# Intraoperative glucocorticoids confound surgical biopsy transcriptomics

**DOI:** 10.64898/2026.09.08.26362140

**Authors:** Frederik Tibert Larsen, Charlotte Wilhelmina Wernberg, Jyotsna Nambiar, Subhajit Dutta, Elise Jonasson, Lea Ladegaard Grønkjær, Birgitte Gade Jacobsen, Susanne Mandrup, Anne Loft, Søren Fisker Schmidt, Mette Munk Lauridsen, Kim Ravnskjaer, Lars Grøntved

**Author notes:** Equal contribution, order determined by mutual agreement (Frederik Tibert Larsen, Charlotte Wilhelmina Wernberg). The authors have declared that no conflict of interest exists.

## Abstract

Human tissue transcriptomic studies frequently rely on biopsies obtained during surgery under general anesthesia, yet the impact of perioperative medications on gene expression has not been systematically evaluated. Using paired liver biopsies from patients with obesity at risk for metabolic dysfunction–associated steatohepatitis (MASH), we compared RNA sequencing profiles from biopsies collected under local anesthesia months before surgery with matched intraoperative biopsies obtained under general anesthesia. Intraoperative samples exhibited striking transcriptional changes enriched for canonical glucocorticoid receptor target genes, implicating perioperative dexamethasone administration as the principal driver. In a matched cohort in which dexamethasone was administered immediately after biopsy collection, we directly demonstrate that dexamethasone profoundly alters hepatic gene expression during surgery. These findings were independently validated and shown to substantially distort associations between liver fibrosis stage and inflammatory gene expression, obscuring biologically relevant immune signatures. Similar glucocorticoid-responsive transcriptional changes were observed in adipose tissue, indicating a systemic effect. Our findings identify perioperative dexamethasone exposure as a previously unrecognized but readily modifiable confounder in human tissue transcriptomics. As biopsy-based bulk and single-cell transcriptomic studies continue to expand, careful documentation and consideration of perioperative medication exposure will be essential to improve the reproducibility, interpretability, and biological validity of human gene expression studies.

## Supplemental material for "Intraoperative glucocorticoids confound surgical biopsy transcriptomics" (part 1 of 3)

### Sheet: Suppl. Tabl. 2A
DEGs from paired non-surgical vs. surgical liver biopsies with intraoperatively admistered DEX
Gene	baseMean	log2FoldChange	lfcSE	stat	pvalue	padj
RHOB	22292.4	2.3311	0.114276	20.3989	1.70915e-92	2.58696e-88
NFKBIA	4490.11	1.27593	0.0629534	20.2678	2.47426e-91	1.87252e-87
TSC22D3	3560.28	2.54022	0.131738	19.2823	7.56776e-83	3.81819e-79
KLF6	3263.41	2.26963	0.153788	14.7582	2.72485e-49	1.03108e-45
GADD45G	2380.9	3.25824	0.227665	14.3115	1.85339e-46	5.61057e-43
DDIT4	3226.02	1.97881	0.141004	14.0337	9.69817e-45	2.44653e-41
DUSP1	8651.93	2.24663	0.163858	13.7108	8.74486e-43	1.89089e-39
GADD45B	3135.89	2.12065	0.156673	13.5355	9.64595e-42	1.82501e-38
CEBPD	4633.39	1.88779	0.149685	12.6117	1.81981e-36	3.06052e-33
RGS1	204.623	3.01314	0.241216	12.4915	8.31195e-36	1.2581e-32
JUN	2993.2	1.86513	0.158322	11.7806	4.91432e-32	6.76211e-29
IRF2BP2	2827.92	0.916977	0.0794329	11.544	7.91185e-31	9.97949e-28
ZFP36	2270.43	1.81535	0.160738	11.2938	1.4081e-29	1.63946e-26
CXCR4	231.87	2.56942	0.232318	11.0599	1.96291e-28	2.12219e-25
ERRFI1	28454.8	1.26791	0.115815	10.9477	6.81756e-28	6.87938e-25
CEBPB	6469.6	0.965815	0.0883446	10.9324	8.07292e-28	7.63699e-25
PHLDA1	572.768	2.41105	0.224081	10.7597	5.33314e-27	4.74838e-24
KCNE4	51.4532	2.87701	0.274424	10.4838	1.02501e-25	8.61917e-23
NR0B2	3021.09	2.35918	0.233325	10.1111	4.93097e-24	3.92817e-21
TCIM	1494.64	1.44451	0.143938	10.0356	1.06302e-23	8.04494e-21
SNAI2	372.353	1.62003	0.166595	9.72438	2.37337e-22	1.71063e-19
IGFBP1	10105.8	3.94732	0.407641	9.68332	3.55008e-22	2.44246e-19
FOS	776.021	2.7289	0.291466	9.36269	7.77283e-21	5.1152e-18
INSIG1	17462.1	1.55207	0.169832	9.13884	6.31273e-20	3.98123e-17
CYTIP	119.191	1.34278	0.149216	8.99891	2.27961e-19	1.38017e-16
RTP3	1067.77	-0.883379	0.0985259	-8.96596	3.07598e-19	1.7907e-16
NR4A1	251.45	1.8369	0.207878	8.83642	9.88334e-19	5.54053e-16
ZFAND5	7695.51	2.30062	0.264086	8.71164	2.99517e-18	1.61911e-15
RNF152	1410.85	1.6239	0.191994	8.45808	2.71824e-17	1.41873e-14
PER1	4767.36	0.922405	0.109719	8.40701	4.20589e-17	2.12201e-14
KLF15	4705.88	0.907363	0.107981	8.40298	4.35292e-17	2.12535e-14
TMEM100	104.83	2.07191	0.247089	8.38528	5.06067e-17	2.3937e-14
AJUBA	1112.77	-0.724931	0.0865213	-8.37864	5.35449e-17	2.45593e-14
PCK1	57229.4	1.14732	0.139262	8.23854	1.7432e-16	7.76031e-14
DCPS	2336.19	1.18574	0.14611	8.11541	4.84166e-16	2.09381e-13
SH3BP2	3728.22	-0.436409	0.0540136	-8.07962	6.49707e-16	2.71733e-13
APOLD1	378.72	3.09511	0.383204	8.07692	6.64252e-16	2.71733e-13
F3	81.7103	2.56917	0.318531	8.06569	7.28213e-16	2.82621e-13
CCDC152	530.47	0.972929	0.120619	8.06612	7.25677e-16	2.82621e-13
SERPINA3	819.782	1.59151	0.197868	8.04331	8.74422e-16	3.30881e-13
ADM	591.688	1.80758	0.224817	8.04023	8.96678e-16	3.31027e-13
KLF9	3362.32	1.05347	0.13159	8.00571	1.18782e-15	4.28068e-13
SEC14L4	1999.82	-0.515698	0.0645109	-7.99396	1.30668e-15	4.5995e-13
ACTG2	18.0778	3.98402	0.50259	7.92697	2.24558e-15	7.72479e-13
TMPRSS2	872.239	1.31594	0.170134	7.73472	1.03632e-14	3.48572e-12
CXCL2	4148.32	1.68698	0.218258	7.72928	1.08152e-14	3.55868e-12
VMP1	2003.05	0.826903	0.107753	7.67408	1.66606e-14	5.36541e-12
PLEKHF1	436.826	1.05226	0.137335	7.66197	1.83101e-14	5.7738e-12
SLC38A2	3786.31	1.39424	0.182622	7.63455	2.26609e-14	6.9999e-12
P2RY2	239.639	-0.64565	0.0853577	-7.56406	3.9069e-14	1.1827e-11
ADPRM	211.558	1.12377	0.149132	7.53539	4.86863e-14	1.41715e-11
ARRDC2	718.797	1.17604	0.156063	7.53565	4.85908e-14	1.41715e-11
BTG1	3024.56	0.835654	0.111857	7.47075	7.97372e-14	2.27717e-11
SGK1	1803.33	1.31882	0.177194	7.44283	9.85527e-14	2.7624e-11
CACNA1H	8548.06	-0.505133	0.0679003	-7.43933	1.01196e-13	2.7849e-11
MYORG	5600.72	-0.558878	0.075664	-7.38632	1.50953e-13	4.00846e-11
DEPP1	1559.49	1.44246	0.195259	7.38743	1.49689e-13	4.00846e-11
LURAP1L	870.462	2.02984	0.276392	7.34405	2.07226e-13	5.4079e-11
MMP19	131.369	2.15819	0.299338	7.20987	5.60057e-13	1.43678e-10
MID1IP1	1247.17	-0.873382	0.121289	-7.20082	5.98509e-13	1.50984e-10
TRIB1	1919.01	0.791958	0.110025	7.19797	6.1114e-13	1.51643e-10
IRS2	2905.06	1.11433	0.15593	7.14634	8.91221e-13	2.17573e-10
JUND	3248.14	0.822437	0.116373	7.06724	1.5805e-12	3.79721e-10
EGR1	2944.68	2.77857	0.399144	6.96131	3.3712e-12	7.97289e-10
ZXDB	566.883	1.29177	0.186755	6.91691	4.6161e-12	1.07491e-09
CRIP3	123.296	-1.14819	0.167431	-6.85765	7.00017e-12	1.60537e-09
KCNK5	1835.48	0.940559	0.138301	6.8008	1.0404e-11	2.35037e-09
SLC22A7	25598.5	-0.5005	0.0737728	-6.78433	1.16623e-11	2.55826e-09
MAFF	144.771	2.18974	0.322758	6.78447	1.16516e-11	2.55826e-09
APOL3	1959.34	-0.691778	0.102054	-6.77857	1.21373e-11	2.62443e-09
TAT	59563.3	1.75257	0.259294	6.75901	1.38942e-11	2.96201e-09
PDK4	14409.2	1.08329	0.160746	6.73913	1.59332e-11	3.34952e-09
SOCS1	77.8052	1.32056	0.19706	6.70131	2.0656e-11	4.28286e-09
SMIM3	101.677	1.59905	0.240017	6.66224	2.69679e-11	5.51602e-09
KDM4A	495.859	-0.489902	0.0736211	-6.65437	2.84524e-11	5.69317e-09
TSPYL2	819.74	1.21412	0.182474	6.65368	2.85862e-11	5.69317e-09
ELL2	3064.35	0.798431	0.120145	6.64556	3.02068e-11	5.93779e-09
ZFTA	1146.07	-0.399749	0.0602629	-6.63341	3.28015e-11	6.36518e-09
PTPA	2459.77	-0.313252	0.0473449	-6.61639	3.68082e-11	7.05227e-09
SPTBN5	365.259	-1.21333	0.184292	-6.58372	4.58812e-11	8.68073e-09
TTBK1	580.423	-0.97391	0.147976	-6.58156	4.65542e-11	8.69932e-09
TRIM25	1897.61	-0.784676	0.119851	-6.54709	5.86688e-11	1.08294e-08
SYBU	1946.53	1.83588	0.280559	6.54366	6.00332e-11	1.09477e-08
RET	302.668	-1.25905	0.19264	-6.53578	6.32807e-11	1.12684e-08
KLRD1	147.57	0.948389	0.145093	6.53642	6.30108e-11	1.12684e-08
INHBE	5097.56	-1.0067	0.154253	-6.5263	6.74161e-11	1.18652e-08
PGF	130.053	1.1672	0.179032	6.5195	7.05418e-11	1.22726e-08
FOSB	264.565	3.49623	0.537522	6.50434	7.80338e-11	1.34218e-08
CYB561D1	342.947	-0.567041	0.0872444	-6.49946	8.06091e-11	1.3709e-08
TAGLN	830.114	0.783151	0.120581	6.49481	8.31394e-11	1.39822e-08
ATOH8	1015.99	1.17923	0.182062	6.47707	9.35219e-11	1.55555e-08
RCL1	2354.7	1.11299	0.172433	6.45459	1.08513e-10	1.78527e-08
HBEGF	43.6665	1.24407	0.194274	6.40366	1.51694e-10	2.46886e-08
CPEB4	1091.48	1.20751	0.18864	6.40117	1.54194e-10	2.48286e-08
SKIDA1	276.938	-1.07766	0.168673	-6.38905	1.66923e-10	2.65952e-08
RTL10	561.648	-0.402292	0.0630604	-6.37947	1.77701e-10	2.80175e-08
CYP2B6	17858.2	0.548964	0.0861747	6.37036	1.8858e-10	2.94263e-08
DHCR24	39194.4	-0.306941	0.0484768	-6.33171	2.42462e-10	3.7448e-08
DENND2C	321.868	-0.554503	0.0876579	-6.32577	2.51977e-10	3.85245e-08
SLC19A2	1283.86	1.12907	0.178587	6.32225	2.57782e-10	3.90178e-08
VAMP1	427.88	-0.787188	0.125074	-6.29376	3.09864e-10	4.64367e-08
TOR3A	961.713	-0.759207	0.120843	-6.28258	3.32992e-10	4.94134e-08
BAAT	6231.33	0.53059	0.0845392	6.27626	3.46823e-10	5.09662e-08
CELSR1	578.705	-0.956246	0.153162	-6.24336	4.28279e-10	6.23311e-08
TMEM87A	643.306	0.898513	0.144122	6.2344	4.53521e-10	6.53761e-08
FRAT1	442.126	-0.614437	0.0994205	-6.18018	6.40284e-10	9.14278e-08
SLC7A5	680.749	-0.878572	0.142238	-6.17675	6.54334e-10	9.25608e-08
KAT6A	665.096	0.344917	0.0558727	6.17326	6.6896e-10	9.34303e-08
UNC119B	572.168	-0.631958	0.102385	-6.17235	6.72826e-10	9.34303e-08
SPRY1	292.358	0.527897	0.0855576	6.17008	6.82554e-10	9.34466e-08
PFKFB3	1743.74	1.86947	0.303021	6.16945	6.85292e-10	9.34466e-08
TENT5A	746.081	0.57898	0.0941293	6.1509	7.70446e-10	1.0412e-07
INPP1	533.915	0.533885	0.086832	6.14849	7.82249e-10	1.0478e-07
SEC14L3	210.682	-0.806558	0.13124	-6.14565	7.96354e-10	1.05733e-07
FNDC5	2559.38	-0.841237	0.137924	-6.09927	1.06555e-09	1.40245e-07
EDN1	48.3735	1.43702	0.23578	6.09474	1.09617e-09	1.43031e-07
SQLE	1723.27	-0.981118	0.161414	-6.07825	1.21499e-09	1.5718e-07
RETREG1	737.138	0.815729	0.134308	6.07358	1.25092e-09	1.60457e-07
SYNPO	4706.21	-0.531075	0.087666	-6.05793	1.37881e-09	1.75375e-07
PPP1R3G	248.434	1.52407	0.252679	6.03162	1.62321e-09	2.04741e-07
FAM107A	166.4	1.65979	0.275814	6.01778	1.76821e-09	2.18189e-07
TNKS1BP1	4784.61	-0.347011	0.0576554	-6.01871	1.75808e-09	2.18189e-07
P4HB	38130.2	-0.336218	0.0558748	-6.01734	1.77308e-09	2.18189e-07
CCDC71L	843.881	0.719621	0.120279	5.98291	2.19182e-09	2.66177e-07
ACTA2	385.463	1.19304	0.199424	5.98244	2.19821e-09	2.66177e-07
KLHDC7A	524.809	-0.814999	0.136365	-5.97658	2.27868e-09	2.71575e-07
NFKBIZ	1380.26	-0.921605	0.154187	-5.97721	2.26996e-09	2.71575e-07
ID2	5351.24	0.718602	0.120312	5.97281	2.33204e-09	2.75763e-07
FCAMR	220.414	-1.07087	0.179797	-5.95596	2.58542e-09	3.03356e-07
WNT5A	251.757	-0.494762	0.0831351	-5.9513	2.66017e-09	3.09134e-07
COL5A3	1660.94	-0.68091	0.114432	-5.95036	2.67551e-09	3.09134e-07
UPP1	319.835	0.997862	0.168679	5.91573	3.30402e-09	3.78861e-07
CLK1	2673.85	0.59285	0.100246	5.91394	3.34028e-09	3.80139e-07
ZNF710	536.706	-0.623812	0.106132	-5.87769	4.1602e-09	4.69916e-07
TOR1AIP2	2835.17	0.756645	0.128893	5.87034	4.34911e-09	4.87616e-07
MSRB1	768.027	-0.395819	0.0675035	-5.86368	4.52715e-09	5.03845e-07
RASL10B	75.4734	1.32297	0.22668	5.83628	5.33804e-09	5.89756e-07
ISM1	384.782	-0.713932	0.122661	-5.82035	5.87257e-09	6.4411e-07
CNDP2	6735.8	-0.202151	0.0348619	-5.79863	6.68579e-09	7.28029e-07
HIF3A	62.1646	2.05086	0.354174	5.79055	7.0156e-09	7.58486e-07
MYH11	135.074	1.92234	0.33226	5.78566	7.2227e-09	7.75339e-07
CALR	21892.3	-0.419732	0.0725757	-5.78338	7.32161e-09	7.80422e-07
TIPARP	633.175	0.961539	0.166758	5.76607	8.11403e-09	8.56779e-07
BHLHE40	2795.12	-0.74621	0.129431	-5.7653	8.15118e-09	8.56779e-07
ARID3A	219.738	-0.718037	0.124571	-5.76409	8.20982e-09	8.56992e-07
ANO10	337.08	-0.438557	0.0761637	-5.75808	8.50769e-09	8.82002e-07
SPIDR	603.346	0.519003	0.0901795	5.75522	8.65273e-09	8.90937e-07
TRPV6	37.48	3.2731	0.568837	5.75402	8.71465e-09	8.9125e-07
ALKBH2	503.596	0.599852	0.104859	5.72053	1.0619e-08	1.07872e-06
G6PC1	19085.6	0.859532	0.150375	5.71593	1.09107e-08	1.10097e-06
CXCL6	86.2863	2.37852	0.419131	5.67489	1.38775e-08	1.39106e-06
ANGPTL8	2071.31	-1.39116	0.245907	-5.65728	1.53794e-08	1.53147e-06
IGFBP2	7216.23	1.54131	0.272985	5.64614	1.64087e-08	1.60233e-06
SLC25A30	1231.53	0.78493	0.138975	5.648	1.62326e-08	1.60233e-06
IFI35	601.108	-0.36215	0.0641391	-5.64632	1.63919e-08	1.60233e-06
MFGE8	317.998	1.05791	0.18741	5.64487	1.65311e-08	1.60394e-06
SREBF2	5755.71	-0.393384	0.070095	-5.61215	1.99823e-08	1.92645e-06
TRAF7	1788.51	-0.296534	0.0528787	-5.60781	2.04903e-08	1.96292e-06
ELN	918.672	0.925313	0.165213	5.60071	2.1347e-08	2.03213e-06
TAF1D	612.08	0.459264	0.0821525	5.59039	2.26564e-08	2.14329e-06
KLHDC1	146.184	0.876897	0.157961	5.55136	2.83461e-08	2.66489e-06
PPP1R3C	3392.95	-1.304	0.235403	-5.53945	3.03431e-08	2.83502e-06
TSPAN17	815.912	-0.311333	0.0562597	-5.53385	3.13277e-08	2.90906e-06
FOSL2	1311.28	1.30264	0.235474	5.53199	3.16623e-08	2.9222e-06
IDH2	8264.42	-0.493724	0.0894516	-5.51945	3.40066e-08	3.11954e-06
G0S2	1948.5	-1.44004	0.261291	-5.51125	3.56287e-08	3.24865e-06
NEDD9	435.342	1.59387	0.289541	5.5048	3.69581e-08	3.34969e-06
KCNK6	391.653	-0.608677	0.110864	-5.49029	4.01276e-08	3.6153e-06
CEBPA	5064.69	-1.28003	0.233584	-5.47996	4.2543e-08	3.81024e-06
SCN7A	23.2024	2.13517	0.389874	5.47656	4.33671e-08	3.8612e-06
VPS4A	912.324	-0.244657	0.0447011	-5.47317	4.42047e-08	3.91277e-06
C14orf132	512.056	-0.560256	0.102451	-5.46854	4.53761e-08	3.99309e-06
TIGD3	16.2671	3.2138	0.587927	5.46633	4.59444e-08	4.01974e-06
TSKU	9100.36	0.773088	0.141718	5.45511	4.89437e-08	4.25197e-06
USP31	326.394	0.869351	0.159388	5.45432	4.91605e-08	4.25197e-06
RAPGEFL1	670.771	-0.581007	0.106887	-5.43573	5.45722e-08	4.69321e-06
RND1	628.478	-1.01072	0.186267	-5.4262	5.75665e-08	4.92274e-06
BATF2	160.575	-0.718287	0.133213	-5.39201	6.96748e-08	5.92471e-06
CNN1	34.0341	2.49377	0.462743	5.38911	7.08085e-08	5.98747e-06
ZPR1	1682.25	1.00327	0.186704	5.37358	7.71902e-08	6.49083e-06
KHNYN	1355.33	-0.368827	0.0687097	-5.3679	7.96592e-08	6.66145e-06
SULT2A1	13191.8	0.687697	0.128296	5.36023	8.31138e-08	6.91215e-06
IL7R	198.532	1.60534	0.299781	5.35505	8.55336e-08	7.07452e-06
ENO3	6401.81	-0.805837	0.151734	-5.31084	1.09118e-07	8.97616e-06
MLEC	5132.09	-0.419694	0.0791255	-5.30415	1.132e-07	9.26162e-06
NTRK2	37.5439	0.949308	0.179531	5.28773	1.23846e-07	1.00781e-05
CLDN14	1862.53	0.750084	0.142135	5.27726	1.31129e-07	1.06137e-05
CCN1	323.501	1.39176	0.263817	5.27549	1.32401e-07	1.06597e-05
DYNLL2	4281.67	-0.289854	0.0549945	-5.2706	1.35982e-07	1.08901e-05
FAM83G	1221.25	-0.492557	0.0938491	-5.24839	1.53432e-07	1.22229e-05
MYL2	264.874	-15.583	2.97017	-5.2465	1.55015e-07	1.22844e-05
TBX3	2486.18	-0.784225	0.149644	-5.24062	1.60036e-07	1.26162e-05
CYP2A6	51940.2	0.558774	0.107122	5.21624	1.82595e-07	1.432e-05
GPT2	8872.01	0.748087	0.143448	5.21502	1.83793e-07	1.43397e-05
CCNI	3418.1	0.247857	0.0475655	5.21084	1.87985e-07	1.45508e-05
GM2A	914.612	-0.266515	0.051156	-5.20984	1.89001e-07	1.45508e-05
SYNE3	609.318	-0.514254	0.0987153	-5.20947	1.89384e-07	1.45508e-05
FUNDC2	483.957	0.508091	0.0976206	5.20476	1.94251e-07	1.48494e-05
FBXO21	928.754	0.563622	0.108326	5.20303	1.96066e-07	1.49128e-05
NUP62	839.866	-0.520711	0.100182	-5.19766	2.01812e-07	1.52731e-05
HSD17B2	2105.45	0.462439	0.089039	5.19366	2.06197e-07	1.55273e-05
CSRNP1	509.81	1.03865	0.20005	5.19199	2.08062e-07	1.55902e-05
NET1	2016.44	0.394735	0.0760875	5.18791	2.12672e-07	1.57794e-05
SEC11C	2372.84	-0.316536	0.0610066	-5.18856	2.11926e-07	1.57794e-05
SLC39A7	751.591	-0.392298	0.0757417	-5.17942	2.22578e-07	1.64339e-05
ALDH4A1	20521.6	-0.240639	0.046501	-5.17492	2.28012e-07	1.6715e-05
DTX4	1358.59	-0.539257	0.104215	-5.17444	2.28594e-07	1.6715e-05
RGS2	191.934	1.28744	0.249028	5.16988	2.34249e-07	1.70121e-05
ATP6V0E2	2247.29	-0.291319	0.056355	-5.16935	2.34905e-07	1.70121e-05
LMOD1	62.5562	1.78383	0.34536	5.16512	2.40283e-07	1.73187e-05
EHD1	1596.27	-0.417545	0.0809809	-5.1561	2.52149e-07	1.80878e-05
TRIM14	1740.63	-0.450752	0.0874447	-5.15471	2.5403e-07	1.81368e-05
POU5F1	39.0407	1.71666	0.333298	5.15051	2.59773e-07	1.84597e-05
HTRA1	2159.93	-0.354953	0.0690108	-5.14344	2.69757e-07	1.90796e-05
APOL6	3571.76	-0.315668	0.0614938	-5.13333	2.8466e-07	2.00401e-05
LIME1	467.516	-0.718823	0.140147	-5.12906	2.91197e-07	2.04054e-05
TPRN	699.79	-0.547735	0.106886	-5.12448	2.98359e-07	2.07154e-05
MEGF8	2013.4	-0.306879	0.0598775	-5.12512	2.97356e-07	2.07154e-05
GPAT3	266.944	0.815736	0.159334	5.11966	3.06082e-07	2.11546e-05
IL1RN	724.155	0.710401	0.138836	5.11682	3.10726e-07	2.13779e-05
CYB561	652.05	-0.36906	0.0721682	-5.11389	3.15598e-07	2.16092e-05
UBALD2	484.708	0.740529	0.14483	5.11308	3.16942e-07	2.16092e-05
ST3GAL6	1705.81	0.585086	0.114517	5.10915	3.23615e-07	2.19652e-05
TIAM1	357.168	0.543644	0.106557	5.10191	3.36241e-07	2.27203e-05
SOCS2	596.752	1.40625	0.275933	5.09637	3.46236e-07	2.32917e-05
FOXO3	1095.36	0.944901	0.185842	5.08443	3.68741e-07	2.46958e-05
IFIT2	594.902	-0.915422	0.180406	-5.07424	3.89051e-07	2.59413e-05
TXLNA	1898.48	-0.259454	0.051235	-5.06401	4.10533e-07	2.68997e-05
OAS1	1096.68	-0.647918	0.127937	-5.06436	4.09777e-07	2.68997e-05
TNFSF11	52.0319	1.88778	0.37275	5.06446	4.09559e-07	2.68997e-05
GANC	368.886	0.908444	0.179371	5.0646	4.09248e-07	2.68997e-05
CNKSR3	1474.04	0.541826	0.107176	5.05548	4.2931e-07	2.80088e-05
TIMM17A	1201.06	-0.333156	0.066003	-5.04759	4.47416e-07	2.90172e-05
TIRAP	385.563	-0.363823	0.0720857	-5.04709	4.48601e-07	2.90172e-05
KIF1C	6837.15	-0.289669	0.0576841	-5.02165	5.12304e-07	3.29967e-05
FZD7	73.7842	0.977794	0.194852	5.01815	5.21726e-07	3.34612e-05
OPTN	2663.11	-0.328684	0.0655212	-5.01646	5.26316e-07	3.36131e-05
ERN1	2520.57	1.43604	0.28644	5.01342	5.34715e-07	3.40061e-05
PPM1F	887.073	-0.292152	0.0584531	-4.99806	5.79099e-07	3.66746e-05
SLFNL1	220.186	1.05147	0.210669	4.9911	6.00374e-07	3.78636e-05
NSUN6	722.21	0.442638	0.0887062	4.98993	6.04024e-07	3.79357e-05
PDF	233.378	-0.534696	0.107233	-4.98631	6.15434e-07	3.84926e-05
SLC29A4	330.575	-0.909826	0.18269	-4.98015	6.35336e-07	3.95738e-05
PPP2R2A	771.796	0.677411	0.136129	4.97625	6.48265e-07	4.01511e-05
MT1X	6837.18	0.755404	0.151817	4.97576	6.49909e-07	4.01511e-05
ABCB8	1152.75	-0.309707	0.0622704	-4.97358	6.57282e-07	4.04415e-05
BCAR3	389.469	-0.684223	0.137691	-4.96925	6.72132e-07	4.10218e-05
MYC	296.961	1.66368	0.334784	4.96941	6.71581e-07	4.10218e-05
FRAT2	386.215	-0.460419	0.0926944	-4.96707	6.7973e-07	4.13188e-05
FAM98A	644.512	-0.260618	0.0525395	-4.96042	7.03416e-07	4.25876e-05
TACC1	1261.22	0.791042	0.159508	4.95928	7.07559e-07	4.26678e-05
SLC5A1	144.625	1.56312	0.315402	4.95597	7.19695e-07	4.32274e-05
REPS1	1305.91	0.704781	0.142259	4.9542	7.26283e-07	4.34165e-05
DPP3	701.467	-0.268065	0.0541153	-4.95359	7.2858e-07	4.34165e-05
MAT1A	76663.4	0.267167	0.054002	4.94735	7.52304e-07	4.46544e-05
REPIN1	4648.38	-0.24166	0.0489145	-4.94045	7.79409e-07	4.60826e-05
PLEKHH3	1597.42	-0.552734	0.111938	-4.93786	7.89828e-07	4.65169e-05
ATF3	243.874	0.938851	0.190374	4.9316	8.15567e-07	4.78466e-05
SLC13A5	15747.7	0.373624	0.0757785	4.93048	8.20287e-07	4.79377e-05
BMF	377.156	-0.612841	0.124337	-4.92885	8.27141e-07	4.81523e-05
NHERF1	4770.16	-0.356781	0.0724216	-4.92644	8.37425e-07	4.85642e-05
C5orf24	1151.98	-0.266991	0.0542327	-4.92307	8.5198e-07	4.92197e-05
PRKCZ	511.572	-0.420106	0.0855927	-4.9082	9.19154e-07	5.28985e-05
KLF7	429.095	0.553907	0.113033	4.9004	9.56408e-07	5.4834e-05
ARID5B	176.984	1.14097	0.232999	4.89689	9.73673e-07	5.56132e-05
TAMALIN	383.381	1.00403	0.205174	4.89353	9.90433e-07	5.63579e-05
SULT1C4	88.1231	0.970007	0.19843	4.88841	1.01655e-06	5.76273e-05
OPA3	908.527	-0.264148	0.054076	-4.88475	1.0356e-06	5.8488e-05
ERBB2	4379.93	-0.486	0.0997226	-4.87352	1.09628e-06	6.16853e-05
EVA1A	1824.68	0.374803	0.0769739	4.86922	1.12038e-06	6.25761e-05
RNF125	1018.12	0.94148	0.193326	4.86991	1.1165e-06	6.25761e-05
MAB21L4	930.782	-0.813051	0.167408	-4.85671	1.19355e-06	6.64177e-05
CKB	199.404	0.683432	0.140904	4.85035	1.23242e-06	6.83293e-05
ABCA2	3901.29	-0.277418	0.0572749	-4.84362	1.27494e-06	7.04288e-05
KLF5	75.5667	1.62206	0.336792	4.81621	1.46312e-06	8.03858e-05
ZNF19	78.2873	0.836318	0.17366	4.81584	1.46581e-06	8.03858e-05
RBMS1	601.833	0.489328	0.101803	4.80662	1.53502e-06	8.38775e-05
TEDC1	661.879	-0.777066	0.161744	-4.80429	1.55302e-06	8.4556e-05
JRK	429.143	-0.339113	0.0706092	-4.80267	1.56563e-06	8.4937e-05
IFIT3	715.449	-0.769859	0.160443	-4.79832	1.60004e-06	8.64934e-05
SLC38A11	122.32	0.78372	0.163469	4.79431	1.63233e-06	8.79252e-05
PKDCC	321.214	0.464112	0.0968199	4.79356	1.6385e-06	8.79446e-05
YPEL3	1096.69	0.380042	0.0793294	4.79069	1.66211e-06	8.88967e-05
IL15RA	306.21	0.571684	0.11938	4.78876	1.67816e-06	8.94386e-05
RGS16	107.878	1.36173	0.28454	4.78572	1.70371e-06	9.02829e-05
CX3CL1	820.735	-0.515735	0.107771	-4.78546	1.70593e-06	9.02829e-05
MAP4	3228.51	-0.277499	0.0581909	-4.76877	1.85356e-06	9.77545e-05
PSKH1	1051.85	-0.395134	0.0828978	-4.76652	1.87433e-06	9.85063e-05
PDIA3	7909	-0.249525	0.0523845	-4.76333	1.90427e-06	9.97337e-05
CNPPD1	1602.26	-0.245915	0.0517147	-4.75523	1.98221e-06	0.000103102
CIT	46.2518	1.55646	0.327267	4.75591	1.97552e-06	0.000103102
FAM9B	54.9028	1.26342	0.265769	4.75384	1.99588e-06	0.000103458
PRDM1	99.156	1.18101	0.249119	4.74074	2.12938e-06	0.000109994
AGPAT3	6082.9	-0.179102	0.0377848	-4.74006	2.13652e-06	0.000109994
TXNIP	8313.26	0.700145	0.147798	4.73718	2.16714e-06	0.000110838
CCN2	305.769	1.46983	0.310279	4.73714	2.16755e-06	0.000110838
LYNX1	2467.16	-0.354179	0.0748913	-4.72924	2.25363e-06	0.000114852
SESN1	782.902	0.86725	0.183446	4.72756	2.27238e-06	0.000115418
IVNS1ABP	1552.59	0.50156	0.10618	4.72369	2.31602e-06	0.0001171
FDFT1	1247.59	-0.516174	0.109283	-4.72326	2.32096e-06	0.0001171
VWA1	2225.49	-0.387483	0.0821768	-4.71524	2.4143e-06	0.000121405
MAGED1	3580.89	-0.260048	0.0552465	-4.70704	2.51336e-06	0.000125968
EFHD1	1937.49	0.643154	0.136691	4.70516	2.53668e-06	0.000126717
CLEC4E	29.0048	2.26577	0.481803	4.7027	2.56749e-06	0.000127834
CHST13	2281.68	-0.259744	0.0552543	-4.70089	2.59033e-06	0.000128128
TMEM45B	1059.5	-0.755178	0.160629	-4.70139	2.58396e-06	0.000128128
USP53	358.699	0.547496	0.116543	4.69781	2.62968e-06	0.000129651
COG8	366.689	-0.364125	0.0777844	-4.68121	2.85193e-06	0.000140152
RERGL	17.0112	2.11692	0.452292	4.68042	2.86286e-06	0.000140234
UGGT1	1537.72	-0.304923	0.0651904	-4.67742	2.90511e-06	0.000141844
SLC23A1	1370.27	-0.36637	0.0784999	-4.66715	3.05412e-06	0.00014864
ELOVL2	1405.3	-0.435892	0.0935327	-4.66031	3.15733e-06	0.000153171
SOX18	340.989	-0.839452	0.180184	-4.65885	3.17979e-06	0.000153365
TYMP	1789.37	-0.47099	0.101098	-4.65873	3.1816e-06	0.000153365
RYK	605.982	0.264293	0.0567807	4.65462	3.24578e-06	0.000155962
RBBP9	1044.11	-0.350378	0.0753164	-4.65208	3.28596e-06	0.000157393
IRF1	927.091	-0.541005	0.116311	-4.65137	3.29732e-06	0.000157439
RPS15A	1866.64	0.28644	0.0615966	4.65026	3.31512e-06	0.000157791
CRYAA	30.0071	-0.999449	0.214968	-4.64929	3.33072e-06	0.000158037
PTPRU	1311.52	-0.380195	0.0818859	-4.64298	3.43418e-06	0.000162437
MED17	106.512	0.580788	0.125431	4.63032	3.651e-06	0.000172154
LRRC20	802.355	-0.434912	0.0939842	-4.62751	3.70096e-06	0.000173968
RAB33B	728.136	0.467635	0.101136	4.62383	3.76726e-06	0.000176396
TNFAIP3	600.626	0.666331	0.144123	4.62335	3.77591e-06	0.000176396
MAP1B	100.809	0.932084	0.201652	4.62225	3.79605e-06	0.000176791
HOXB3	154.569	-0.570439	0.123588	-4.61565	3.91874e-06	0.000181945
ACACA	210.004	-0.643417	0.139514	-4.61185	3.99109e-06	0.000184737
PIAS1	516.069	0.318454	0.0691465	4.6055	4.11471e-06	0.000189879
RASGEF1B	888.94	0.629045	0.136697	4.60176	4.18941e-06	0.000192738
NPC1L1	4312.59	-0.421266	0.0916788	-4.59502	4.32712e-06	0.000198471
FAM47E	134.873	0.839797	0.182941	4.59053	4.42132e-06	0.000202178
TMED2	5772.42	-0.215034	0.0468527	-4.58956	4.44174e-06	0.000202501
IFNLR1	458.521	-0.480511	0.104817	-4.58427	4.55574e-06	0.000207074
PDE9A	102.036	0.954182	0.208173	4.5836	4.57049e-06	0.000207122
RIC8A	1617.11	-0.150804	0.0329081	-4.58258	4.59284e-06	0.000207514
SLC25A22	1402.5	-0.356298	0.0777621	-4.58189	4.6079e-06	0.000207575
ZNF22	346.921	0.480247	0.104858	4.57997	4.65032e-06	0.000208864
CBX4	673.421	-0.638321	0.139403	-4.57896	4.67287e-06	0.000209256
SELE	130.676	-0.741871	0.162505	-4.56522	4.98975e-06	0.000222132
MYT1L	8.32873	2.04106	0.44703	4.56582	4.97548e-06	0.000222132
TMEM250	909.008	-0.256661	0.0562948	-4.55923	5.1342e-06	0.000227892
PELI2	77.801	0.696084	0.152896	4.55267	5.29686e-06	0.000234425
IL17RE	732.743	-0.411353	0.0904394	-4.54838	5.40611e-06	0.000235979
FAT1	637.362	-0.462296	0.101598	-4.55025	5.35831e-06	0.000235979
RBPMS	991.532	0.627931	0.138079	4.54762	5.42551e-06	0.000235979
SLC22A10	1970.13	0.791865	0.174092	4.54854	5.40186e-06	0.000235979
ZFP36L1	8445.45	-0.45431	0.0998665	-4.54917	5.38575e-06	0.000235979
EFNA2	287.35	-0.528499	0.116206	-4.54795	5.41701e-06	0.000235979
PRDX6	8445.05	0.367973	0.0809693	4.5446	5.50395e-06	0.000238704
TLE1	2649.01	0.620194	0.136502	4.54346	5.53373e-06	0.00023931
ZBTB33	548.396	-0.438063	0.0965188	-4.53862	5.66228e-06	0.000244172
MIEF1	1243.64	-0.322473	0.0711049	-4.53517	5.75578e-06	0.000247498
OSBPL11	954.979	1.38125	0.304735	4.53261	5.8259e-06	0.000249804
GCK	678.139	-1.20006	0.265051	-4.52767	5.96377e-06	0.000254993
KCNA5	8.45229	3.07466	0.679442	4.52527	6.03177e-06	0.000257174
MAPK13	242.696	0.552417	0.122235	4.51931	6.2043e-06	0.000263787
KCNJ15	111.114	1.28087	0.283782	4.51356	6.37487e-06	0.00027028
GGT1	171.577	-0.65465	0.145137	-4.51058	6.46513e-06	0.000273342
RBM43	263.081	-0.570077	0.126559	-4.50443	6.65499e-06	0.000279805
RAB11FIP4	395.912	-0.516037	0.114553	-4.50477	6.64442e-06	0.000279805
EIF3E	2889.91	0.218452	0.0485245	4.50189	6.73521e-06	0.000282394
H1-0	6787.9	-0.3655	0.0812173	-4.50027	6.78666e-06	0.000283765
SGCB	594.544	-0.372124	0.082762	-4.49631	6.91428e-06	0.000287908
PEAK3	21.4121	1.4684	0.326601	4.49602	6.9238e-06	0.000287908
FOXP1	528.426	0.509505	0.113386	4.49355	7.0045e-06	0.000290466
BRAF	436.92	0.265505	0.0591511	4.48859	7.16951e-06	0.000296497
FILIP1L	141.798	1.42968	0.318636	4.48686	7.22806e-06	0.000298103
SLIT3	87.3555	0.788441	0.175816	4.48447	7.30941e-06	0.000300639
RPS8	7750.17	0.23863	0.0532706	4.47958	7.47905e-06	0.000306783
ANXA6	6330.15	-0.419581	0.0937551	-4.47529	7.63062e-06	0.000312154
PAQR9	869.442	0.413689	0.0924513	4.47467	7.65295e-06	0.000312224
C19orf12	1955.03	0.538497	0.120528	4.4678	7.90279e-06	0.00032155
PHF8	1611.19	0.518543	0.116079	4.46717	7.92615e-06	0.000321636
NAMPT	3481.57	0.684402	0.153309	4.46421	8.03637e-06	0.000325237
SLC19A3	1295.4	-0.31041	0.0695468	-4.46333	8.06946e-06	0.000325581
FAM47E-STBD1	6.0221	3.07589	0.689221	4.46284	8.0879e-06	0.000325581
MYH2	498.672	-13.2481	2.97017	-4.4604	8.18068e-06	0.000328442
SLC4A4	1052.36	0.371616	0.0833528	4.45836	8.2591e-06	0.000329841
DMTN	1003.35	-0.302933	0.0679453	-4.45849	8.25388e-06	0.000329841
ABCA6	3278.31	0.433466	0.097275	4.45609	8.34676e-06	0.000332465
SLC6A12	3421.14	-0.379467	0.0852025	-4.45371	8.44003e-06	0.000335297
ICMT	1161.39	-0.231534	0.052085	-4.44531	8.77647e-06	0.00034775
MYL1	90.0482	-13.1861	2.9697	-4.44021	8.987e-06	0.000355163
CHST4	144.49	1.344	0.302866	4.43762	9.0958e-06	0.000358526
ACVR1	536.388	0.314546	0.0709278	4.43474	9.21844e-06	0.000362416
SALL1	2080.41	0.370147	0.0834835	4.43377	9.26003e-06	0.000363108
EPHB3	63.5707	-1.57911	0.356611	-4.42811	9.50628e-06	0.000371801
CYP8B1	22822.5	0.320736	0.0724617	4.42628	9.58699e-06	0.000373991
HHEX	1865.64	-0.843594	0.190693	-4.42382	9.69701e-06	0.000377311
PLGLB1	322.133	0.448994	0.10151	4.42314	9.72772e-06	0.000377535
N4BP2L1	2429.07	0.557417	0.126092	4.42071	9.83768e-06	0.000380826
HMGCS1	8886.47	-0.59343	0.134639	-4.40757	1.04538e-05	0.000403646
RORA	1647.65	1.08599	0.246455	4.40643	1.05087e-05	0.000404734
ATXN7L1	631.589	0.971482	0.220714	4.40154	1.07486e-05	0.000411877
RDH12	38.2459	1.76191	0.400293	4.40156	1.07476e-05	0.000411877
TRIM35	697.147	0.85482	0.194329	4.39882	1.0884e-05	0.000416012
UGT2B11	62.2184	-0.746694	0.16987	-4.39569	1.10422e-05	0.000420996
ZC3HAV1	789.461	-0.335172	0.0762807	-4.39393	1.11322e-05	0.000421958
NNMT	6502.65	1.23482	0.281077	4.39319	1.117e-05	0.000421958
MTCH2	1829.09	-0.181885	0.0414033	-4.39301	1.1179e-05	0.000421958
PDXK	2967.66	-0.346142	0.0787905	-4.3932	1.11695e-05	0.000421958
LRATD2	664.846	-0.434278	0.0988793	-4.392	1.1231e-05	0.000422867
TMPRSS6	15528.2	-0.269873	0.0615318	-4.38591	1.15501e-05	0.000433801
PAQR7	396.708	-0.403376	0.0923667	-4.36711	1.259e-05	0.000471687
C11orf54	2795.45	0.478124	0.109593	4.36274	1.28443e-05	0.000480027
LACTB	900.262	-0.271343	0.0622463	-4.35918	1.30553e-05	0.000486713
NTRK3	24.5701	1.54241	0.353898	4.35834	1.3105e-05	0.000487365
SCD5	80.0852	0.743119	0.170537	4.35753	1.31537e-05	0.000487975
GJB2	1259.84	-0.317888	0.0729603	-4.35699	1.31861e-05	0.000487982
RPP14	342.801	-0.523776	0.120289	-4.35433	1.33473e-05	0.000491544
CRY2	5415.42	0.552948	0.126976	4.35476	1.33213e-05	0.000491544
EVA1C	66.7956	1.23886	0.284923	4.34803	1.37365e-05	0.000504649
VIL1	1264.78	0.754944	0.173729	4.34553	1.38939e-05	0.000509197
ANKRD37	84.2837	0.598089	0.137676	4.34418	1.39797e-05	0.000511105
COA7	493.778	-0.297068	0.0684252	-4.3415	1.41513e-05	0.000516129
FAXDC2	6738.76	0.449792	0.10367	4.33868	1.43341e-05	0.000521083
SDS	22071.5	1.21681	0.280477	4.33835	1.43559e-05	0.000521083
TMEM19	550.598	-0.320189	0.0739232	-4.33136	1.48188e-05	0.000536596
KLHL31	42.6444	-0.88896	0.205349	-4.32903	1.49771e-05	0.000539746
CALM3	5170.92	-0.162635	0.0375681	-4.32908	1.49731e-05	0.000539746
IFIT1	1022.97	-0.613578	0.141767	-4.32806	1.50426e-05	0.00054082
PSMB2	2246.77	-0.189003	0.0436821	-4.32678	1.51303e-05	0.000542681
RGPD2	48.3687	1.17394	0.271353	4.32626	1.51664e-05	0.000542693
GPR182	342.44	-0.788105	0.18228	-4.3236	1.53505e-05	0.000547984
PMEPA1	167.451	1.0682	0.247136	4.32233	1.54389e-05	0.000549843
NR2F2	2342.73	-0.451692	0.104731	-4.3129	1.61129e-05	0.0005725
DNAJC12	494.033	0.421855	0.097974	4.30578	1.66396e-05	0.00058983
MYO16	192.425	0.566213	0.131522	4.30509	1.66915e-05	0.000590288
ZNF512B	2317.63	-0.254612	0.0591742	-4.30276	1.68686e-05	0.000595158
MYO5B	716.292	-0.256881	0.0598238	-4.29397	1.75507e-05	0.000617786
NBPF12	749.169	0.688751	0.160436	4.29299	1.76287e-05	0.00061909
LASP1NB	24.0839	-0.966605	0.225487	-4.28674	1.81312e-05	0.000635265
APOA5	21275.4	0.537942	0.125582	4.28358	1.83907e-05	0.000642867
RND3	755.834	0.472029	0.110542	4.27013	1.95356e-05	0.00067975
SEC14L2	9357.69	-0.308318	0.0722031	-4.27015	1.95345e-05	0.00067975
PLIN2	6049.14	0.618128	0.144832	4.2679	1.97325e-05	0.000685027
LSS	3980.19	-0.750217	0.175907	-4.26485	2.0004e-05	0.000692863
CRACDL	20.7213	1.43444	0.336679	4.26056	2.03913e-05	0.000704665
HNRNPA1	4954.62	0.221646	0.0521037	4.25393	2.10048e-05	0.000722566
KCNJ8	1469.08	0.506219	0.119	4.25394	2.10046e-05	0.000722566
SLC1A2	1440.72	0.673292	0.158464	4.24887	2.14853e-05	0.000737419
EMP2	2125.23	0.524281	0.123512	4.24477	2.18819e-05	0.000749331
ZNF467	502.286	-0.514432	0.121311	-4.24061	2.22908e-05	0.000761612
MYH14	4450.06	-0.219107	0.051686	-4.2392	2.24319e-05	0.000764707
PPP4R3A	1611.1	0.350921	0.0828093	4.2377	2.25821e-05	0.000768094
TEF	2072.41	-0.402748	0.0950934	-4.23528	2.28262e-05	0.000774658
DOK7	59.7898	-0.90978	0.215081	-4.22994	2.33753e-05	0.000791518
CYP2A7	8151.08	0.953814	0.225625	4.22743	2.3638e-05	0.000798626
DES	222.015	4.12155	0.975785	4.22383	2.40186e-05	0.000807496
ZNF629	516.019	-0.21287	0.0503963	-4.22392	2.40086e-05	0.000807496
FBXO27	226.429	-0.464903	0.110077	-4.22344	2.40606e-05	0.000807496
RASD1	235.435	1.11629	0.264446	4.22123	2.42973e-05	0.000813638
CLXN	22.1044	1.23563	0.292753	4.22073	2.43512e-05	0.000813643
PPP2R2B	19.6617	1.09077	0.258519	4.21931	2.45056e-05	0.000816999
H2BC21	342.741	-0.329994	0.0782399	-4.21772	2.46788e-05	0.00081737
TTC31	2012.45	-0.446515	0.105862	-4.2179	2.46584e-05	0.00081737
PNPO	2663.71	-0.139021	0.032961	-4.21776	2.46745e-05	0.00081737
SLC4A2	3312.76	-0.193492	0.0458823	-4.21714	2.47422e-05	0.00081768
NEGR1	8.46536	2.05514	0.48753	4.21541	2.49327e-05	0.000822181
RNF146	785.116	0.262932	0.0624369	4.21116	2.54066e-05	0.000835987
RCC1L	1595.08	-0.146342	0.0347742	-4.20835	2.57244e-05	0.000842782
BLTP2	1495.15	-0.414023	0.0983709	-4.2088	2.56734e-05	0.000842782
PPIB	2507.8	-0.251068	0.0596871	-4.2064	2.59469e-05	0.000848234
SCTR	47.0422	1.15165	0.2739	4.20463	2.61511e-05	0.000851232
PHF23	498.165	-0.515614	0.122623	-4.20487	2.61232e-05	0.000851232
SSH2	279.371	0.355008	0.0844424	4.20414	2.62079e-05	0.00085125
FZD4	1613	0.33864	0.08058	4.20253	2.63949e-05	0.000855489
FOXO1	1062.11	1.2431	0.296328	4.19503	2.72836e-05	0.000882404
CSPG4	82.6304	1.15509	0.275429	4.19378	2.74349e-05	0.000885403
CALCOCO1	2657.3	0.279761	0.0667378	4.19194	2.76581e-05	0.000890709
ARMC12	48.83	1.34192	0.320338	4.18907	2.80106e-05	0.000897476
ZNF189	535.145	0.571741	0.136494	4.18878	2.80461e-05	0.000897476
MVK	1805.44	-0.483543	0.115431	-4.18902	2.80167e-05	0.000897476
RFX5	493.751	-0.374212	0.089396	-4.186	2.83907e-05	0.000906586
SNORC	672.077	-0.588366	0.140587	-4.18506	2.85087e-05	0.000908439
UBTF	2165.16	-0.214498	0.051264	-4.18419	2.86187e-05	0.000910027
RHOBTB3	1540.94	0.667513	0.159599	4.18244	2.884e-05	0.000913288
TBC1D24	1162.57	-0.326208	0.0779951	-4.18242	2.88419e-05	0.000913288
ZBTB42	481.129	-0.335502	0.0803084	-4.17767	2.94516e-05	0.000930647
DIPK2A	568.435	0.763265	0.183513	4.15919	3.19381e-05	0.00100712
FYN	1001.8	0.220259	0.0529836	4.15712	3.2229e-05	0.00101418
CLGN	152.278	-0.553713	0.133348	-4.15239	3.29016e-05	0.00103319
TSPYL1	2322.54	-0.22794	0.0549144	-4.15082	3.31285e-05	0.00103816
AP5S1	331.339	-0.241839	0.0582909	-4.14882	3.34189e-05	0.0010451
TENT4A	1163.69	0.390953	0.0942986	4.14591	3.38473e-05	0.00105631
CXXC5	2985.57	-0.365007	0.0880673	-4.14463	3.40361e-05	0.00106002
PTPRF	15851.6	-0.315817	0.0762714	-4.14069	3.46258e-05	0.00107617
MYO9A	329.045	0.255652	0.0617763	4.13835	3.49817e-05	0.00108501
SLCO4A1	62.9241	1.87124	0.452297	4.13721	3.5156e-05	0.00108818
VCP	5004.33	-0.228493	0.0552738	-4.13384	3.56755e-05	0.00110201
UBL4A	659.372	-0.309181	0.0748805	-4.12899	3.64353e-05	0.00112319
PMAIP1	22.2175	1.40387	0.340071	4.12817	3.65657e-05	0.00112492
PNRC1	2459.32	0.455155	0.110435	4.12148	3.76453e-05	0.00115578
SGPL1	1626.32	-0.158686	0.0385317	-4.11832	3.81642e-05	0.00116934
C2orf88	177.966	-0.48101	0.116822	-4.11746	3.83064e-05	0.00117132
MED30	152.835	0.547171	0.13292	4.11653	3.84621e-05	0.00117371
ILDR2	82.0445	-0.50355	0.12248	-4.11127	3.93493e-05	0.00119597
SPHK2	1518.63	-0.324032	0.0788121	-4.11145	3.93189e-05	0.00119597
SCO2	44.661	-0.574189	0.139733	-4.10919	3.97048e-05	0.00120435
ANP32B	1657.19	0.328461	0.0799927	4.10614	4.02324e-05	0.00121792
ALKAL2	55.297	1.15949	0.282783	4.1003	4.12616e-05	0.00124658
ARL5B	561.424	0.464302	0.113292	4.09827	4.16256e-05	0.00125507
STK3	449.948	0.338473	0.0826185	4.09682	4.18867e-05	0.00126043
CYP4F22	472.984	-0.644674	0.157402	-4.09572	4.20855e-05	0.0012639
ABCB4	4425.22	-0.283174	0.069169	-4.09394	4.24095e-05	0.00127111
RTL6	358.277	-0.485914	0.118933	-4.08562	4.39597e-05	0.00131497
SMG5	2649.09	-0.209574	0.0513037	-4.08497	4.40831e-05	0.00131606
SULT1A1	415.1	-0.549931	0.134652	-4.08409	4.42493e-05	0.00131842
NAGS	2293.86	-0.519441	0.127276	-4.08123	4.47982e-05	0.00133215
UIMC1	266.69	0.340541	0.0834974	4.07846	4.53344e-05	0.00134545
SLC25A34	356.551	-0.592651	0.145404	-4.07589	4.58395e-05	0.00135778
DAO	3655.28	-0.24454	0.0600943	-4.06927	4.71605e-05	0.00138876
MMP15	2507.85	-0.276179	0.0678567	-4.07003	4.70072e-05	0.00138876
FGF21	176.66	1.05362	0.258909	4.06948	4.7119e-05	0.00138876
TFRC	846.366	-0.427936	0.105199	-4.06786	4.74476e-05	0.0013945
HPRT1	395.533	0.425325	0.104611	4.06577	4.78739e-05	0.0014043
DNAJB11	826.057	-0.337037	0.0830735	-4.0571	4.9686e-05	0.00145464
TUT7	1241.43	0.690019	0.170147	4.05542	5.00442e-05	0.00146229
RBP7	39.7743	0.929215	0.229447	4.04981	5.12589e-05	0.0014949
FBXO7	2782.13	0.293577	0.072548	4.04666	5.19534e-05	0.00151224
ARL4D	864.291	-0.572617	0.141544	-4.04551	5.22089e-05	0.00151676
PPP1R15A	518.238	0.583637	0.144348	4.04325	5.27151e-05	0.00152854
ATOSB	394.398	-0.443336	0.109722	-4.04053	5.33313e-05	0.00154345
TBC1D13	1142.92	-0.222656	0.0551296	-4.03877	5.37313e-05	0.0015491
SGSM1	23.3498	1.52998	0.378806	4.03897	5.36865e-05	0.0015491
CCL8	4.08987	-3.26625	0.809867	-4.03307	5.50537e-05	0.00158421
SLC10A6	4.46803	2.93429	0.728305	4.02893	5.60305e-05	0.00160926
GNG5	571.122	0.265263	0.0658624	4.02754	5.6364e-05	0.00161577
PIK3C2B	574.613	-0.39723	0.0987438	-4.02283	5.75028e-05	0.00164219
CXADR	1392.41	0.419467	0.104271	4.02283	5.75018e-05	0.00164219
GFUS	769.238	-0.281662	0.0700351	-4.02173	5.77723e-05	0.00164678
PDLIM2	1291.83	-0.389981	0.0970014	-4.02036	5.81084e-05	0.00165015
EARS2	808.111	-0.338266	0.0841296	-4.02078	5.80066e-05	0.00165015
RHCG	30.0724	-1.23675	0.307675	-4.01966	5.82821e-05	0.00165198
TPMT	1851.96	-0.20308	0.050533	-4.01875	5.85067e-05	0.00165481
NOP53	5943.86	0.288112	0.0716987	4.01838	5.86006e-05	0.00165481
SLC35C1	1294.66	-0.49975	0.124398	-4.01733	5.8861e-05	0.00165907
RGCC	43.0531	1.35206	0.336734	4.01521	5.93917e-05	0.00167092
PABPC1	11721.6	0.16659	0.0415655	4.00789	6.12634e-05	0.00172038
LRCOL1	140.511	0.764667	0.190865	4.00632	6.16715e-05	0.00172863
DEFB132	24.6947	2.16937	0.541997	4.00255	6.26642e-05	0.00175321
DOLPP1	734.583	-0.360524	0.0900903	-4.00181	6.28604e-05	0.00175545
CDHR2	3906.79	-0.455504	0.113949	-3.99742	6.40354e-05	0.00178497
STC1	19.8584	1.47466	0.369043	3.9959	6.44478e-05	0.00179317
BAZ1A	586.25	0.57918	0.144988	3.99469	6.47799e-05	0.0017991
SLC45A3	1644.92	-0.490182	0.122732	-3.99391	6.49936e-05	0.00180173
C1orf131	290.95	-0.403453	0.101039	-3.99304	6.52319e-05	0.00180173
MAL2	1175.74	-0.357302	0.0894728	-3.99341	6.51289e-05	0.00180173
CRCP	725.662	0.267958	0.0671831	3.98848	6.64981e-05	0.00183336
RGPD1	13.2048	1.52171	0.381775	3.98588	6.72311e-05	0.0018502
CTSZ	13770.9	-0.269623	0.0676663	-3.98459	6.75958e-05	0.00185686
SLC25A18	3096.88	0.689467	0.173108	3.98288	6.80861e-05	0.00186694
PRELID2	88.463	0.833601	0.209342	3.982	6.83371e-05	0.00187043
RAB4A	1138.18	0.319891	0.0803561	3.98092	6.86491e-05	0.00187558
ABRACL	366.988	0.850781	0.213922	3.97705	6.97745e-05	0.00189651
CHRDL1	20.9208	1.73978	0.43746	3.977	6.9791e-05	0.00189651
CHID1	2893.73	-0.293843	0.0738846	-3.97705	6.97751e-05	0.00189651
TMEM245	1607.58	0.305457	0.0768593	3.97423	7.06065e-05	0.00191181
USP5	1701.37	-0.233738	0.0588132	-3.97425	7.0601e-05	0.00191181
CPOX	1505.92	-0.283253	0.07139	-3.96768	7.25744e-05	0.00196031
SMAD7	638.007	-0.512084	0.129073	-3.96741	7.26569e-05	0.00196031
ALDH1L1	31317.4	0.393473	0.0992327	3.96516	7.33476e-05	0.00197542
GNAI2	6727	-0.140255	0.035409	-3.96101	7.46345e-05	0.00200462
IMPA2	885.959	0.270558	0.0683088	3.96081	7.46966e-05	0.00200462
MINDY1	1029.11	-0.272112	0.0687737	-3.95662	7.60162e-05	0.00203643
USP54	105.249	0.924008	0.233602	3.95548	7.63805e-05	0.00204257
SCARB1	9227.73	-0.187905	0.0475534	-3.95145	7.76789e-05	0.00207363
CMAS	1553.51	-0.256445	0.0649218	-3.95007	7.81289e-05	0.00208197
RPL32	5307.19	0.279183	0.0706939	3.94918	7.84207e-05	0.00208607
IHH	116.711	-0.966833	0.245075	-3.94504	7.97866e-05	0.00211868
RAP2A	372.413	-0.331486	0.0840473	-3.94404	8.01216e-05	0.00212385
CCNL1	2354.32	0.419718	0.106438	3.9433	8.03665e-05	0.00212662
MCUR1	578.9	-0.27387	0.0694915	-3.94106	8.11213e-05	0.00214218
NTN3	94.5294	-0.874222	0.221843	-3.94072	8.12376e-05	0.00214218
AATK	943.991	0.417157	0.105889	3.93958	8.16254e-05	0.00214866
FGD4	1066.84	0.397345	0.10104	3.93257	8.40442e-05	0.00220849
FOXJ3	746.169	0.295792	0.0753755	3.92424	8.70041e-05	0.00228231
BBC3	110.583	-0.896861	0.228584	-3.92355	8.72555e-05	0.00228495
ASPM	23.0408	-1.13772	0.290186	-3.92065	8.83093e-05	0.00230457
FOXA3	1313.49	-0.600648	0.1532	-3.92069	8.82966e-05	0.00230457
SLC11A1	122.066	0.977878	0.249623	3.91742	8.95001e-05	0.00232947
CYP51A1	666.221	-0.709447	0.181109	-3.91723	8.95712e-05	0.00232947
RPL23	6383.71	0.248868	0.0635904	3.91361	9.09274e-05	0.00236068
NLRX1	786.06	-0.25994	0.0664469	-3.91199	9.15381e-05	0.00237247
CFAP36	168.619	0.371031	0.0949436	3.90791	9.30987e-05	0.00239784
FKBP14	136.234	-0.449072	0.11493	-3.90736	9.33093e-05	0.00239784
LAG3	318.501	-0.512662	0.131203	-3.9074	9.32937e-05	0.00239784
ANKRD52	1256.19	-0.181252	0.0463807	-3.90792	9.30955e-05	0.00239784
TRPM2	112.415	-0.616106	0.157665	-3.90768	9.31858e-05	0.00239784
SMURF1	659.533	0.565407	0.144798	3.90481	9.42986e-05	0.00241773
ARHGEF15	281.683	-0.429147	0.10991	-3.90455	9.44027e-05	0.00241773
EPHA1	678.533	-0.272094	0.0697434	-3.90135	9.56561e-05	0.0024457
FST	1372.25	0.710963	0.182286	3.90026	9.60902e-05	0.00245043
CDC42EP1	1661.2	-0.454594	0.11656	-3.90007	9.61651e-05	0.00245043
TMBIM1	3285.96	-0.245062	0.0629189	-3.89489	9.82438e-05	0.002495
DMTF1	641.019	0.255692	0.0656477	3.89491	9.8235e-05	0.002495
ADCY10	220.52	0.572628	0.147101	3.89275	9.91141e-05	0.00251288
SURF4	1056.56	-0.343154	0.0881826	-3.89141	9.96646e-05	0.00252261
SLC46A3	3270.48	-0.296879	0.0763551	-3.88814	0.000101015	0.00255254
BCL9L	1376.54	-0.395028	0.101676	-3.88518	0.000102255	0.00257956
RAD54L2	1725.86	0.531628	0.136943	3.8821	0.000103558	0.00260808
HACL1	937.733	-0.294936	0.0759859	-3.88145	0.000103834	0.00261069
SMOC1	4417.61	0.361157	0.0931099	3.87882	0.000104964	0.00263036
SYNGR1	217.016	0.371577	0.0957946	3.87889	0.000104934	0.00263036
MTRFR	358.192	-0.29166	0.0752049	-3.8782	0.000105231	0.00263131
ZGPAT	455.946	-0.301632	0.0777817	-3.87793	0.00010535	0.00263131
MAMDC4	4322.44	-0.59461	0.153394	-3.87637	0.000106026	0.00264384
SLC31A2	64.4698	0.802242	0.207077	3.87412	0.00010701	0.00265961
TNNI2	40.044	-2.32627	0.60045	-3.87421	0.000106971	0.00265961
PPP1R9B	1197.68	-0.376293	0.0971447	-3.87353	0.000107269	0.00266167
EIF1	6383.66	0.23205	0.0599504	3.8707	0.000108524	0.00268842
GORASP2	1386.7	-0.202154	0.0522538	-3.8687	0.000109418	0.00269294
RPS23	3385.18	0.193592	0.0500333	3.86926	0.000109168	0.00269294
C12orf60	91.0559	0.453348	0.117167	3.86923	0.000109178	0.00269294
HNF1A	926.37	-0.448625	0.115962	-3.86872	0.00010941	0.00269294
NFIL3	657.098	0.643845	0.166445	3.86821	0.000109635	0.00269389
ITPRIP	356.283	1.19475	0.309026	3.86618	0.000110554	0.00271206
MALT1	597.192	0.340785	0.0881701	3.86508	0.000111051	0.00271986
NPNT	92.4937	0.986902	0.255517	3.86237	0.000112292	0.00274579
ZNF526	261.523	-0.308565	0.0799706	-3.85848	0.000114094	0.00278536
LRRC3	3311.77	-0.19349	0.050187	-3.85538	0.00011555	0.00281637
CLK4	746.15	0.441806	0.114728	3.85091	0.000117681	0.0028637
TRIM47	354.864	-0.510813	0.132673	-3.85017	0.000118036	0.00286772
SPTSSA	1058.22	-0.411539	0.107065	-3.84381	0.000121137	0.00293364
ADAMTS5	108.964	-0.500128	0.130106	-3.84401	0.000121041	0.00293364
FBXL18	247.476	-0.543475	0.141414	-3.84314	0.00012147	0.00293701
SHISA5	2931.26	-0.149269	0.0388685	-3.84037	0.000122851	0.00295865
ASB13	2995.29	0.450911	0.117407	3.84057	0.000122749	0.00295865
CYGB	397.451	-0.465834	0.121306	-3.84017	0.000122951	0.00295865
SLC16A14	101.343	-0.766389	0.199658	-3.83852	0.00012378	0.00297386
UNC13B	1151.22	-0.261357	0.0680958	-3.83808	0.000124	0.00297443
NCK2	451.364	0.285981	0.0745755	3.83479	0.000125671	0.00300149
GATA4	199.77	-0.673557	0.175648	-3.83469	0.000125723	0.00300149
INHBC	8413.14	-0.266187	0.069402	-3.83544	0.000125339	0.00300149
MTHFD2L	355.76	0.602778	0.157228	3.83378	0.000126191	0.00300319
GPD1	7486.87	-0.39451	0.102899	-3.83396	0.000126097	0.00300319
GATA5	25.9581	-1.13102	0.295224	-3.83104	0.000127605	0.00303207
UBA7	2196.81	-0.194218	0.0507053	-3.83033	0.000127972	0.00303603
IL6R	8573.9	0.374093	0.0977445	3.82726	0.000129578	0.00306932
NAT1	344.29	0.448341	0.117174	3.8263	0.000130085	0.00307172
SUN2	6809.46	0.228499	0.0597156	3.82646	0.000129997	0.00307172
PPARGC1A	735.46	1.07363	0.280799	3.82349	0.000131577	0.00309797
DOLK	313.324	-0.327398	0.0856293	-3.82343	0.000131606	0.00309797
RPL34	4318.05	0.300762	0.0786917	3.82203	0.000132357	0.0031045
SLC29A1	3368.43	-0.25707	0.0672648	-3.82177	0.000132499	0.0031045
SDC4	4566.67	0.545631	0.142746	3.82239	0.000132164	0.0031045
WHAMM	512.07	0.371185	0.0971697	3.81997	0.000133467	0.00312235
SLC30A1	2792.64	-0.339068	0.0887833	-3.81905	0.000133969	0.00312442
ZNFX1	761.718	-0.369885	0.0968494	-3.81918	0.000133898	0.00312442
PKHD1	244.633	0.604627	0.158457	3.81571	0.000135794	0.00316211
KCNE1	58.6507	0.917735	0.240543	3.81526	0.000136038	0.00316294
LYPD6B	17.6369	1.6953	0.444936	3.81021	0.000138848	0.00322331
IPO13	746.435	-0.219949	0.0577446	-3.80901	0.000139526	0.00323154
MICAL3	1332.45	-0.351019	0.0921593	-3.80882	0.000139629	0.00323154
TACSTD2	86.4795	1.21293	0.318983	3.8025	0.000143246	0.00331018
PDIK1L	289.247	-0.307251	0.0808597	-3.7998	0.000144812	0.00334127
MACC1	15.4671	1.85196	0.487838	3.79626	0.000146895	0.00338417
MRAS	152.149	-0.445333	0.117398	-3.79335	0.000148626	0.00341885
TMED9	3286.64	-0.192315	0.0507301	-3.79094	0.00015008	0.00344705
DESI1	1839.72	-0.225885	0.0596003	-3.78999	0.000150652	0.00345496
POP1	82.821	-0.418349	0.110524	-3.78514	0.000153622	0.00351774
PRPSAP1	2144.05	0.189921	0.0502141	3.78223	0.000155431	0.00355379
IER5L	99.3225	-1.09642	0.290082	-3.77967	0.000157033	0.003585
NSDHL	471.432	-0.484033	0.128134	-3.77756	0.000158371	0.0036101
COQ10A	881.556	-0.384847	0.101901	-3.77669	0.000158929	0.00361738
RPL7A	5845.94	0.207888	0.05509	3.77362	0.000160899	0.0036567
CDC42EP3	178.166	0.764668	0.202744	3.77159	0.000162211	0.00367549
FECH	1288.21	-0.244076	0.0647142	-3.7716	0.000162205	0.00367549
PRKCE	630.921	-0.595356	0.15791	-3.77022	0.000163104	0.00369019
PPP1R12A	584.592	0.266745	0.0707871	3.76827	0.000164381	0.00371115
TGDS	443.524	0.290489	0.0770925	3.76806	0.000164521	0.00371115
RPS2	5490.55	0.20023	0.0532421	3.76074	0.000169411	0.00381011
IGSF23	203.527	0.640041	0.170187	3.76082	0.000169359	0.00381011
ELF3	418.742	-0.852082	0.226707	-3.75852	0.000170924	0.00383843
ADM2	146.277	-0.755458	0.201082	-3.75697	0.000171981	0.00385646
RPL11	9580.47	0.230481	0.0613642	3.75595	0.000172687	0.0038653
CRLS1	674.412	-0.22921	0.0610306	-3.75566	0.000172886	0.0038653
ALG3	1029.82	-0.212837	0.0566979	-3.75388	0.000174116	0.00388706
RSBN1	246.972	0.230451	0.0614031	3.75308	0.000174677	0.0038934
ABLIM3	2564.61	0.604863	0.161179	3.75274	0.000174915	0.0038934
PDE12	547.748	-0.212927	0.0567702	-3.75067	0.000176361	0.00391983
GEN1	507.328	-0.420673	0.112211	-3.74895	0.000177574	0.00393523
ZMYND8	661.028	0.492756	0.131434	3.74909	0.00017748	0.00393523
RPL10	10262.3	0.139061	0.0370982	3.74846	0.000177922	0.00393718
IPCEF1	44.3842	0.6465	0.172531	3.74715	0.000178854	0.00395201
TTC30B	75.5465	-0.633987	0.169273	-3.74534	0.00018015	0.00397486
C6orf62	3107.9	-0.163734	0.0437452	-3.74291	0.000181902	0.00398446
MPZL2	543.278	-0.256688	0.0685627	-3.74385	0.000181225	0.00398446
LAMP1	11645.1	-0.141893	0.0379088	-3.74302	0.000181823	0.00398446
IL32	2731.67	-0.466232	0.124557	-3.74313	0.000181742	0.00398446
ALG12	483.494	-0.206298	0.0551083	-3.74351	0.00018147	0.00398446
PRUNE1	440.049	-0.339141	0.090644	-3.74146	0.000182957	0.00400174
ATP1B1	2926.41	0.234058	0.0625639	3.7411	0.000183219	0.00400174
SCAMP5	137.974	-0.366467	0.0980186	-3.73875	0.000184935	0.0040334
RDH16	21440.2	-0.38277	0.10244	-3.73654	0.000186568	0.00406316
PROSER2	1132.2	0.434924	0.116459	3.73457	0.000188038	0.00408421
ARL6IP1	3951.26	0.294807	0.0789411	3.73452	0.000188074	0.00408421
RPS25	3958.04	0.234101	0.0627004	3.73364	0.000188731	0.00409259
PBX4	17.7607	1.67353	0.448419	3.73205	0.000189925	0.0041126
PPM1B	618.652	0.386457	0.103621	3.7295	0.000191856	0.00414385
TBPL1	208.178	0.382538	0.102573	3.72943	0.000191916	0.00414385
SLC25A27	528.818	0.487032	0.130674	3.72708	0.000193714	0.00417672
A1BG	195.071	-0.462729	0.124212	-3.72531	0.000195073	0.00420004
PCNX3	1850.23	-0.220663	0.0592695	-3.72305	0.000196829	0.00423183
CCDC134	215.869	-0.489898	0.131612	-3.72228	0.00019743	0.00423872
RPL5	7346.16	0.226226	0.060836	3.71861	0.000200319	0.00428476
FBXO2	756.435	-0.467225	0.125632	-3.719	0.000200015	0.00428476
EIF3M	1169.37	0.149229	0.0401354	3.71813	0.000200707	0.00428476
ZBTB39	269.041	-0.414495	0.111475	-3.71827	0.000200588	0.00428476
EIF3H	2018.47	0.207457	0.055818	3.71667	0.000201867	0.00430346
PRDM16	30.8552	1.47357	0.396622	3.7153	0.000202963	0.00432075
KDELR3	140.838	-0.495023	0.133285	-3.71401	0.000203998	0.00433667
FAM131A	189.529	0.590525	0.159047	3.71289	0.00020491	0.00434995
HNRNPD	3615.71	0.140001	0.0377227	3.71131	0.000206189	0.00436849
NANS	481.387	-0.216537	0.0583504	-3.71097	0.000206466	0.00436849
CBLN3	236.171	-0.595637	0.160517	-3.71075	0.000206649	0.00436849
RBM33	1638.39	0.241875	0.0652838	3.70498	0.000211405	0.00446279
PRRG1	189.359	0.394609	0.106524	3.70442	0.000211875	0.0044665
CBX6	1014.26	-0.314783	0.0850026	-3.70322	0.000212883	0.00448149
PDZK1IP1	31.5982	1.17881	0.31844	3.70183	0.000214046	0.00449435
DGAT2	14306.3	-0.382375	0.103295	-3.70179	0.000214088	0.00449435
COL1A1	2307.5	-0.459927	0.124509	-3.69393	0.000220817	0.0046292
RC3H1	658.227	0.320462	0.0867981	3.69205	0.000222457	0.0046522
ETNPPL	3961.58	-0.629218	0.170429	-3.69196	0.000222528	0.0046522
IL17RB	810.308	0.437008	0.11839	3.69126	0.000223142	0.00465859
HEATR5B	556.72	0.249384	0.0676458	3.68662	0.000227256	0.00473794
RPS27A	3810.34	0.271411	0.0736732	3.68399	0.000229615	0.00477936
CLP1	205.486	-0.387071	0.105077	-3.6837	0.000229874	0.00477936
CTLA4	4.81723	2.78393	0.755973	3.68258	0.000230888	0.00479386
PDIA4	8205.73	-0.263602	0.071605	-3.68133	0.000232019	0.00481074
PLP1	13.8206	1.8508	0.50282	3.68085	0.000232458	0.00481326
LRP3	3206.54	-0.160985	0.0437431	-3.68022	0.000233029	0.00481849
TARS3	225.601	0.24099	0.0654948	3.67952	0.000233673	0.00482521
PMM1	1041.34	0.38072	0.103646	3.67329	0.000239449	0.00493774
UBA5	1102.74	-0.169638	0.046191	-3.67254	0.00024015	0.00494546
AASS	3876.3	0.587676	0.160166	3.66916	0.000243352	0.004994
IRAK1	1670.97	-0.172512	0.047013	-3.66945	0.000243074	0.004994
CYP17A1	48.3186	0.97587	0.265977	3.669	0.000243497	0.004994
ZNF281	950.513	0.350101	0.0954325	3.66857	0.000243911	0.00499572
FRRS1	1960.25	0.335553	0.0914825	3.66795	0.000244506	0.00500114
MACROH2A2	681.101	-0.347232	0.0946872	-3.66714	0.000245276	0.00501011
TRIM27	235.57	-0.311509	0.0849689	-3.66615	0.000246226	0.00502274
GATA6	400.791	0.524878	0.143197	3.66541	0.000246939	0.00503052
NF2	631.607	-0.300012	0.0818873	-3.66371	0.000248584	0.00505722
REL	95.5166	0.360788	0.0984856	3.66336	0.000248926	0.00505737
MRPL44	594.976	-0.225259	0.0615196	-3.66159	0.000250658	0.00507893
RPS14	9051.42	0.2909	0.0794448	3.66167	0.00025058	0.00507893
GCC1	618.146	-0.226477	0.0618599	-3.66112	0.000251114	0.00508136
SEC61A2	399.501	0.343751	0.0939205	3.66002	0.000252198	0.00509648
ZC3H6	377.644	0.475864	0.130131	3.65682	0.000255363	0.00515356
GFOD1	464.75	0.465144	0.127281	3.65446	0.000257725	0.00519127
ZBTB3	144.567	-0.409903	0.112171	-3.65427	0.000257917	0.00519127
NEURL3	55.7093	-0.723517	0.198186	-3.65069	0.000261532	0.00524311
ZC3H12D	67.8068	0.850668	0.233013	3.65073	0.000261498	0.00524311
HYOU1	1461.08	-0.455947	0.124889	-3.65083	0.000261389	0.00524311
PROB1	75.5684	-0.528694	0.14484	-3.65019	0.000262044	0.00524642
AGT	49776.5	0.221594	0.0607405	3.64822	0.000264068	0.00527997
GSTM3	264.801	0.367607	0.100786	3.6474	0.000264904	0.00528969
CYB561A3	659.852	-0.255215	0.069994	-3.64624	0.000266109	0.00530675
S100A13	137.089	0.398197	0.109273	3.64406	0.000268375	0.00534491
KANK1	4106.01	0.293415	0.0805761	3.64146	0.000271096	0.00539199
ZNF655	964.413	0.279052	0.0766537	3.64042	0.000272193	0.00539486
ZDHHC13	55.5791	0.582897	0.160123	3.64031	0.000272309	0.00539486
FGFR1OP2	618.088	0.219509	0.0602943	3.64062	0.000271977	0.00539486
ACY1	152.551	-0.442764	0.121646	-3.63978	0.000272871	0.00539892
RPL36	3020.4	0.303215	0.0833695	3.637	0.00027583	0.00545034
POLR1A	635.606	-0.262218	0.0721268	-3.63551	0.000277432	0.00547484
TUT4	757.936	0.319742	0.087993	3.63372	0.000279362	0.00549859
NOL4	96.8644	-0.697749	0.192008	-3.63395	0.00027911	0.00549859
ZSWIM6	321.419	0.283476	0.0780723	3.63094	0.000282392	0.00555102
TLCD4	5561.35	0.472169	0.130056	3.6305	0.000282871	0.00555322
FAM76A	299.82	0.490735	0.135194	3.62985	0.00028359	0.00556013
TMOD2	85.2192	0.502959	0.138595	3.62899	0.000284529	0.00557131
CLEC1A	43.6374	0.886274	0.244286	3.62801	0.000285612	0.0055853
FKRP	515.75	0.236747	0.0653122	3.62486	0.000289121	0.00564663
MGP	130.076	0.881732	0.243396	3.62262	0.000291633	0.00568836
SMAP2	2115.27	0.319687	0.0882812	3.62124	0.0002932	0.00571154
RPL35A	3693.51	0.248843	0.0687559	3.61922	0.000295494	0.00574884
ATL3	946.332	-0.274615	0.0758999	-3.61811	0.000296758	0.00576601
SHBG	797.053	0.5613	0.155261	3.6152	0.000300117	0.00582381
PPIL4	378.815	0.223941	0.0619594	3.61432	0.000301142	0.00582875
DBP	849.694	-0.6061	0.167684	-3.61454	0.000300878	0.00582875
RASGRP2	374.23	0.278364	0.0770908	3.61086	0.000305188	0.00589201
EXOSC5	293.622	0.26715	0.0739822	3.611	0.000305014	0.00589201
ADAMTS15	28.7037	1.20361	0.33357	3.60828	0.000308231	0.00594317
ADRA2B	540.186	-0.514728	0.142709	-3.60685	0.000309941	0.00596853
TMEM26	90.3688	-1.08406	0.300593	-3.60641	0.000310459	0.00597091
FLRT3	182.923	-0.446021	0.123693	-3.60585	0.000311129	0.00597621
TLR7	27.5521	-0.794514	0.220551	-3.60241	0.000315283	0.00604832
EMC2	541.457	0.221182	0.0614664	3.59842	0.000320162	0.00613414
RPL31	5110.88	0.236481	0.0657423	3.59709	0.0003218	0.00615774
PEX6	3240.94	0.318002	0.0884713	3.59441	0.00032513	0.0062136
PTPN2	522.394	0.244397	0.068051	3.59138	0.00032893	0.00627829
POLG	1269.83	-0.174126	0.0484943	-3.59066	0.000329844	0.0062878
MTHFR	916.984	-0.419835	0.116972	-3.58919	0.000331711	0.00629959
KLRK1	16.8166	1.06737	0.297382	3.58921	0.000331685	0.00629959
SLC2A4RG	7669.68	-0.322866	0.0899487	-3.58945	0.000331377	0.00629959
RPL7	4952.74	0.213319	0.0594667	3.58721	0.000334238	0.00633964
GLIS3	129.366	0.670676	0.187044	3.58565	0.000336234	0.0063695
SEC24C	1281.79	-0.335883	0.0937097	-3.58429	0.000337994	0.00639484
FADS1	4106.93	-0.938493	0.262038	-3.58152	0.000341607	0.00645514
TIGD2	717.933	0.323348	0.0903119	3.58035	0.000343133	0.00647588
ADGRG7	416.907	0.545439	0.152494	3.57679	0.000347839	0.00655654
RPL21	1714.68	0.258049	0.072154	3.57636	0.000348413	0.00655918
FKBP5	5663.95	1.55175	0.434383	3.57231	0.000353843	0.00664488
INSR	3765.29	0.240913	0.0674374	3.57239	0.000353733	0.00664488
CKAP2	122.956	-0.459023	0.12852	-3.57162	0.000354783	0.00664604
CREBBP	2249.11	0.163728	0.0458384	3.57185	0.000354467	0.00664604
PHF10	980.11	0.232088	0.0649946	3.57088	0.000355789	0.00665664
FAM76B	662.558	0.418193	0.11716	3.56943	0.000357756	0.00666872
MED13L	717.41	0.276684	0.0775143	3.56946	0.000357722	0.00666872
S100B	8.95498	1.95322	0.547149	3.56982	0.000357228	0.00666872
RPL15	7113.7	0.176518	0.0494859	3.56704	0.000361038	0.00672161
SMIM10L2B	68.8398	-0.645557	0.181195	-3.56278	0.000366948	0.00682325
UBP1	1331.25	-0.185334	0.0520474	-3.56086	0.00036964	0.00686165
PGRMC2	3461.65	-0.196376	0.0551516	-3.56066	0.00036992	0.00686165
ALKBH4	238.558	-0.248002	0.069663	-3.56002	0.000370826	0.00687003
KLHL34	9.07624	-1.2849	0.361047	-3.55881	0.000372534	0.00688482
ANKRD22	18.9893	1.73655	0.487942	3.55893	0.000372362	0.00688482
EXTL3	1032.61	-0.240884	0.0677889	-3.55344	0.00038023	0.00701848
TBC1D8	1296.59	0.467705	0.131756	3.54978	0.000385548	0.00710798
PTPRD	386.557	0.271313	0.0764639	3.54825	0.000387802	0.00714084
LRRC31	122.845	-0.481615	0.135854	-3.5451	0.000392471	0.00721803
SEC61A1	6249.32	-0.268429	0.0757258	-3.54475	0.000392988	0.00721877
RPGR	127.442	0.785935	0.221954	3.54097	0.000398654	0.00730511
NECTIN1	448.003	-0.299137	0.0844729	-3.54122	0.000398285	0.00730511
LRRTM3	3.9829	1.84512	0.521189	3.54021	0.000399808	0.00731518
PITPNM3	495.78	-0.285375	0.0806149	-3.53997	0.00040017	0.00731518
GIPC2	694.408	0.236257	0.0667898	3.53732	0.000404208	0.00736165
IRF6	755.387	0.429418	0.121406	3.53703	0.000404657	0.00736165
HLF	3726.5	0.418956	0.11842	3.53789	0.000403341	0.00736165
L3MBTL4	429.958	0.278979	0.078872	3.53711	0.000404524	0.00736165
ALDH18A1	1011.93	-0.264995	0.0749416	-3.53602	0.000406197	0.0073808
DUSP7	312.768	-0.396614	0.112328	-3.53086	0.000414214	0.00751743
LYL1	85.3038	-0.632937	0.1793	-3.53004	0.000415503	0.0075318
TMEM63A	3868.65	-0.262854	0.0744866	-3.52887	0.000417332	0.00754687
RASL12	16.7133	1.62335	0.45998	3.52917	0.000416862	0.00754687
RAB42	39.5133	-0.845582	0.239825	-3.52582	0.000422169	0.00760172
IL12RB2	33.8868	0.692468	0.196366	3.52641	0.000421234	0.00760172
CGREF1	111.341	-0.660128	0.187242	-3.52553	0.000422629	0.00760172
IDI1	3403.62	-0.541756	0.153645	-3.52602	0.000421859	0.00760172
PCBP2	3792.14	0.245492	0.0696391	3.5252	0.000423166	0.00760172
ZNF30	119.609	-0.570296	0.161783	-3.52507	0.000423378	0.00760172
RABL2A	204.069	0.312463	0.0886604	3.52428	0.000424643	0.0076154
RPS6	9957.02	0.264691	0.0751243	3.52338	0.000426087	0.00762323
AKAP1	3696.13	-0.174634	0.0495618	-3.52356	0.000425793	0.00762323
RPN2	2382.08	-0.188364	0.0534809	-3.52208	0.000428182	0.00765166
ADAMTS7	158.807	-0.362632	0.102981	-3.52135	0.00042935	0.00766348
ATP2A2	4736.36	-0.199601	0.0567201	-3.51905	0.000433089	0.00771263
SLC25A23	2073.41	-0.247255	0.0702623	-3.51903	0.000433122	0.00771263
SPRYD4	2831.4	-0.264987	0.0753093	-3.51865	0.000433744	0.00771462
TMCO6	718.588	0.353147	0.100439	3.51605	0.000438014	0.00778143
MCEE	578.298	0.212813	0.06056	3.51409	0.000441257	0.00782986
PPP1R15B	1182.34	0.24429	0.0695318	3.51336	0.000442479	0.00784234
RPS7	3708.11	0.198678	0.0565805	3.51143	0.00044571	0.00789037
KCNJ16	53.1465	1.20313	0.342765	3.51006	0.000448002	0.00792168
ABCA10	273.257	0.50691	0.144446	3.50935	0.000449209	0.00792451
MPP3	40.3921	0.872651	0.248661	3.5094	0.000449114	0.00792451
CNOT8	773.286	0.188397	0.0537049	3.508	0.000451486	0.00795541
PTPN14	84.8556	0.543128	0.154887	3.5066	0.000453869	0.0079881
PARS2	153.97	-0.459408	0.131096	-3.50437	0.000457696	0.00804609
RHOF	106.175	-0.556101	0.158725	-3.50354	0.000459117	0.00806172
SLC25A44	1430.54	-0.246051	0.070274	-3.50131	0.000462984	0.00812019
PGAM1	725.654	-0.190307	0.0543668	-3.50042	0.000464518	0.00813766
CHL1	56.5164	1.07731	0.307851	3.49945	0.000466214	0.00814863
ZNF134	252.532	-0.358226	0.102366	-3.49945	0.000466221	0.00814863
ABCA1	2444.02	0.542634	0.155077	3.49912	0.000466789	0.00814915
VPS37B	370.409	0.627314	0.179307	3.49855	0.000467789	0.00815721
RSF1	703.331	0.295052	0.0843461	3.49812	0.000468557	0.00816119
NUPR1	1218.26	-0.399696	0.114285	-3.49738	0.000469859	0.00817446
BCL6	1464.37	0.567291	0.162284	3.49566	0.000472888	0.00821771
FBXO9	1595.99	-0.194246	0.0555749	-3.49522	0.000473671	0.00822189
PHYHD1	1301.68	0.372945	0.106718	3.49467	0.000474644	0.00822933
PDIA6	5026.85	-0.343278	0.0982463	-3.49405	0.000475748	0.00823904
DNAAF2	401.774	0.340142	0.0973888	3.49262	0.000478311	0.00827397
SLCO1A2	297.44	0.415094	0.118917	3.49063	0.000481892	0.00832639
NUP188	591.146	0.23438	0.0671521	3.49029	0.000482501	0.00832741
STBD1	501.914	0.406991	0.116642	3.48922	0.000484424	0.00835108
ABCC6	4624.59	-0.244325	0.0700444	-3.48814	0.000486389	0.00837541
RPL37	4896.93	0.250072	0.071739	3.48587	0.000490547	0.0084374
TCTA	1178.44	-0.157847	0.0452986	-3.4846	0.000492872	0.00846778
MAP3K20	893.838	0.313442	0.0899587	3.48429	0.000493443	0.00846797
CNST	1174.12	0.391339	0.112341	3.48348	0.000494938	0.00847868
EPPK1	78.4297	-0.63983	0.183691	-3.48319	0.00049548	0.00847868
TRIM72	12.4148	-2.60912	0.749092	-3.48304	0.000495747	0.00847868
NEK2	5.23238	-2.14753	0.616628	-3.48271	0.000496375	0.00847983
MAFK	621.05	0.644628	0.185136	3.48191	0.000497843	0.00849532
HARS1	977.285	0.315323	0.0907737	3.47373	0.000513285	0.00874897
YIF1B	907.933	-0.231512	0.0666786	-3.47205	0.000516493	0.00879375
IGHMBP2	888.892	0.381795	0.110005	3.47071	0.000519078	0.00882783
NHSL1	2752.36	-0.294942	0.0850203	-3.46908	0.000522241	0.00886171
HS3ST2	15.2941	-1.68042	0.484374	-3.46925	0.000521908	0.00886171
KRT80	30.5828	1.9147	0.552177	3.46754	0.000525246	0.00889275
MAF	4156.52	-0.456283	0.131585	-3.4676	0.00052512	0.00889275
ADGRA3	4646.07	0.428499	0.123618	3.46633	0.000527623	0.00891722
RPS16	8946.85	0.245867	0.0709328	3.4662	0.000527869	0.00891722
ADRA2C	23.1271	1.17989	0.34068	3.46334	0.000533516	0.00900256
SLC6A20	6.28375	3.06632	0.886034	3.46073	0.00053872	0.00908025
RPS13	3421.94	0.24874	0.0718917	3.45993	0.000540307	0.00909383
TERF2IP	1084.29	0.165325	0.0477857	3.45972	0.000540727	0.00909383
RPS3A	616.152	0.312779	0.0904482	3.4581	0.000544004	0.00913413
MEP1B	128.729	-0.546394	0.158015	-3.45786	0.000544476	0.00913413
RTTN	295.818	0.506186	0.146396	3.45764	0.000544934	0.00913413
CAPRIN1	2130.36	-0.241622	0.0699053	-3.45642	0.000547406	0.00916542
ST3GAL4	493.719	0.382204	0.110643	3.4544	0.000551527	0.00922421
RPS21	2710.44	0.294781	0.0853444	3.45402	0.000552294	0.00922685
B4GALT2	1003.87	-0.199447	0.0577624	-3.45289	0.000554611	0.00925534
GABRP	81.2741	1.2772	0.36998	3.45208	0.000556291	0.00927315
IBA57	595.11	-0.320436	0.0928749	-3.45018	0.000560206	0.0093211
MKI67	36.0009	-0.739337	0.214295	-3.45009	0.000560399	0.0093211
ME1	507.996	-0.655417	0.19	-3.44956	0.0005615	0.00932548
PLAG1	32.2737	0.673302	0.195196	3.44937	0.000561895	0.00932548
FMO5	7385.38	0.390022	0.113102	3.44843	0.000563862	0.00934787
RIOK1	226.275	0.317938	0.0922333	3.4471	0.000566638	0.00937337
ULBP3	24.618	-0.793442	0.230167	-3.44725	0.000566329	0.00937337
NOTCH2NLA	11.9422	1.32203	0.383654	3.44589	0.00056919	0.00940531
RPL37A	7221.59	0.30459	0.0884408	3.44401	0.000573164	0.00946065
SERPINF1	31595.2	-0.167317	0.0485914	-3.44335	0.000574553	0.00947324
CAPN5	5021.22	-0.273614	0.079487	-3.44224	0.000576911	0.00950177
TMEM169	79.6809	-0.537105	0.156054	-3.44178	0.00057789	0.00950754
EIF4EBP3	60.0188	0.612201	0.177907	3.44113	0.000579288	0.00952019
PI4K2B	1419.29	-0.163531	0.0475279	-3.44074	0.000580135	0.00952377
ATP6V1C1	680.32	0.19442	0.0565396	3.43865	0.000584626	0.0095871
ZWINT	53.3343	-0.630546	0.183531	-3.43564	0.000591146	0.00968354
RPL30	3985.53	0.176393	0.0513509	3.43505	0.000592437	0.00969419
PITPNM2	3363.85	-0.332769	0.0968865	-3.43463	0.000593368	0.00969894
KIAA1191	2688.77	0.335097	0.0976108	3.43299	0.000596961	0.00974714
CD276	1569.05	-0.192618	0.0561277	-3.43179	0.000599606	0.00976926
ASPA	446.965	0.43691	0.12731	3.43186	0.000599466	0.00976926
ADAM33	28.7016	1.16944	0.341099	3.42845	0.000607034	0.00987964
SLF1	105.195	0.834588	0.243594	3.42615	0.000612211	0.00995319
ZNF669	34.8634	-0.85521	0.24965	-3.42564	0.000613361	0.00996119
CSTB	1317.52	-0.265095	0.0774142	-3.42437	0.000616222	0.00999692
TMPRSS9	649.966	-0.660888	0.193077	-3.42293	0.000619502	0.0100394
CBX8	109.139	-0.404246	0.118155	-3.42133	0.000623154	0.0100878
S100A6	202.528	0.686726	0.200794	3.42006	0.000626082	0.0101243
ZNF696	414.038	-0.321668	0.0941744	-3.41566	0.000636273	0.0102782
PWWP3B	83.3294	0.951919	0.278721	3.41531	0.000637094	0.0102804
TUBB4B	2238.99	-0.331534	0.0971007	-3.41434	0.000639376	0.0102953
VLDLR	45.4715	-0.818868	0.239826	-3.41443	0.00063916	0.0102953
F2RL3	28.6207	1.98325	0.581178	3.41246	0.000643791	0.0103554
NBPF11	375.37	0.565292	0.165717	3.41118	0.000646821	0.0103851
LRRFIP1	2050.66	0.265373	0.0777981	3.41105	0.000647123	0.0103851
TRAM1	4847.09	-0.219832	0.0644564	-3.41055	0.00064833	0.0103851
NSMCE1	691.995	0.250587	0.0734748	3.41052	0.000648383	0.0103851
PTGIR	162.322	-0.45574	0.13369	-3.40893	0.000652192	0.0104351
CYP7B1	836.807	0.205919	0.0604228	3.40797	0.000654491	0.0104498
MOGAT2	5346.18	-0.373454	0.109574	-3.40822	0.000653885	0.0104498
ANKS1A	1601.55	0.293759	0.0862304	3.40668	0.000657589	0.0104785
RPL19	8922.99	0.190163	0.0558214	3.40664	0.000657676	0.0104785
DDOST	2776.34	-0.214171	0.0629473	-3.40238	0.000668014	0.010632
CHERP	1530.77	-0.213065	0.0626384	-3.4015	0.000670164	0.0106551
SLC25A52	39.3564	1.14386	0.336708	3.39718	0.000680835	0.0108133
UHRF2	529.882	0.259873	0.0765298	3.39571	0.000684502	0.0108602
EPHB4	2768.14	-0.23042	0.0678632	-3.39536	0.000685389	0.0108629
FAM149A	1488.2	-0.248077	0.0730786	-3.39465	0.000687153	0.0108794
RSL24D1	810.177	0.205075	0.0604468	3.39265	0.000692201	0.0109479
WFS1	620.812	-0.281046	0.0828523	-3.39213	0.000693514	0.0109572
SLC35A4	1466.07	-0.174586	0.0514779	-3.39148	0.00069515	0.0109602
BORCS6	115.124	-0.503242	0.148377	-3.39164	0.000694747	0.0109602
HEBP2	1801.83	0.233473	0.0688919	3.38898	0.000701521	0.0110377
ENPP7	370.419	-0.386517	0.114043	-3.38924	0.000700876	0.0110377
PRKAB1	632.167	0.317863	0.093832	3.38758	0.000705122	0.0110719
APCDD1	98.0566	0.909168	0.268384	3.38756	0.000705161	0.0110719
NACA	4193.33	0.203879	0.0602301	3.385	0.000711776	0.0111642
SLC25A33	235.958	0.652321	0.192746	3.38436	0.000713455	0.0111789
DICER1	942.092	0.198312	0.0586027	3.38401	0.000714358	0.0111815
ZNF121	500.418	0.236177	0.0698388	3.38174	0.000720284	0.0112626
PRKAG2	1710.35	0.253716	0.0750485	3.3807	0.000723011	0.0112936
SAT1	9934	0.293765	0.0869816	3.37732	0.000731946	0.0114214
ACVR1B	1643.65	-0.326119	0.0965928	-3.37622	0.000734888	0.0114555
RPL14	5607.12	0.211673	0.0627027	3.37582	0.000735966	0.0114605
PXN	1262.12	0.166601	0.049363	3.37502	0.000738106	0.011482
ITGB8	48.5728	1.54808	0.458735	3.37468	0.00073901	0.0114843
FEM1C	550.489	0.506114	0.150046	3.37306	0.00074338	0.0115403
HMGCR	2131.42	-0.430374	0.127604	-3.37273	0.000744278	0.0115424
ATP8B1	404.565	-0.269984	0.0800666	-3.37199	0.00074626	0.0115613
CFDP1	529.737	0.296093	0.0878355	3.37099	0.000748975	0.0115915
TCEANC2	175.217	-0.299519	0.0889166	-3.36854	0.000755684	0.0116477
TPT1	32288.3	0.252475	0.0749505	3.36856	0.000755618	0.0116477
DHX35	300.01	0.396015	0.117542	3.36914	0.000754021	0.0116477
SLC35E1	1092.32	-0.14013	0.0415992	-3.36857	0.000755584	0.0116477
COQ2	309.653	-0.332017	0.0985888	-3.36769	0.000757997	0.0116715
PDXP	323.937	-0.400647	0.119016	-3.36633	0.000761749	0.0117173
ID1	991.531	-0.825606	0.245401	-3.36431	0.000767349	0.0117915
PCSK2	12.1527	1.98709	0.59086	3.36305	0.000770859	0.0118334
SNX11	381.024	-0.315284	0.093764	-3.36253	0.000772314	0.0118437
MCM10	6.21404	-1.96035	0.583423	-3.36009	0.000779182	0.0119283
RPS11	9792.69	0.174584	0.0519593	3.36001	0.000779404	0.0119283
ADGRL3	14.7065	1.08063	0.321706	3.35906	0.000782091	0.0119452
MAMSTR	17.0266	-0.964324	0.28707	-3.35919	0.000781717	0.0119452
JMY	341.855	0.303254	0.0903136	3.35779	0.00078569	0.0119881
SNX8	847.894	-0.242292	0.0721746	-3.35702	0.000787867	0.0120092
HPR	10154.7	0.226958	0.0676231	3.35622	0.000790148	0.0120319
PSMD2	2800.99	-0.184417	0.0549843	-3.354	0.000796523	0.0121123
TRIM26	330.933	-0.357703	0.106655	-3.35382	0.000797032	0.0121123
MON1B	1223.71	-0.194901	0.0581208	-3.35338	0.000798323	0.0121198
ITK	60.476	0.933575	0.278563	3.3514	0.00080404	0.0121821
KAT8	988.191	0.199501	0.0595268	3.35145	0.000803905	0.0121821
NRXN1	6.88946	2.47298	0.738128	3.35035	0.000807105	0.0122163
MISP	7.88302	-5.43093	1.6214	-3.34953	0.000809475	0.01224
BRD3	868.005	-0.183467	0.0547986	-3.34803	0.000813893	0.0122945
HSPA5	12496.3	-0.281721	0.0841693	-3.34707	0.000816697	0.0123123
ZCCHC24	2541.18	-0.334977	0.100075	-3.34724	0.000816192	0.0123123
ST8SIA3	10.4966	1.90975	0.570898	3.34517	0.000822315	0.0123846
ZNF740	902.717	-0.18792	0.0561825	-3.34481	0.000823377	0.0123883
STK35	1082.39	-0.224369	0.0670959	-3.344	0.000825784	0.0124122
APPL2	545.529	0.240424	0.0719171	3.34307	0.000828577	0.0124193
KBTBD7	375.202	-0.299924	0.0897039	-3.34349	0.000827313	0.0124193
NACC1	813.1	-0.231147	0.0691432	-3.34302	0.000828718	0.0124193
MRPL35	758.39	-0.216968	0.0649197	-3.3421	0.000831475	0.012436
SS18L1	1540.75	-0.222046	0.0664381	-3.34215	0.00083133	0.012436
HOMEZ	311.659	-0.25845	0.0774124	-3.33861	0.000841996	0.0125809
ATAD2	382.988	0.630462	0.188872	3.33805	0.000843696	0.0125939
ITGA10	94.3162	0.652784	0.195678	3.33602	0.000849875	0.0126736
LPP	1966.97	0.208294	0.0624715	3.33422	0.000855383	0.0127432
RPL29	5212.64	0.237639	0.0712902	3.3334	0.000857915	0.0127556
DLD	2309.52	-0.179244	0.0537787	-3.333	0.000859151	0.0127556
SLC22A11	22.3669	-1.14105	0.342342	-3.33306	0.000858955	0.0127556
ADRA2A	55.6681	1.10955	0.332911	3.33286	0.000859589	0.0127556
TM2D3	823.364	0.224621	0.0674518	3.33009	0.000868174	0.0128452
HSBP1L1	820.214	0.404625	0.12149	3.33052	0.000866843	0.0128452
PLCB1	94.803	0.380674	0.114309	3.33021	0.000867814	0.0128452
RPL13	12916.5	0.267579	0.0803738	3.32919	0.000871004	0.0128745
AK9	78.4119	0.539107	0.161958	3.32868	0.000872581	0.0128853
ABCA8	2433.62	0.324954	0.0976584	3.32746	0.000876416	0.0129167
TMEM104	651.152	-0.35063	0.105374	-3.32748	0.000876341	0.0129167
SH3YL1	344.011	0.430984	0.129552	3.32673	0.000878716	0.012938
PREB	1505.32	-0.276029	0.0829885	-3.32611	0.000880684	0.0129544
USP43	227.385	0.615281	0.18511	3.32387	0.000887773	0.013046
SLC12A4	1787.78	-0.203034	0.0611045	-3.32273	0.000891427	0.0130869
ATF5	31935.3	-0.455089	0.137054	-3.3205	0.000898548	0.0131787
ARHGEF38	10.4596	1.51448	0.456176	3.31994	0.00090037	0.0131926
SLC25A38	1415.04	-0.278929	0.0840959	-3.31679	0.00091057	0.0133163
RPS18	6364.45	0.20316	0.0612477	3.31702	0.000909819	0.0133163
PROM2	22.7046	1.36631	0.412045	3.31592	0.000913404	0.0133449
RHBDD3	574.539	-0.342922	0.103453	-3.31477	0.000917179	0.0133871
UBXN10	123.92	-0.871742	0.26308	-3.31361	0.00092101	0.0134301
TMEM41A	541.952	-0.271142	0.0819594	-3.30825	0.000938809	0.013673
PFKL	7547.54	-0.161807	0.048913	-3.30805	0.000939478	0.013673
UBE2W	384.784	0.269897	0.0816011	3.30752	0.000941269	0.0136859
ALDOC	2213.01	-0.416903	0.126097	-3.30622	0.000945652	0.0137365
MYD88	2179.07	-0.301741	0.0912798	-3.30567	0.000947496	0.01375
RNF185	1319.86	-0.207328	0.0627308	-3.30505	0.000949603	0.0137674
PIPOX	16520.1	-0.175414	0.0530915	-3.304	0.000953172	0.0138059
EEF1A2	61.1053	-1.25703	0.380504	-3.30359	0.000954552	0.0138127
CHPF2	998.623	-0.148806	0.0450493	-3.30318	0.000955959	0.0138199
GFM1	1562.02	-0.210477	0.0637302	-3.30263	0.000957819	0.0138204
TLR3	299.188	-0.353473	0.107019	-3.3029	0.000956908	0.0138204
PABPC4	2773.98	0.189029	0.0572474	3.30196	0.000960121	0.0138342
SIMC1	279.87	0.683628	0.207046	3.30182	0.000960609	0.0138342
SYT7	6315.2	-0.535308	0.162168	-3.30095	0.000963596	0.0138377
RPS29	3204.8	0.196381	0.0594882	3.30117	0.00096282	0.0138377
RAB3A	44.4466	-0.855323	0.259074	-3.30146	0.000961842	0.0138377
SIGLEC15	40.6588	-0.88159	0.26723	-3.29899	0.000970327	0.0139212
SNRPD3	861.004	-0.156928	0.0475908	-3.29744	0.000975689	0.0139849
AJM1	330.237	-0.366734	0.111236	-3.2969	0.0009776	0.013999
APOC2	507.498	-0.454648	0.137917	-3.29654	0.000978823	0.0140033
TBCA	1727.21	0.199974	0.0606683	3.29619	0.000980065	0.0140078
AZGP1	53139	0.253397	0.0768932	3.29545	0.000982651	0.0140183
SOX12	502.026	-0.278316	0.0844504	-3.29562	0.00098205	0.0140183
PCDH18	97.137	-0.54759	0.166322	-3.29234	0.00099356	0.0141606
TMEM163	8.16525	2.77863	0.844037	3.29208	0.000994508	0.0141607
TRAF3	599.302	-0.230726	0.0701066	-3.29107	0.000998069	0.0141981
ARHGEF7	1392.61	0.24049	0.0731995	3.2854	0.00101838	0.0144735
DENND4C	644.755	0.201229	0.0612791	3.2838	0.00102416	0.0145419
SLC12A7	1621.42	-0.207467	0.0632062	-3.28238	0.00102935	0.0146019
HECA	408.902	0.440239	0.134177	3.28104	0.00103424	0.0146576
MSRB3	97.1211	0.481463	0.146779	3.28018	0.00103741	0.014675
EIF4B	6373.11	0.182497	0.0556358	3.28021	0.0010373	0.014675
RPLP1	11022.4	0.26513	0.0808366	3.27983	0.00103871	0.0146797
SNRNP48	439.201	0.189896	0.0579151	3.27887	0.00104225	0.0147022
PAWR	832.022	0.329938	0.10062	3.27906	0.00104153	0.0147022
THUMPD3	437.06	-0.17273	0.0527313	-3.27566	0.00105416	0.0148425
IL1RAP	3086.03	0.787625	0.240435	3.27583	0.00105353	0.0148425
TMEM272	13.9321	1.0582	0.32329	3.27323	0.00106326	0.0149568
VSTM2L	139.394	-0.677569	0.207053	-3.27244	0.00106622	0.0149845
APCS	23744.4	0.198039	0.0605433	3.27103	0.00107158	0.0150385
ELFN1	2466.34	-0.291859	0.0892295	-3.27087	0.00107215	0.0150385
NT5DC3	492.849	0.419579	0.128287	3.27064	0.00107304	0.0150385
DHRS7	2061.13	-0.225135	0.0688513	-3.26988	0.00107594	0.0150652
USH1C	41.9508	1.14359	0.349773	3.26953	0.00107726	0.0150697
TBC1D16	1151.68	-0.336051	0.102805	-3.26883	0.00107993	0.015093
ZNF292	306.672	0.232375	0.0711239	3.26718	0.00108624	0.0151672
NHLRC1	134.493	-0.541122	0.165666	-3.26635	0.00108944	0.0151979
CD14	10082.3	0.281576	0.0862306	3.26538	0.00109318	0.0152116
C2CD2L	408.188	-0.214632	0.065731	-3.26531	0.00109343	0.0152116
HCAR3	6.87504	-2.06891	0.633594	-3.26536	0.00109327	0.0152116
CD274	92.3986	0.535185	0.163979	3.26375	0.00109949	0.0152818
EDN2	17.0662	-1.6207	0.496652	-3.26326	0.00110139	0.0152941
SNX15	37.3017	-0.806727	0.247367	-3.26126	0.00110919	0.0153883
LASP1	4144.64	-0.193526	0.0593518	-3.26066	0.00111154	0.0154069
LAMTOR5	605.861	0.206045	0.0631992	3.26025	0.00111316	0.0154151
PRADC1	739.25	-0.193772	0.0594435	-3.25976	0.00111506	0.0154274
MTOR	1425.72	-0.256277	0.0786381	-3.25895	0.00111827	0.0154576
MAPK8IP1	385.499	-0.274722	0.0843221	-3.25801	0.00112196	0.0154945
MPPE1	448.064	-0.23118	0.0709731	-3.25729	0.00112482	0.0155199
ELL	610.494	0.288773	0.0886665	3.25685	0.00112658	0.01553
SLITRK3	136.92	1.46291	0.449289	3.25605	0.00112974	0.0155465
ADH1C	24658.9	0.389075	0.119494	3.25603	0.00112984	0.0155465
GPRASP1	190.902	0.37132	0.114093	3.25453	0.00113582	0.0155985
BICDL2	45.3037	1.23495	0.37946	3.25449	0.00113597	0.0155985
ZNF324	366.846	0.371094	0.114032	3.2543	0.0011367	0.0155985
CFAP418	49.1615	-0.600912	0.184709	-3.25328	0.0011408	0.0156405
EPSTI1	322.33	-0.555178	0.170671	-3.25291	0.00114228	0.0156467
USP22	2602.01	-0.261259	0.0803841	-3.25013	0.00115351	0.0157862
LY6E	2987.68	-0.214075	0.0659123	-3.24788	0.00116266	0.0158971
MT1E	8568.75	0.545862	0.168082	3.24759	0.00116386	0.015899
GIMAP5	84.8713	0.685245	0.21104	3.24699	0.00116633	0.0159184
DENND1C	704.141	-0.190274	0.0586092	-3.24649	0.00116836	0.0159318
RACK1	10486.3	0.157509	0.0485327	3.24542	0.00117277	0.0159488
TDP2	839.367	-0.187506	0.0577721	-3.24561	0.001172	0.0159488
SBNO1	876.249	-0.226429	0.0697625	-3.24572	0.00117156	0.0159488
GDE1	877.295	-0.20276	0.0624897	-3.24469	0.00117578	0.0159754
SLC6A19	114.91	0.906787	0.2795	3.24432	0.0011773	0.0159818
ATP6V0D1	1541.16	-0.209336	0.0645462	-3.2432	0.00118196	0.0160306
EDAR	48.8319	-0.632053	0.194955	-3.24205	0.00118675	0.0160811
CFAP20	626.741	0.259889	0.0802023	3.24041	0.00119356	0.016159
SRGAP2	364.83	0.316687	0.0977655	3.23925	0.00119846	0.0162107
MCM5	577.596	-0.373884	0.115467	-3.23803	0.00120359	0.0162656
ACMSD	2138.36	0.28566	0.0882347	3.2375	0.00120581	0.0162811
ZNF800	336.755	0.252432	0.0779959	3.23648	0.00121014	0.016325
DDX47	41.1653	0.532774	0.164638	3.23604	0.00121202	0.0163359
TRIM38	598.911	-0.222681	0.0689018	-3.23186	0.00122988	0.016543
MAGT1	3072.81	-0.243327	0.0752944	-3.23168	0.00123067	0.016543
STT3A	3258.21	-0.184588	0.0571134	-3.23197	0.00122942	0.016543
MGLL	6303.64	-0.202721	0.0627771	-3.22921	0.00124131	0.0166696
RNASE1	359.896	-0.46585	0.144271	-3.22899	0.00124229	0.0166696
NUDT13	155.134	0.404932	0.12546	3.22758	0.00124841	0.0167369
SELENBP1	13475.5	0.325587	0.100919	3.22621	0.00125439	0.0168022
BTN2A2	205.405	-0.231817	0.0718599	-3.22595	0.00125553	0.0168026
CX3CR1	110.84	-0.826776	0.256438	-3.22408	0.00126377	0.016883
TLCD2	10.7343	-1.4328	0.444372	-3.22433	0.00126267	0.016883
ENPP1	3715.68	0.332265	0.103069	3.22372	0.00126535	0.0168892
PDGFD	82.1172	0.585767	0.181799	3.22206	0.00127274	0.0169729
KIF2C	14.2933	-0.975589	0.303094	-3.21877	0.00128742	0.0171234
PSMD14	615.493	-0.219367	0.0681503	-3.21886	0.00128699	0.0171234
TXK	34.796	0.865866	0.268991	3.21894	0.00128664	0.0171234
RPS15	3643.83	0.237158	0.0737165	3.21716	0.00129467	0.0172047
SCN2A	22.8139	1.21587	0.378427	3.21295	0.00131377	0.0174412
EPB41L4B	2944.04	0.385875	0.120108	3.21273	0.00131478	0.0174412
SLC4A7	131.175	0.499531	0.155535	3.2117	0.0013195	0.0174733
ITGB4	187.248	0.765758	0.238415	3.21187	0.00131876	0.0174733
NRM	9.52559	-1.27741	0.3978	-3.21119	0.00132184	0.017489
HERC5	325.494	0.527618	0.164324	3.21084	0.00132345	0.017495
SDC1	23548.9	-0.264858	0.0824949	-3.21059	0.00132462	0.0174951
LAMA3	113.33	-0.517247	0.161184	-3.20906	0.00133172	0.0175736
SLC16A4	242.428	0.335267	0.104486	3.20874	0.0013332	0.0175778
ASTE1	161.486	-0.386802	0.120583	-3.20777	0.00133766	0.0176213
MPV17L	35.3169	-0.743566	0.231888	-3.20658	0.00134324	0.0176794
NRG1	292.24	0.646879	0.20181	3.20539	0.00134879	0.0177369
INHBB	548.13	0.700705	0.218689	3.20412	0.00135475	0.0178
MSN	3761.62	-0.372238	0.116275	-3.20137	0.00136776	0.0179553
MRPS6	536.258	0.347899	0.108704	3.20043	0.00137225	0.0179986
INTS8	343.148	0.203469	0.0635888	3.19976	0.00137544	0.0180248
EIF2AK4	882.177	0.240731	0.075274	3.19806	0.00138355	0.0180997
RAB26	1532.63	-0.398115	0.124479	-3.19826	0.00138262	0.0180997
RGPD3	110.024	0.681605	0.213164	3.19757	0.00138592	0.018115
CAPNS1	2321.84	-0.141022	0.0441134	-3.1968	0.00138963	0.0181479
DNAJC19	965.348	0.238044	0.0744777	3.19618	0.00139262	0.0181713
HRH2	40.4256	0.990564	0.30998	3.19558	0.00139552	0.0181934
RPS19	5327.81	0.253498	0.0793648	3.19409	0.00140273	0.0182717
SPECC1	49.7225	0.634785	0.198767	3.19361	0.00140504	0.018286
WTAP	838.937	0.153201	0.0479865	3.19258	0.00141008	0.0183293
TLK2	360.64	0.22192	0.0695145	3.19244	0.00141078	0.0183293
TWF2	573.756	-0.278111	0.0871398	-3.19155	0.00141512	0.0183434
RAB32	507.319	-0.275996	0.086486	-3.19122	0.00141672	0.0183434
R3HDM2	1403.35	0.266419	0.0834835	3.19128	0.00141643	0.0183434
CTSG	25.6928	-0.986144	0.309008	-3.19132	0.00141623	0.0183434
TSSK3	9.09684	-1.2767	0.40017	-3.19038	0.00142084	0.0183653
SLC66A2	6828.63	0.294622	0.0923428	3.19053	0.00142013	0.0183653
ITGA6	395.985	-0.393816	0.123497	-3.18888	0.00142827	0.0184445
GNMT	7686.31	0.472133	0.148067	3.18865	0.0014294	0.0184445
DHX57	194.388	-0.334215	0.104858	-3.18732	0.001436	0.0185139
SH3BP5L	907.507	-0.231733	0.0727204	-3.18663	0.00143941	0.0185421
RTN4R	281.049	-0.545521	0.171374	-3.18321	0.00145651	0.0187463
SUSD5	16.2698	0.921382	0.289493	3.18274	0.00145887	0.0187563
TNFAIP2	3168.25	-0.367262	0.115398	-3.18257	0.00145976	0.0187563
PLK2	516.533	-0.246474	0.0774619	-3.18188	0.00146323	0.0187841
PSME3	972.018	-0.219078	0.0688568	-3.18165	0.0014644	0.0187841
GAREM1	227.736	0.329354	0.10353	3.18123	0.0014665	0.018795
CCDC85C	1015.49	-0.348925	0.109724	-3.18002	0.00147263	0.0188577
SLC35B4	585.131	-0.324733	0.102181	-3.17802	0.00148283	0.0189722
FMO1	54.1143	-0.969784	0.305254	-3.17698	0.00148819	0.0189766
FRAS1	49.337	0.93215	0.293386	3.17721	0.00148698	0.0189766
TMEM121	146.794	-0.408711	0.128639	-3.1772	0.00148707	0.0189766
PLCG2	155.026	0.313063	0.0985304	3.17732	0.00148641	0.0189766
RANBP10	2845.16	0.411958	0.129718	3.1758	0.00149426	0.019038
ID3	102.498	-0.48561	0.152936	-3.17526	0.00149703	0.0190573
NSD3	672.193	0.168383	0.0530474	3.1742	0.00150249	0.0191106
PLEKHO1	367.578	-0.225151	0.070946	-3.17356	0.00150583	0.0191237
TBCEL	490.821	0.464611	0.146403	3.17352	0.00150604	0.0191237
GAB1	450.452	0.235383	0.0741971	3.1724	0.00151186	0.0191815
LPIN3	1873.56	0.382297	0.1206	3.16996	0.00152462	0.0193272
DCLK3	6.23778	-1.60957	0.508446	-3.16566	0.00154731	0.0195821
PHF2	960.736	0.159223	0.0502931	3.1659	0.00154605	0.0195821
KCTD15	708.45	-0.261683	0.0826711	-3.16535	0.00154895	0.0195864
NIBAN2	1397.24	-0.336474	0.106308	-3.1651	0.00155032	0.0195873
NACC2	1443.51	-0.219235	0.0692755	-3.16468	0.00155256	0.0195906
VPS18	613.922	-0.251742	0.0795505	-3.16456	0.00155316	0.0195906
IGF2R	4304.06	0.189958	0.0600642	3.16258	0.00156375	0.0197077
SEC24B	1936.82	0.277388	0.0877507	3.16109	0.00157178	0.0197604
PRLR	482.234	0.542867	0.17171	3.16153	0.0015694	0.0197604
CYP2A13	234.146	0.696167	0.220231	3.16108	0.00157185	0.0197604
ALDH1B1	6845.98	-0.255795	0.0809618	-3.15945	0.00158066	0.0198382
TEDC2	42.5203	-0.865311	0.273862	-3.15966	0.00157954	0.0198382
FAM168B	2478.84	-0.178892	0.056639	-3.15846	0.00158606	0.0198895
WDR59	2054.1	0.228935	0.072489	3.15821	0.00158742	0.0198901
TPPP3	52.7575	0.905104	0.286742	3.15651	0.00159668	0.0199896
KCNS3	81.7718	0.699798	0.221752	3.15577	0.00160073	0.0199906
USP38	841.267	0.586201	0.185733	3.15615	0.00159865	0.0199906
UTP20	207.929	0.224586	0.0711633	3.15593	0.00159987	0.0199906
ARSK	159.283	0.322883	0.102323	3.15551	0.00160216	0.019992
SLA	332.49	0.99073	0.314002	3.15517	0.00160404	0.019999
CHD6	704.641	0.322471	0.102228	3.15444	0.00160806	0.0200326
RPL26	1156.67	0.296727	0.0941317	3.15225	0.00162016	0.0201668
IL1B	26.8668	-1.19425	0.37909	-3.15032	0.0016309	0.0202837
SH2D6	20.98	1.00193	0.318113	3.14959	0.001635	0.020318
E2F1	46.1047	-0.863044	0.274108	-3.14856	0.00164078	0.0203731
RFTN1	1247.76	-0.172132	0.0546841	-3.14776	0.00164528	0.0204123
CDH23	1204.7	0.329519	0.104755	3.14563	0.00165732	0.0205112
MOK	160.749	0.516942	0.164335	3.14566	0.00165714	0.0205112
PYCR1	76.4879	-0.690282	0.219414	-3.14602	0.00165507	0.0205112
MTHFD2	51.0299	0.786728	0.250186	3.14458	0.00166328	0.0205514
ABCA9	913.706	0.31674	0.100723	3.14466	0.00166277	0.0205514
KIAA2026	561.189	0.367659	0.11698	3.14294	0.00167262	0.0206499
PITPNA	1589.23	-0.226182	0.0720253	-3.14032	0.00168766	0.0208186
TOP3B	6.13308	-1.82125	0.580049	-3.13982	0.00169051	0.0208368
LPAR6	376.227	-0.41107	0.130974	-3.13855	0.00169786	0.0209103
SMIM5	41.085	0.953275	0.303818	3.13766	0.00170305	0.0209572
UGT2A3	209.297	-0.444466	0.141746	-3.13565	0.00171471	0.0210836
TUBB2A	706.073	-0.375221	0.119679	-3.13524	0.00171712	0.021096
PANK1	2610.74	0.246884	0.0787635	3.13449	0.0017215	0.0211327
AXIN2	99.3723	-0.498077	0.158924	-3.13406	0.00172405	0.0211469
BTF3	3811.02	0.135265	0.043168	3.13346	0.00172761	0.021166
ZBTB16	3884.2	1.18156	0.377095	3.13332	0.00172841	0.021166
TMEM44	198.128	0.322175	0.102851	3.13246	0.00173351	0.0212113
GAPDH	14031.7	-0.235318	0.075147	-3.13144	0.00173951	0.0212676
SAP130	464.235	-0.215919	0.0689616	-3.131	0.00174211	0.0212821
ENO1	10456.5	-0.156684	0.0500726	-3.12913	0.00175326	0.021401
DENND4A	483.067	0.301346	0.096323	3.1285	0.00175702	0.0214297
ELOVL1	747.721	-0.260748	0.0833555	-3.12815	0.00175912	0.0214381
KIAA1522	1119.18	-0.275103	0.0880083	-3.12588	0.00177275	0.0215868
NOTCH3	316.029	0.719311	0.230283	3.1236	0.00178655	0.0217374
ROS1	6.13586	-1.62926	0.522478	-3.11832	0.00181885	0.0221125
RPS24	6144.21	0.269438	0.0864475	3.11678	0.00182838	0.0222106
FOXN4	57.2474	-0.6872	0.220546	-3.1159	0.00183382	0.0222588
KCNN2	977.386	0.339992	0.109147	3.115	0.00183944	0.0222912
MAFB	2811.59	0.356093	0.114307	3.11524	0.00183796	0.0222912
TREM2	13.8284	-1.93349	0.621207	-3.11247	0.00185528	0.0224653
OAZ2	2348.25	-0.112302	0.0361081	-3.11015	0.0018699	0.0226242
CASR	29.3405	1.30867	0.420967	3.10871	0.00187904	0.0226985
RPS9	4737.25	0.208172	0.0669606	3.10887	0.00187805	0.0226985
TSN	1149.83	-0.16594	0.0534186	-3.10641	0.00189375	0.0228579
TLDC2	13.7731	1.1024	0.355054	3.10489	0.0019035	0.0229573
DGAT1	1473.44	-0.232782	0.0750049	-3.10356	0.00191205	0.0230421
MEX3A	109.448	-0.536987	0.173081	-3.10253	0.00191876	0.0231044
MYCN	13.7588	1.06001	0.341733	3.10186	0.00192308	0.0231381
SAA1	642.715	-0.657758	0.212113	-3.10098	0.0019288	0.0231701
LYZL1	12.3677	-0.958339	0.309026	-3.10116	0.00192762	0.0231701
AMFR	4604.8	-0.0936069	0.0302148	-3.09805	0.00194799	0.0233821
RPS27	5061.49	0.176329	0.0569582	3.09577	0.00196304	0.023544
MLPH	1157.95	0.365214	0.117998	3.09509	0.00196751	0.0235603
ZKSCAN4	145.824	-0.52107	0.168343	-3.09529	0.00196624	0.0235603
ITPK1	503.292	-0.451237	0.145805	-3.09479	0.00196954	0.0235659
RNF113A	215.595	-0.250396	0.0809215	-3.09431	0.00197268	0.0235849
CFLAR	2800.94	0.145033	0.0469008	3.09232	0.00198596	0.0237249
RNF186	8.68685	-1.68602	0.545424	-3.09122	0.00199335	0.0237383
MSMO1	9772.76	-0.360966	0.116765	-3.09138	0.00199226	0.0237383
CDK19	308.529	0.317272	0.102617	3.09181	0.00198941	0.0237383
RPS3	8721.84	0.167632	0.0542229	3.09153	0.00199128	0.0237383
KANK2	3086.52	-0.246654	0.0798171	-3.09023	0.00199999	0.0237986
AGRN	4082.79	-0.188169	0.060914	-3.08909	0.00200771	0.0238717
MARCHF3	25.2697	0.957263	0.309994	3.08801	0.00201503	0.0239399
ZFHX4	448.825	0.383991	0.124372	3.08744	0.00201891	0.0239672
NCOA4	8267.73	-0.235352	0.076235	-3.0872	0.00202055	0.0239679
L1CAM	31.8007	1.04765	0.339624	3.08472	0.00203744	0.0241493
GALT	699.735	-0.468955	0.152103	-3.08313	0.00204835	0.0242407
IFNAR2	97.6746	-0.470343	0.152545	-3.0833	0.00204716	0.0242407
CDK17	391.888	0.294184	0.0954679	3.08149	0.00205965	0.0243553
TJP2	208.95	0.420736	0.136569	3.08075	0.0020648	0.0243972
KRT8	8452.01	-0.314456	0.102112	-3.07953	0.00207324	0.0244779
ING1	753.899	0.175707	0.0570927	3.07757	0.00208693	0.0245986
AKAP13	2055.39	0.472582	0.153567	3.07737	0.00208835	0.0245986
ZNF417	128.33	-0.450163	0.146268	-3.07766	0.00208632	0.0245986
FBXL3	771.786	0.314394	0.102176	3.077	0.00209095	0.0246066
CHAF1A	208.486	-0.295066	0.0958999	-3.07681	0.00209228	0.0246066
INIP	456.685	-0.220265	0.071625	-3.07525	0.00210323	0.0247162
ZBTB18	929.749	0.253666	0.0824981	3.07481	0.00210635	0.0247337
AGPAT2	5729.47	-0.254683	0.0828497	-3.07403	0.00211187	0.0247793
CCND1	2260.78	-0.315008	0.102503	-3.07315	0.00211809	0.0248085
KDM2B	787.005	0.27769	0.0903612	3.07311	0.00211837	0.0248085
SLC13A3	1008.22	-0.415012	0.135052	-3.07299	0.00211928	0.0248085
CADM3	6.9266	1.92996	0.628095	3.07273	0.00212114	0.0248111
TASOR2	460.56	0.243836	0.0793989	3.07102	0.00213328	0.0249338
ASCL2	47.0721	-0.94163	0.306757	-3.06963	0.00214326	0.0250311
IQCB1	190.721	0.261144	0.0850925	3.06894	0.00214821	0.0250647
RP9	147.076	0.378751	0.123421	3.06877	0.00214945	0.0250647
HOXB2	75.3583	-0.408217	0.133042	-3.06833	0.0021526	0.0250822
RPLP2	4234.98	0.325279	0.106059	3.06697	0.00216241	0.0251745
PACSIN3	1365.19	0.402803	0.131364	3.06631	0.00216717	0.0251745
SDR39U1	279.442	0.223155	0.0727732	3.06645	0.00216617	0.0251745
RPS28	3431.95	0.236843	0.0772317	3.06665	0.00216473	0.0251745
ACTN2	163.929	-2.49317	0.813376	-3.06521	0.00217518	0.0252481
RPS20	7998.55	0.21888	0.071423	3.06456	0.00217992	0.0252837
HFE	535.901	-0.261469	0.0853474	-3.06358	0.00218704	0.0253468
LMBR1L	760.894	0.320161	0.104519	3.06318	0.00218996	0.0253613
PTPRS	1444.62	0.195849	0.0639466	3.06269	0.00219355	0.0253835
ABHD12B	18.1695	-0.795286	0.259701	-3.06232	0.0021963	0.0253959
RPL18	7246.79	0.205193	0.0670265	3.06138	0.00220323	0.0254565
ZNF319	294.433	-0.240007	0.0784432	-3.05963	0.00221613	0.0255861
SUOX	2598.83	-0.228257	0.0746109	-3.05929	0.00221859	0.0255949
GPR3	4.97222	2.26552	0.741063	3.05712	0.00223475	0.0257618
LEPR	2186.81	0.479677	0.156942	3.05641	0.00224008	0.0258035
ZNF627	187.306	-0.335419	0.109761	-3.05591	0.00224377	0.0258264
TESK2	292.076	0.316408	0.103558	3.05537	0.00224782	0.0258431
SLC17A5	635.637	-0.171073	0.055993	-3.05526	0.00224864	0.0258431
RPL27A	5491.39	0.199046	0.0651882	3.05341	0.00226258	0.025983
CDH26	10.1258	1.33811	0.438278	3.05311	0.00226483	0.025983
EBF4	420.211	0.344249	0.112759	3.05296	0.00226596	0.025983
GLDC	5456.91	-0.304706	0.0998335	-3.05214	0.00227216	0.0260344
IKBKG	205.196	-0.455307	0.149359	-3.0484	0.00230064	0.0263208
SLC46A1	1168.96	-0.286304	0.0939138	-3.04859	0.0022992	0.0263208
MAP2K1	2265.58	0.284807	0.0934552	3.04752	0.00230737	0.0263779
HES1	681.298	-0.491756	0.161432	-3.04621	0.00231748	0.0264735
PAICS	2756.25	-0.130906	0.0430374	-3.04168	0.00235258	0.0268035
FOXK1	849.337	-0.182528	0.0600092	-3.04167	0.0023527	0.0268035
KCNJ5	27.3571	-0.833711	0.274082	-3.04182	0.00235149	0.0268035
DGKE	239.258	0.220743	0.0725753	3.04157	0.00235345	0.0268035
VWA5B2	6.99033	1.98193	0.651886	3.0403	0.00236341	0.0268967
HYKK	104.701	-0.40859	0.134402	-3.04005	0.00236536	0.0268987
CYP3A43	1046.32	0.852254	0.28051	3.03823	0.00237971	0.0270415
AP2A1	2660.08	-0.139003	0.0457588	-3.03774	0.00238359	0.0270653
FAM193A	728.556	0.243136	0.0800745	3.03637	0.00239448	0.0271482
BET1L	1166.61	-0.138176	0.0455057	-3.03644	0.00239387	0.0271482
TOMM7	1482.61	0.274837	0.0905338	3.03574	0.00239948	0.0271821
NAA20	948.824	0.180516	0.0594676	3.03554	0.00240106	0.0271821
SELENON	1064.63	-0.211899	0.0698381	-3.03415	0.00241212	0.0272665
B3GNT9	109.445	-0.334653	0.110293	-3.0342	0.00241173	0.0272665
MTR	664.703	0.264005	0.0870179	3.03392	0.00241398	0.0272672
RNF149	1159.1	0.181636	0.059873	3.03369	0.00241581	0.0272675
TMCO3	463.344	-0.229547	0.0757117	-3.03186	0.00243053	0.0274132
GPC1	2408.82	-0.193863	0.0639827	-3.02993	0.00244609	0.0275681
ZDHHC7	1015.31	0.246739	0.0814616	3.0289	0.00245448	0.0276421
TMEM37	2891.35	0.331702	0.109541	3.02812	0.00246078	0.0276924
NAP1L1	1742.91	0.174473	0.057628	3.02757	0.00246529	0.0277227
NIBAN1	92.7136	0.678561	0.224335	3.02477	0.00248826	0.0279601
RAB20	646.329	0.291444	0.0963699	3.02422	0.00249274	0.0279896
MRPL19	1023.37	-0.156451	0.0517444	-3.02354	0.00249835	0.0280318
INTS4	313.303	0.274937	0.0909532	3.02284	0.00250414	0.0280761
BOD1	594.036	0.216822	0.0717518	3.02183	0.00251248	0.0281487
MVP	1776.38	-0.220953	0.0731269	-3.0215	0.00251522	0.0281585
KLHDC8B	484.869	-0.262212	0.0868636	-3.01866	0.00253894	0.0284031
MCM2	127.885	-0.638971	0.211691	-3.01842	0.002541	0.0284052
RAPGEF5	455.674	0.374082	0.123968	3.01758	0.00254806	0.0284508
TUBA1C	281.365	-0.415967	0.137852	-3.01748	0.00254884	0.0284508
SHH	1032.06	-0.410774	0.136181	-3.01638	0.00255813	0.0285334
NPAS2	201.172	0.577299	0.191452	3.01538	0.00256657	0.0285951
MON1A	367.684	-0.319285	0.105889	-3.01528	0.00256744	0.0285951
EEF1A1	57326.8	0.135697	0.0450068	3.01503	0.00256951	0.0285971
GLUL	24023.1	0.641994	0.212948	3.01479	0.00257155	0.0285988
PHLDB1	513.589	0.519538	0.172352	3.01439	0.00257495	0.0286156
C1orf127	14.4611	-1.07337	0.356181	-3.01355	0.0025821	0.028674
LRAT	351.307	-0.374963	0.124475	-3.01236	0.00259223	0.0287654
ADAR	4551.94	-0.229708	0.0763199	-3.00981	0.00261409	0.0288143
SSBP3	1455.2	0.272658	0.0905942	3.00966	0.00261539	0.0288143
HSD17B13	11043.7	0.234562	0.0779071	3.01079	0.00260568	0.0288143
RNF14	1063.81	-0.172749	0.0573925	-3.00995	0.00261287	0.0288143
CCNB1	46.8847	-0.677172	0.224964	-3.01014	0.00261127	0.0288143
SYNE1	1726.45	0.34992	0.11627	3.00956	0.00261626	0.0288143
CYP3A5	18321.9	0.626204	0.208036	3.01008	0.00261178	0.0288143
RTL4	46.7842	-0.427404	0.142033	-3.00919	0.00261948	0.0288143
BMAL1	530.828	0.649739	0.215842	3.01026	0.00261025	0.0288143
BLNK	820.966	0.353843	0.117549	3.01017	0.00261097	0.0288143
DIO3	4.47973	2.27581	0.756273	3.00924	0.00261903	0.0288143
RPL13A	17005.7	0.164005	0.0544846	3.01012	0.00261141	0.0288143
AARS1	3855.5	-0.180066	0.0598487	-3.00868	0.00262384	0.0288413
PCDH1	1584.43	-0.333848	0.110983	-3.00811	0.00262876	0.0288744
SQSTM1	3195.97	-0.345462	0.114969	-3.00483	0.00265733	0.029167
SLIT1	21.0136	0.659264	0.219787	2.99956	0.00270371	0.0296546
CYP4A11	31771.1	0.30781	0.102631	2.99919	0.00270694	0.0296686
DUSP2	48.2268	0.843175	0.281237	2.9981	0.00271672	0.0297327
IFT81	109.828	0.429774	0.143345	2.99817	0.00271603	0.0297327
IFI6	1631.09	-0.395243	0.131943	-2.99556	0.00273943	0.0299397
RCAN2	99.0432	0.698696	0.233245	2.99554	0.00273959	0.0299397
TBL2	609.062	-0.151642	0.0506421	-2.99438	0.00274999	0.0300317
MBIP	322.608	0.236052	0.0789052	2.9916	0.00277524	0.0302855
PTCHD4	16.9039	-1.17742	0.393738	-2.99037	0.00278644	0.030364
PLEC	12369.8	-0.208839	0.0698331	-2.99054	0.00278484	0.030364
GPX7	76.9795	-0.39495	0.132169	-2.98822	0.00280607	0.0305559
CD151	3186.58	-0.223061	0.0746561	-2.98785	0.00280949	0.0305712
LAMA4	199.99	0.314068	0.105155	2.98672	0.00281992	0.0306518
TAPBP	1091.62	-0.342968	0.114835	-2.9866	0.00282095	0.0306518
MGAT1	6805.34	-0.15678	0.0525031	-2.98612	0.00282545	0.0306786
RPS12	5553.74	0.217031	0.072717	2.98461	0.00283944	0.0308084
AIFM1	3427.21	-0.147491	0.0494351	-2.98353	0.00284947	0.0308951
MYDGF	2584.48	-0.156495	0.05248	-2.98199	0.00286386	0.0310289
OAS2	755.586	-0.514254	0.172482	-2.98148	0.00286855	0.0310575
SDF2L1	981.313	-0.26111	0.0876181	-2.9801	0.00288159	0.0311764
PARVA	1059.91	-0.122715	0.0412024	-2.97835	0.00289808	0.0313324
PEG10	561.864	-0.481204	0.161675	-2.97636	0.00291688	0.0315132
CLASP1	1116.18	0.217187	0.0729806	2.97595	0.00292079	0.0315328
WNK4	16.1405	0.907264	0.304947	2.97515	0.00292846	0.0315706
KCNJ4	73.7282	-0.827452	0.278108	-2.97529	0.00292708	0.0315706
PATZ1	1144.99	-0.168639	0.0567111	-2.97366	0.00294274	0.0317019
IL13RA2	141.191	-0.52406	0.176262	-2.97319	0.00294719	0.0317157
MBNL3	2991.26	0.386139	0.129878	2.97309	0.0029482	0.0317157
PTCH1	228.945	0.37096	0.124806	2.97228	0.00295595	0.0317764
ACSS2	6286.35	-0.688414	0.231663	-2.97162	0.00296229	0.0317994
LINGO3	27.4498	1.09745	0.369303	2.97169	0.00296169	0.0317994
EIF1B	589.32	0.137862	0.0464156	2.97017	0.00297638	0.0319054
PKP3	18.6076	1.74737	0.588283	2.97029	0.00297521	0.0319054
HSD17B11	2732.63	0.295306	0.0994786	2.96853	0.00299224	0.0320528
WNT2	70.4643	-0.44008	0.14828	-2.96791	0.00299834	0.0320953
ANGPTL4	1883.86	0.488513	0.164676	2.96651	0.00301198	0.0322186
NDRG1	2199.96	0.39779	0.134134	2.96561	0.0030208	0.0322901
ZNF510	247.344	0.221501	0.074731	2.96398	0.00303693	0.0324396
GVQW3	69.8569	-0.633935	0.213957	-2.96291	0.00304746	0.0325292
ALDOA	175.446	-0.307278	0.10372	-2.96256	0.00305093	0.0325432
C17orf58	222.597	-0.253408	0.0855585	-2.96181	0.00305837	0.0325996
SLC31A1	4932.48	-0.199905	0.0675473	-2.95949	0.00308153	0.0328234
CEP170B	2508.83	-0.279612	0.0944881	-2.95923	0.00308408	0.0328274
DYNLT5	206.543	-0.340257	0.115062	-2.95717	0.00310474	0.0330242
TICAM1	456.968	-0.362001	0.122458	-2.95613	0.00311521	0.0331123
USP46	166.184	-0.283264	0.0958875	-2.95413	0.00313549	0.0332361
GALNT11	743.818	-0.142653	0.0482859	-2.95435	0.00313328	0.0332361
FADS2	13479.3	-0.78588	0.265978	-2.95468	0.0031299	0.0332361
STAT5B	1920.7	0.126091	0.0426831	2.95412	0.00313564	0.0332361
ISG15	506.035	-0.348201	0.117963	-2.95178	0.00315943	0.0334648
EPDR1	185.35	-0.406239	0.137681	-2.95058	0.00317176	0.0335719
ENTPD8	771.681	-0.236888	0.0803076	-2.94976	0.00318019	0.0335908
FEN1	192.041	-0.358929	0.121677	-2.94986	0.0031792	0.0335908
SLC29A3	216.648	-0.367935	0.124734	-2.94976	0.00318021	0.0335908
ZDHHC11	162.532	0.506863	0.171934	2.948	0.00319835	0.0337589
SCAPER	346.167	0.327063	0.110961	2.94755	0.00320301	0.0337845
SPX	156.691	0.391968	0.133025	2.94657	0.00321316	0.0338679
TESC	46.843	0.767737	0.260811	2.94365	0.00324363	0.0341178
NDRG4	57.3412	0.547375	0.185944	2.94376	0.00324251	0.0341178
ARMC6	2037.6	-0.292732	0.0994424	-2.94374	0.00324275	0.0341178
ZNF683	17.6307	-1.16989	0.397696	-2.94166	0.00326463	0.0342435
RICTOR	492.366	0.212695	0.0722999	2.94185	0.0032626	0.0342435
RFC2	384.17	-0.200465	0.0681429	-2.94184	0.00326269	0.0342435
MXI1	1407.29	0.208742	0.0709533	2.94197	0.00326133	0.0342435
SSR3	1834.56	-0.26379	0.0896979	-2.94087	0.00327296	0.0343071
MGAT4B	3735.46	-0.174726	0.0594319	-2.93993	0.00328283	0.0343868
PACSIN1	14.766	-0.951501	0.323675	-2.93967	0.00328557	0.0343917
ACAT2	2601.57	-0.407443	0.138661	-2.93842	0.00329893	0.0344838
IL20RA	23.0155	0.995896	0.338918	2.93846	0.00329851	0.0344838
STK17B	184.443	0.621848	0.211647	2.93814	0.00330189	0.0344909
ETV7	32.9594	-0.742386	0.252722	-2.93756	0.00330809	0.0344996
AGAP5	20.0441	-1.08636	0.36983	-2.93747	0.00330907	0.0344996
MED6	200.524	0.280318	0.09543	2.93742	0.00330956	0.0344996
PLOD3	1992.69	-0.229614	0.0782032	-2.93612	0.00332348	0.0346042
ARHGAP42	446.237	0.31402	0.10696	2.93587	0.00332618	0.0346042
TWNK	180.524	-0.294102	0.100176	-2.93584	0.00332645	0.0346042
POLR1E	335.292	0.306574	0.104446	2.93523	0.00333304	0.0346489
MED22	27.7465	-0.745555	0.25417	-2.9333	0.00335383	0.0348412
MAPKAPK5	467.085	0.188346	0.0642183	2.93291	0.00335803	0.0348609
NR4A2	84.0197	0.555321	0.189377	2.93235	0.00336409	0.0348612
ABTB1	985.587	0.245539	0.0837431	2.93205	0.00336728	0.0348612
CD99L2	2481.81	-0.178325	0.0608117	-2.93241	0.0033634	0.0348612
SLC48A1	565.63	-0.186805	0.0637097	-2.93213	0.00336647	0.0348612
TBC1D14	626.62	-0.357424	0.121933	-2.93133	0.00337517	0.0348952
ZCWPW1	156.149	0.385134	0.13138	2.93144	0.0033739	0.0348952
RASSF6	40.9427	0.99407	0.339448	2.92849	0.00340616	0.0351738
RNF19A	958.081	0.457624	0.156281	2.92822	0.00340909	0.0351738
TP53RK	169.594	-0.283311	0.0967452	-2.92842	0.00340688	0.0351738
GRHPR	20470.6	0.155871	0.0532592	2.92665	0.00342636	0.0353279
TARS1	1334.1	-0.155786	0.0532368	-2.92628	0.00343047	0.0353463
IQCE	339.169	-0.2746	0.0938954	-2.92453	0.00344978	0.0354744
DNHD1	885.742	0.417093	0.14262	2.92451	0.00344994	0.0354744
MB	353.933	-1.27091	0.43455	-2.92466	0.00344831	0.0354744
ZNF507	337.137	0.282945	0.0967639	2.92407	0.00345482	0.0355005
KLF4	172.361	0.80928	0.276886	2.92279	0.00346909	0.0356229
CSGALNACT1	110.584	0.513116	0.175624	2.92168	0.00348155	0.0357266
GDF2	967.598	-0.363805	0.124537	-2.92125	0.00348627	0.0357508
MEIS1	188.12	0.292304	0.100093	2.92034	0.00349649	0.0358313
OASL	218.093	-0.565938	0.193809	-2.92008	0.00349944	0.0358373
CLK3	1287.91	0.229974	0.0787902	2.91882	0.00351362	0.0359582
UBXN7	469.31	0.190578	0.065303	2.91837	0.00351863	0.0359851
RSU1	777.358	-0.151951	0.0520746	-2.91795	0.00352345	0.0359917
EPOR	614.25	0.293281	0.100511	2.91789	0.00352403	0.0359917
CD69	33.5621	0.957753	0.3283	2.91731	0.0035306	0.0360345
TUBG1	415.124	-0.285524	0.0978888	-2.91682	0.00353624	0.0360678
DMRTA1	393.735	-0.425167	0.145777	-2.91655	0.00353931	0.0360747
NEXN	84.1375	0.885416	0.303747	2.91498	0.0035571	0.0362107
ASXL3	35.1949	0.825126	0.283067	2.91495	0.00355744	0.0362107
SLC16A5	148.181	-0.398548	0.136761	-2.91419	0.00356611	0.0362746
CHST9	188.823	0.390773	0.134155	2.91285	0.00358147	0.0364064
OGDH	3483.59	-0.174947	0.0600719	-2.9123	0.00358778	0.0364235
DUSP3	3739.57	-0.128839	0.0442399	-2.91228	0.00358796	0.0364235
KDM7A	401.441	0.246053	0.0845296	2.91085	0.00360445	0.0364593
USP15	1138.13	0.245784	0.084438	2.91082	0.00360478	0.0364593
NUDT4	683.227	0.321144	0.110309	2.91131	0.00359921	0.0364593
NATD1	680.679	-0.214307	0.0736231	-2.91086	0.00360434	0.0364593
MAVS	3910.82	-0.175146	0.0601726	-2.91072	0.00360595	0.0364593
CCDC188	44.3368	-0.499291	0.171475	-2.91174	0.00359424	0.0364593
RPL27	5203.6	0.179417	0.0616881	2.90845	0.00363221	0.0367003
CLDN10	90.5692	0.894176	0.307512	2.90777	0.00364012	0.0367558
ETNK2	6580.24	0.250286	0.0860908	2.90723	0.0036464	0.0367946
PSMD10	421.114	-0.173401	0.0596779	-2.90561	0.00366541	0.0369617
FLVCR2	312.628	0.33355	0.114819	2.905	0.00367253	0.0370089
RPL23A	1552.97	0.174481	0.060099	2.90323	0.00369333	0.0371938
MBD4	596.205	-0.203322	0.0700438	-2.90279	0.0036986	0.0372221
ITGB3	154.398	-0.354122	0.122072	-2.90092	0.00372071	0.0374197
CSK	1515.79	0.135348	0.0466646	2.90043	0.00372646	0.0374527
GPR88	549.183	0.605152	0.208729	2.89922	0.0037409	0.0375728
AFF3	157.735	0.410932	0.141749	2.89901	0.00374346	0.0375737
ESPN	4388.6	-0.280929	0.0969127	-2.89879	0.00374607	0.0375749
PPP2R1B	2615.1	0.319136	0.110107	2.89843	0.00375038	0.0375932
CTSK	201.392	-0.30929	0.106732	-2.89781	0.00375778	0.0376425
FBXO6	114.037	-0.310212	0.107085	-2.89686	0.00376918	0.0377067
SGK3	310.627	0.286585	0.0989247	2.89701	0.00376744	0.0377067
CAPN8	10.1058	1.38144	0.477077	2.89563	0.00378401	0.0378051
INCENP	210.652	-0.225041	0.0777125	-2.89581	0.00378176	0.0378051
ARNT	2012.43	-0.172339	0.0595587	-2.89359	0.0038086	0.0380246
FRYL	414.389	0.201795	0.0697445	2.89335	0.00381157	0.0380246
PNLDC1	6.43125	2.03831	0.704521	2.89319	0.00381351	0.0380246
SAR1A	2188.71	-0.127873	0.0442053	-2.89271	0.00381928	0.0380571
SSR1	2703	-0.187278	0.0647641	-2.8917	0.00383168	0.0381555
SMTN	1342.45	0.304984	0.105498	2.8909	0.00384144	0.0382275
CDH19	76.5058	0.810494	0.280394	2.89055	0.0038457	0.0382448
SPARCL1	365.24	0.651898	0.22563	2.88924	0.00386178	0.0383794
SRD5A1	2377.98	0.253874	0.0878781	2.88893	0.00386549	0.0383911
AQP11	540.266	-0.325037	0.112537	-2.88826	0.0038738	0.0384485
EFCAB13	84.5629	0.415284	0.143889	2.88614	0.00390001	0.0386832
PARD3	867.301	0.232935	0.0807442	2.88485	0.00391599	0.0388163
PPP6R1	1742.39	-0.193109	0.0669612	-2.88389	0.0039279	0.0389088
C5AR1	221.218	0.695468	0.241217	2.88317	0.00393701	0.0389736
COL9A2	46.1468	0.79259	0.274953	2.88264	0.00394358	0.0390131
RAB39B	7.40747	1.29328	0.448937	2.88077	0.00396709	0.03922
NGFR	1325.62	-0.450505	0.156453	-2.87948	0.00398329	0.0393545
CNBP	8201.76	0.161744	0.0561846	2.8788	0.00399189	0.0393988
RARA	1134.66	-0.319597	0.111021	-2.87872	0.00399298	0.0393988
UGT3A1	2000.03	-0.263593	0.0916106	-2.87732	0.00401066	0.0394703
TBC1D25	333.474	0.290534	0.10097	2.87743	0.00400927	0.0394703
EEF2KMT	97.8819	-0.719831	0.250142	-2.87769	0.00400598	0.0394703
ZNF334	133.586	0.451607	0.15692	2.87793	0.00400289	0.0394703
NSA2	1139.2	0.127498	0.044332	2.87597	0.00402782	0.0396134
ATRX	947.115	0.183915	0.0639977	2.87378	0.00405597	0.0398611
GRIK5	17.4984	1.1453	0.398561	2.8736	0.00405827	0.0398611
AMHR2	41.1471	-0.705556	0.245561	-2.87324	0.00406284	0.0398801
FOXN2	486.804	-0.259028	0.0901842	-2.87221	0.00407607	0.0399452
GNAT1	71.9881	-0.588726	0.204973	-2.87221	0.00407611	0.0399452
ZDHHC2	286.268	-0.272956	0.0950369	-2.87211	0.00407738	0.0399452
PPTC7	788.4	0.314051	0.109356	2.87183	0.00408105	0.0399552
IPO9	1320.31	-0.1193	0.0415645	-2.87023	0.00410173	0.0400799
B4GALT6	75.3919	0.39322	0.136997	2.87029	0.00410097	0.0400799
LSM14B	937.429	-0.127868	0.0445466	-2.87044	0.00409902	0.0400799
GRIK3	4.52596	2.61885	0.912571	2.86975	0.00410793	0.0400914
NOCT	268.858	0.565104	0.196919	2.86973	0.00410822	0.0400914
SOWAHB	1187.59	-0.243703	0.0849339	-2.86932	0.0041135	0.0400914
RELA	1900.1	-0.116615	0.0406399	-2.86947	0.00411165	0.0400914
ERF	1899.15	0.301082	0.104945	2.86894	0.00411848	0.0401141
KCTD13	315.399	0.30544	0.106487	2.86834	0.00412633	0.0401647
ANXA10	1122.47	0.291063	0.101503	2.86754	0.0041368	0.0402408
GPR18	12.5684	-1.1458	0.399626	-2.86719	0.00414134	0.040259
NUB1	1198.45	-0.136907	0.0477659	-2.86622	0.0041541	0.0403571
YJEFN3	192.014	0.436016	0.152173	2.86526	0.00416665	0.0404531
THBS1	1282.19	1.44459	0.5043	2.86454	0.00417618	0.0405197
FAM13A	1887.36	0.32148	0.112286	2.86305	0.00419583	0.0406062
GAS1	198.613	-0.667961	0.233299	-2.86311	0.00419503	0.0406062
CTNNA3	236.095	0.43547	0.152074	2.86354	0.00418941	0.0406062
ADIPOR2	472.142	-0.408914	0.142817	-2.86321	0.00419372	0.0406062
FNIP1	549.725	0.19249	0.0672834	2.86088	0.00422464	0.0408589
KDF1	121.813	0.439074	0.153534	2.85977	0.00423945	0.0409002
FCN1	206.214	-0.46341	0.162027	-2.86008	0.00423533	0.0409002
TPSG1	31.0345	-0.960337	0.335793	-2.85991	0.00423765	0.0409002
SCN1B	309.462	-0.274708	0.09606	-2.85975	0.00423972	0.0409002
SHCBP1	12.683	-1.36927	0.478909	-2.85915	0.00424778	0.0409518
FAM120C	195.368	0.263364	0.0921441	2.85817	0.00426087	0.0409997
LGALS3BP	5596.98	-0.187222	0.0655012	-2.8583	0.00425912	0.0409997
PLIN3	575.837	-0.341791	0.119582	-2.85821	0.00426043	0.0409997
GALNT2	4799.96	-0.214478	0.0750535	-2.85768	0.00426756	0.0410323
TVP23A	48.9239	0.513997	0.179875	2.85752	0.00426967	0.0410323
SEPHS1	1272.35	-0.149863	0.0524574	-2.85685	0.00427865	0.0410924
USP30	991.186	0.233368	0.0817319	2.85529	0.00429977	0.041269
RPL10A	5835.04	0.134664	0.047177	2.85444	0.00431132	0.0413537
NDST1	5977.97	-0.287667	0.100793	-2.85403	0.00431679	0.0413799
RTP4	11.5506	-1.16316	0.407702	-2.85297	0.00433122	0.041492
BAZ2B	581.391	0.347345	0.121773	2.85239	0.00433916	0.0415417
ENC1	704.307	-0.366048	0.128363	-2.85167	0.00434903	0.04161
KICS2	228.853	0.282748	0.0991744	2.85102	0.00435795	0.0416689
ELOVL6	1827.72	-0.4035	0.141546	-2.85067	0.00436278	0.0416744
ANKS4B	13.8902	-1.19126	0.4179	-2.85057	0.00436403	0.0416744
CPEB2	620.778	-0.203494	0.0714256	-2.84903	0.0043853	0.0418511
GBP7	1567.33	-0.245524	0.0861945	-2.84849	0.00439272	0.0418956
ZHX2	863.365	0.119727	0.042046	2.84753	0.00440595	0.0419953
APOO	147.025	-0.272896	0.0958647	-2.84667	0.00441786	0.0420823
FBLIM1	268.94	0.47446	0.166756	2.84523	0.00443788	0.0422464
CCDC174	380.57	0.264928	0.0931467	2.84421	0.00445222	0.0422814
TREML2	8.17009	1.23643	0.434725	2.84417	0.00445273	0.0422814
PHF3	1277.39	0.210268	0.0739239	2.84439	0.00444966	0.0422814
MSANTD2	221.492	0.290781	0.102223	2.84457	0.0044471	0.0422814
PGAP6	2265.42	-0.173984	0.0611787	-2.84387	0.00445688	0.0422943
PMF1	566.267	0.385078	0.135455	2.84284	0.0044713	0.0424045
SEMA6C	1158.97	0.475334	0.167222	2.84254	0.00447553	0.042418
ELOA	1303.57	0.170677	0.0600758	2.84103	0.00449687	0.042543
NOP16	195.325	0.285624	0.100542	2.84085	0.00449929	0.042543
STRN3	714.797	0.268357	0.0944512	2.84123	0.004494	0.042543
GAMT	11603.6	0.238287	0.0838801	2.84081	0.00449996	0.042543
KCNN3	15.5874	1.10464	0.388952	2.84005	0.0045106	0.0425569
GRAMD2B	542.962	0.478921	0.168638	2.83994	0.00451219	0.0425569
SNX3	2806.76	-0.115162	0.0405513	-2.83991	0.00451268	0.0425569
RBM17	1184.86	0.175716	0.061871	2.84004	0.00451084	0.0425569
KDELR2	6238.55	-0.16199	0.0571114	-2.83638	0.00456275	0.0429488
SECISBP2	1237.14	0.145227	0.0512001	2.83646	0.00456172	0.0429488
KNSTRN	153.726	0.471282	0.166143	2.83661	0.00455952	0.0429488
RPS10	125.184	0.396155	0.139743	2.83488	0.00458432	0.0431251
UBE2K	1856.45	-0.175071	0.0617678	-2.83433	0.00459214	0.0431514
MIEF2	31.222	-0.758449	0.267598	-2.83429	0.00459282	0.0431514
NRROS	169.101	-0.559387	0.197422	-2.83346	0.00460467	0.0431824
HAUS4	223.218	0.293588	0.10361	2.83359	0.00460287	0.0431824
CD300E	37.3963	-0.633343	0.223519	-2.83351	0.004604	0.0431824
IGFBP3	16209	-0.339814	0.119974	-2.8324	0.00462007	0.0432731
PSMC4	785.594	-0.162749	0.0574585	-2.83246	0.00461913	0.0432731
SPAST	315.28	-0.241429	0.0852957	-2.8305	0.00464758	0.0435039
HERC2	582.474	-0.215716	0.0762355	-2.8296	0.00466055	0.0435714
MYO1C	3750.29	-0.195675	0.0691522	-2.82962	0.00466029	0.0435714
CREBRF	511.921	0.205817	0.0727622	2.82862	0.00467491	0.0436533
EMSY	259.952	0.209929	0.0742164	2.82861	0.00467508	0.0436533
KCTD6	209.201	-0.304256	0.107695	-2.82517	0.0047256	0.0440706
RPL8	15439.5	0.207804	0.0735518	2.82528	0.00472396	0.0440706
DGKH	84.7979	0.419015	0.148345	2.82459	0.00473407	0.0440953
SRSF5	8675.13	0.245889	0.0870521	2.82462	0.00473366	0.0440953
XK	41.9097	-0.696258	0.246648	-2.82288	0.00475944	0.0443043
KLHL5	1245.89	-0.15013	0.0531892	-2.82257	0.00476403	0.0443198
AJAP1	16.7248	1.16675	0.4134	2.82233	0.00476768	0.0443266
TFPI	4519.77	0.256367	0.0908419	2.82213	0.00477063	0.0443267
GPM6B	17.2483	1.07876	0.382352	2.82138	0.00478176	0.0444029
FBXO42	101.652	0.448371	0.158968	2.82051	0.00479473	0.044496
TPRG1	218.966	0.474382	0.168215	2.82009	0.00480098	0.0444995
ST18	7.62942	1.42027	0.503605	2.8202	0.00479933	0.0444995
AIP	863.154	0.222579	0.0789862	2.81795	0.00483316	0.0447703
LRP1	34569.9	-0.21364	0.0758209	-2.81769	0.00483704	0.0447789
DCDC1	245.718	0.462826	0.164315	2.8167	0.00485192	0.0448892
ZFAND2A	647.001	-0.285097	0.101238	-2.81609	0.00486116	0.0449472
RIMOC1	358.127	0.21729	0.0771768	2.81548	0.00487041	0.0450052
CLSTN3	1063.71	-0.176551	0.0627531	-2.81342	0.00490178	0.0452674
CCDC69	1197.16	-0.200385	0.0712707	-2.8116	0.00492951	0.0454957
NRGN	44.9921	0.651116	0.231607	2.81129	0.00493429	0.0454987
SETBP1	266.929	0.339367	0.12072	2.81119	0.00493584	0.0454987
HYAL2	1037.17	0.533847	0.189945	2.81054	0.0049459	0.0455637
RIC3	123.842	0.361192	0.128558	2.80957	0.00496073	0.045617
TSPAN3	2109.21	-0.22737	0.0809229	-2.80972	0.00495853	0.045617
ZNF57	9.38913	-1.11463	0.396685	-2.80986	0.00495636	0.045617
KRT7	429.776	0.935943	0.333194	2.80901	0.00496948	0.0456697
TBC1D15	750.918	0.166433	0.0592576	2.80863	0.00497531	0.0456955
COL3A1	2598.06	-0.62224	0.221567	-2.80836	0.0049794	0.0457054
EPHA2	745.571	0.785059	0.279583	2.80796	0.00498559	0.0457345
SERPINA1	182474	0.201883	0.0719546	2.8057	0.00502082	0.0460297
RPL9	2735.28	0.211694	0.0754773	2.80473	0.00503582	0.0460843
CD83	84.6543	-0.726164	0.258925	-2.80453	0.00503895	0.0460843
KRIT1	264.48	0.277825	0.099054	2.80478	0.00503506	0.0460843
LHX2	164.943	0.347185	0.123792	2.80458	0.00503823	0.0460843
POLE3	703.838	-0.165234	0.0589307	-2.80387	0.00504926	0.0461507
RLF	277.062	0.264615	0.0943825	2.80364	0.00505292	0.0461518
CNGA1	709.363	0.372242	0.132779	2.80348	0.00505547	0.0461518
ANP32A	1683.57	-0.176726	0.063059	-2.80256	0.00506994	0.0462559
ME3	149.978	0.441955	0.157712	2.80229	0.00507417	0.0462667
DOK3	177.781	-0.267229	0.0954849	-2.79865	0.0051317	0.0467593
RALYL	5.65646	1.44715	0.517121	2.79848	0.00513438	0.0467593
OPRPN	9.8186	-1.34149	0.479457	-2.79795	0.00514286	0.0468083
CLPB	771.648	-0.192141	0.0686836	-2.79748	0.00515035	0.0468484
NOS3	463.048	-0.386868	0.138318	-2.79696	0.00515866	0.0468958
WDR43	537.906	0.221055	0.0790488	2.79644	0.00516698	0.0469432
APOD	18.244	2.29822	0.821914	2.79618	0.00517099	0.0469515
TNFAIP8L1	2901.09	-0.231746	0.0829017	-2.79543	0.00518312	0.0470334
RPS6KA4	687.564	-0.208838	0.0747457	-2.79398	0.0052064	0.0472163
ZNF792	67.6506	-0.669947	0.239813	-2.79362	0.00521217	0.0472404
FZR1	2104.99	-0.22613	0.0809583	-2.79316	0.00521956	0.047279
GTF2E2	317.777	0.18983	0.0679895	2.79205	0.00523746	0.0474128
GRM6	14.9704	1.21703	0.435982	2.79146	0.00524706	0.047456
RBM48	379.14	0.217609	0.0779577	2.79137	0.0052485	0.047456
ABL2	291.078	0.315198	0.112956	2.79046	0.00526337	0.047562
IMPA1	1324.03	0.267533	0.0959023	2.78964	0.00527663	0.0476534
SSTR1	874.413	-0.256263	0.09187	-2.78941	0.0052804	0.047659
TADA1	787.783	-0.231226	0.0829176	-2.78863	0.00529322	0.0476611
EPO	27.6884	-1.035	0.371086	-2.78911	0.00528538	0.0476611
EPHX2	9890.19	0.1665	0.059706	2.78866	0.0052926	0.0476611
RPL35	5143.21	0.21119	0.0757283	2.78879	0.00529058	0.0476611
ANGPTL6	874.388	-0.231492	0.08303	-2.78806	0.00530249	0.0477161
SIRT5	1553.71	0.262984	0.0943461	2.78744	0.00531266	0.0477792
BMP4	143.522	-0.461215	0.165526	-2.78637	0.00533027	0.0479091
SZRD1	314.28	-0.273427	0.0981382	-2.78614	0.00533393	0.0479136
ZNF274	799.507	0.215809	0.0774917	2.78494	0.00535383	0.0480638
FOXP2	148.751	0.45889	0.164823	2.78413	0.00536709	0.0481535
TNFRSF19	76.1523	0.749258	0.269135	2.78395	0.00537019	0.0481535
CA2	3892.58	0.242616	0.087165	2.78342	0.00537899	0.0482039
CLDND1	647.675	0.155496	0.0558694	2.78321	0.00538243	0.0482062
GADD45A	3974.77	-0.382717	0.137577	-2.78184	0.00540515	0.0483811
GART	677.62	-0.166852	0.059998	-2.78095	0.00541994	0.0484847
LAMB3	453.636	-0.3079	0.11084	-2.77787	0.0054716	0.0488891
COL26A1	318.529	-0.305783	0.110073	-2.77799	0.00546963	0.0488891
SOD3	196.546	0.608261	0.219014	2.77727	0.00548175	0.0489509
LRRC55	109.799	-0.752256	0.270919	-2.77669	0.00549159	0.0490099
ELOVL5	2721.04	-0.379135	0.136582	-2.77588	0.00550522	0.0491025
SEPTIN1	118.826	0.327697	0.118067	2.77553	0.00551116	0.0491266
ECHDC1	1898.22	-0.20052	0.072253	-2.77524	0.00551604	0.0491411
CA4	4.65833	2.21523	0.798359	2.77472	0.00552486	0.0491908
TRPC5	102.95	-0.468673	0.168927	-2.77442	0.00553003	0.0492079
GGACT	443.5	0.318374	0.114843	2.77225	0.00556698	0.0495075
TNFSF10	3857.07	-0.401017	0.144721	-2.77097	0.00558889	0.0495321
TBC1D9B	1708.14	-0.246438	0.0889363	-2.77095	0.00558938	0.0495321
ANK1	20.5305	-1.02139	0.368599	-2.77099	0.00558856	0.0495321
TTC39B	293.117	0.336289	0.121335	2.77157	0.00557871	0.0495321
TRIM21	353.893	-0.265762	0.0959056	-2.77108	0.00558709	0.0495321
CFAP298	213.029	0.36391	0.131293	2.77173	0.0055759	0.0495321
WNK2	220.437	0.632909	0.228493	2.76993	0.0056069	0.0496583
SLC45A2	11.3728	1.0641	0.384521	2.76734	0.00565157	0.0499552
DLL1	78.7818	0.545743	0.197209	2.76733	0.00565177	0.0499552
UAP1L1	225.134	-0.276926	0.100063	-2.76753	0.00564828	0.0499552
MARK3	1122.02	0.156318	0.0565009	2.76665	0.00566352	0.0499552
SPPL2A	1988.93	-0.12237	0.04423	-2.76667	0.00566326	0.0499552
CLPTM1	4482.38	-0.124595	0.0450289	-2.76701	0.00565733	0.0499552
FBXO17	104.257	-0.314443	0.113635	-2.76712	0.00565537	0.0499552

### Sheet: Suppl. Tabl. 2B
DEGs from paired non-surgical vs. surgical liver biopsies without intraoperatively admistered DEX
Genes	baseMean	log2FoldChange	lfcSE	stat	pvalue	padj
RHOB	7919.33	0.568344	0.0836802	6.79186	1.107e-11	1.2725e-07
RETREG1	720.405	0.87515	0.153728	5.69284	1.24942e-08	5.51287e-05
CDH23	1159.47	0.530364	0.09356	5.66871	1.43876e-08	5.51287e-05
SLC19A2	980.34	0.724042	0.130662	5.54132	3.00204e-08	6.69171e-05
ATOH8	446.173	0.705202	0.126731	5.56455	2.62827e-08	6.69171e-05
CYP51A1	910.904	-0.732258	0.132782	-5.51475	3.49284e-08	6.69171e-05
CDA	766.733	0.4231	0.0792837	5.33653	9.47409e-08	0.000155578
CYP2A6	52524.8	0.34123	0.06531	5.22477	1.74367e-07	0.000250544
ACAT2	3553.33	-0.62188	0.123384	-5.04021	4.65012e-07	0.0005202
ZFAND5	2733.68	0.514057	0.102123	5.03371	4.81083e-07	0.0005202
DHCR7	9937.44	-0.599884	0.119329	-5.02716	4.97799e-07	0.0005202
IGFBP1	6801.79	2.6827	0.537736	4.98887	6.07331e-07	0.000581773
IRF2BP2	2409.41	0.500588	0.101471	4.93331	8.08471e-07	0.000714875
AKIRIN2	748.192	0.257812	0.0534132	4.82675	1.38778e-06	0.00113946
AGT	50262.1	0.261248	0.0550745	4.74355	2.10008e-06	0.00160936
FOSL2	938.567	0.706345	0.150819	4.68341	2.82137e-06	0.00202698
LURAP1L	319.709	0.499175	0.107719	4.63405	3.58572e-06	0.00242458
GCKR	5422.59	0.232099	0.0503238	4.61211	3.98611e-06	0.00254558
ERRFI1	20573.1	0.391014	0.0861108	4.54083	5.60341e-06	0.00291605
DAG1	2515.14	-0.258304	0.0569253	-4.5376	5.68979e-06	0.00291605
GRAMD2B	553.39	0.440313	0.0971501	4.53229	5.83463e-06	0.00291605
SORL1	7499.02	0.381825	0.0835369	4.57074	4.86017e-06	0.00291605
SREBF2	6322.31	-0.379952	0.0836342	-4.54303	5.54526e-06	0.00291605
FDFT1	1388.55	-0.488497	0.110102	-4.43678	9.13156e-06	0.00437363
TMEM45B	1356.36	-0.550714	0.124692	-4.41661	1.00263e-05	0.00461009
RDH11	3842.18	-0.421814	0.0958377	-4.40134	1.07584e-05	0.00475646
TMEM143	724.196	0.342865	0.0785536	4.36473	1.27281e-05	0.00541888
FAT1	781.517	-0.601308	0.138398	-4.34479	1.39411e-05	0.00552598
ADGRG5	463.202	-0.518971	0.119313	-4.34965	1.36356e-05	0.00552598
UBALD1	840.597	0.539211	0.124399	4.33452	1.46082e-05	0.00559736
TMEM92	124.081	-0.73412	0.169927	-4.32021	1.55879e-05	0.00578008
CEBPD	2362.15	0.538633	0.12594	4.27692	1.895e-05	0.0068072
ENPP3	227.711	0.457116	0.107194	4.26438	2.00454e-05	0.00698247
EGR1	3882.02	2.14274	0.504442	4.24775	2.15931e-05	0.00730039
GPNMB	953.061	-0.440883	0.104068	-4.2365	2.27033e-05	0.0074564
SLC25A34	438.769	-0.498111	0.118096	-4.21786	2.46635e-05	0.00787519
CITED2	3059.41	0.515145	0.12368	4.16514	3.11159e-05	0.00966694
NR0B2	1204.21	0.798973	0.192769	4.14473	3.40219e-05	0.00977705
SULT1E1	499.053	0.402822	0.0971645	4.14577	3.38669e-05	0.00977705
HOGA1	1639.25	0.363393	0.0875033	4.1529	3.28283e-05	0.00977705
PIK3R3	184.897	-0.49155	0.119391	-4.11716	3.83565e-05	0.0106194
CA2	3819.26	0.270737	0.0658095	4.11396	3.88935e-05	0.0106194
FAM110B	253.62	0.384017	0.0934558	4.10908	3.97244e-05	0.0106194
DMRTA1	521.701	0.442514	0.108154	4.09153	4.28536e-05	0.0111852
GATA6	304.152	0.38113	0.0932649	4.08653	4.3787e-05	0.0111852
INHBA	352.63	0.795123	0.195418	4.06884	4.72484e-05	0.0115948
POLL	671.276	0.279086	0.0686043	4.06805	4.7408e-05	0.0115948
ELOVL5	2915.27	-0.367722	0.0907888	-4.05029	5.11532e-05	0.0120001
TSC22D3	1198.87	0.595571	0.146887	4.05462	5.02151e-05	0.0120001
TPRG1	210.848	0.469603	0.118482	3.96351	7.3857e-05	0.0163267
SMLR1	1633.69	0.187093	0.0471711	3.96627	7.30064e-05	0.0163267
PLEK2	639.59	-0.320065	0.0806296	-3.96957	7.20023e-05	0.0163267
NPC1L1	4638.88	-0.288005	0.0728465	-3.95358	7.69892e-05	0.0163887
ERF	1597.9	0.21932	0.0554282	3.95683	7.59512e-05	0.0163887
ATP9A	804.688	-0.314797	0.0804779	-3.91159	9.16886e-05	0.0191629
MPZL1	734.166	-0.237459	0.0609454	-3.89625	9.76927e-05	0.0197014
IDI1	4077.64	-0.649407	0.166594	-3.89814	9.69351e-05	0.0197014
ERG28	2692.53	-0.442146	0.113684	-3.88925	0.000100556	0.0199292
APOL3	2244.42	-0.434438	0.112017	-3.87832	0.000105181	0.0204925
ADCY1	6212.16	0.387149	0.100491	3.85258	0.000116879	0.0213258
SQLE	2081	-0.900554	0.233452	-3.85756	0.000114525	0.0213258
IRS2	2611.95	0.724717	0.187964	3.85563	0.000115433	0.0213258
PRPSAP1	2053.84	0.363116	0.0940083	3.8626	0.000112189	0.0213258
JUN	3471.06	1.76891	0.461411	3.83369	0.000126236	0.0226732
RBP5	1571.16	0.279745	0.0732452	3.81929	0.000133836	0.0236684
WDFY4	178.57	-0.473942	0.124218	-3.81539	0.000135967	0.023681
IGHMBP2	758.979	0.365749	0.0960456	3.80808	0.00014005	0.0239123
GGACT	356.346	0.456889	0.120057	3.80561	0.000141456	0.0239123
IRS1	2961.17	0.338394	0.089056	3.79979	0.000144819	0.0240872
YPEL3	1072.6	0.276432	0.0728572	3.79417	0.000148141	0.0240872
FGF21	224.963	1.45456	0.383475	3.7931	0.000148777	0.0240872
DEPP1	1679.59	1.17725	0.310835	3.78736	0.000152254	0.0243078
FOS	1634.83	2.24005	0.59249	3.78075	0.000156359	0.0246212
NR4A1	752.454	2.27309	0.604095	3.7628	0.000168023	0.0261004
HMGCS1	10947.9	-0.880892	0.234427	-3.75764	0.000171523	0.0262888
RAB17	4521.46	0.207496	0.0553049	3.75186	0.000175531	0.026549
FOSB	1012.71	3.08469	0.825447	3.737	0.00018623	0.0278015
NCAPD3	647.565	0.265056	0.0712687	3.7191	0.000199931	0.0294642
KCNMA1	817.561	0.259342	0.0698266	3.71409	0.000203939	0.0296744
INPP1	497.68	0.445923	0.120273	3.7076	0.000209234	0.0300643
WASHC1	109.604	0.617891	0.167217	3.69514	0.000219765	0.0302264
CELF2	237.262	-0.468307	0.126585	-3.69954	0.000215994	0.0302264
PROSER2	831.108	0.319067	0.0863983	3.69297	0.000221646	0.0302264
BICDL1	114.67	-0.598843	0.162251	-3.69085	0.000223509	0.0302264
ERBB2	4417.05	-0.35524	0.0961693	-3.6939	0.00022084	0.0302264
LSS	5025.78	-0.589537	0.160164	-3.68084	0.000232465	0.0310719
F13A1	93.7553	-0.814618	0.221544	-3.677	0.000235995	0.0311812
SERPINA3	403.041	-0.634397	0.17307	-3.66556	0.0002468	0.0322383
ARRB1	598.982	-0.262969	0.071829	-3.66104	0.000251189	0.0324429
MSMO1	10491.1	-0.453459	0.124098	-3.65406	0.00025813	0.0329689
NOTCH2	2262.5	-0.174742	0.0478964	-3.64834	0.00026394	0.0333406
SNN	568.189	-0.275706	0.0756301	-3.64545	0.000266922	0.0333508
MYH11	97.7348	1.63588	0.450968	3.62749	0.000286186	0.0353733
BCL6	1384.72	0.442468	0.122172	3.62169	0.000292689	0.0357921
EPHA2	454.422	0.627172	0.173552	3.61374	0.000301809	0.0359353
MEIS1	186.977	0.371956	0.102935	3.61349	0.000302098	0.0359353
NFKBIA	3114.13	0.378948	0.104899	3.61252	0.000303238	0.0359353
C9orf85	182.479	0.351546	0.0974123	3.60885	0.000307558	0.0360753
PKM	1095.65	-0.222062	0.0616309	-3.60309	0.000314456	0.0365118
NEB	113.157	0.67504	0.188152	3.58774	0.000333553	0.0365161
SHROOM1	3291.84	0.182349	0.0507775	3.59113	0.000329242	0.0365161
CNKSR3	1467	0.294757	0.0818889	3.59948	0.00031886	0.0365161
HEY2	195.193	0.451259	0.125466	3.59668	0.00032231	0.0365161
HS3ST3B1	1842.17	0.272271	0.0758576	3.58924	0.000331642	0.0365161
CYP4F11	3982.65	0.256632	0.0714297	3.5928	0.000327148	0.0365161
TTR	144240	0.273324	0.0765944	3.56846	0.00035909	0.038941
AZGP1	51443.6	0.210786	0.0594953	3.5429	0.000395755	0.0425159
FBXL18	238.118	-0.451444	0.127518	-3.54022	0.000399788	0.0425515
PFKFB2	158.853	-0.455256	0.12913	-3.52557	0.000422565	0.0430874
CYB561D1	399.138	-0.441499	0.125341	-3.52238	0.000427698	0.0430874
CAPN2	1436.49	-0.388105	0.109914	-3.53098	0.000414024	0.0430874
GRB14	1923.92	0.234554	0.066629	3.5203	0.000431062	0.0430874
UGT3A1	2508.89	-0.356968	0.101398	-3.52045	0.000430819	0.0430874
IRF1	1065.02	-0.336823	0.0953998	-3.53065	0.000414536	0.0430874
GRIA3	153.805	-0.37693	0.107056	-3.52087	0.000430133	0.0430874
CD8A	181.118	-0.546234	0.155503	-3.5127	0.000443583	0.0434966
ZC3HAV1	856.623	-0.272524	0.0776558	-3.50939	0.000449137	0.0434966
BMP1	2376.54	0.204925	0.0583264	3.51343	0.000442368	0.0434966
IL27	565.716	0.329114	0.0938587	3.50648	0.000454075	0.0434966
PIK3IP1	384.382	-0.36602	0.104334	-3.50814	0.000451253	0.0434966
ERAP1	1417.11	-0.214016	0.0611674	-3.49885	0.000467262	0.0443898
GADD45G	785.872	1.02185	0.292499	3.49351	0.000476721	0.0444287
NLRC5	591.169	-0.369498	0.105719	-3.49509	0.000473898	0.0444287
HSD17B2	2160.91	0.266751	0.0764207	3.49056	0.000482007	0.0444287
SERPINB8	161.717	-0.440606	0.12625	-3.48994	0.00048313	0.0444287
PDP2	472.816	-0.41825	0.119921	-3.48772	0.000487157	0.0444434
CYP26A1	471.472	0.920243	0.264265	3.48228	0.000497164	0.0446477
RNF152	1260.09	0.80381	0.230775	3.48308	0.000495673	0.0446477
NUDT4	769.33	0.410325	0.117988	3.47768	0.000505764	0.0450679
SNORC	752.738	-0.47488	0.136681	-3.47437	0.000512051	0.0452771
TRIB1	2139.39	0.793937	0.228718	3.47125	0.000518043	0.0454573
KIAA1522	1132.82	-0.241858	0.0702114	-3.44471	0.00057167	0.0494868
ITGA4	130.325	-0.493361	0.143311	-3.44259	0.000576173	0.0494868
KLF6	1947.72	0.941194	0.273583	3.44025	0.000581185	0.0494868
SRRM2	25883.1	0.159589	0.0463688	3.44173	0.000578005	0.0494868
MAP2K1	2131.05	0.23107	0.0672445	3.43626	0.000589797	0.0498509

### Sheet: Suppl. Tabl. 2C
Gene Set Enrichment Analysis: Paired non-surgical and surgical liver biopsies with intraoperatively administered DEX
ID	Description	setSize	enrichmentScore	NES	pvalue	p.adjust	qvalue	rank	leading_edge	core_enrichment
GO:0051384	response to glucocorticoid	117	0.599682	1.93395	8.94e-07	0.0035228	0.0035228	1280	tags=21%, list=7%, signal=19%	AREG/FOSB/FOS/DUSP1/S100B/ZFP36/TAT/FAM107A/NTRK3/IGFBP2/STC1/EDN1/IL10/ERRFI1/PCK1/WNT7B/KLF9/AANAT/FOXO3/SLIT3/IL1RN/UGT1A7/UCN3/PTGDS
GO:0051591	response to cAMP	77	0.630712	1.93067	6.54e-06	0.00858796	0.00858796	1061	tags=19%, list=6%, signal=18%	AREG/FOSB/FOS/DUSP1/MMP19/TAT/SLC26A3/STC1/DUOX2/AANAT/PER1/KCNE1/WT1/CFTR/INHBB
GO:1905606	regulation of presynapse assembly	31	0.705253	1.89259	0.00038511	0.074055	0.074055	1514	tags=39%, list=8%, signal=35%	NRXN1/LRRTM3/NTRK3/SLITRK3/SLITRK2/IL1RAPL1/IGSF11/DKK1/WNT7A/IL1RAP/CBLN1/IL1RAPL2
GO:0046676	negative regulation of insulin secretion	30	0.709082	1.88794	0.00029714	0.074055	0.074055	2484	tags=50%, list=14%, signal=43%	FAM3D/FOXO1/ADRA2C/ADRA2A/CCN3/KCNJ11/ABCC8/GNAZ/INHBB/KLF7/SRRM3/DRD2/EPHA5/BMP8A/CHGA
GO:0032570	response to progesterone	30	0.708836	1.88729	0.00030621	0.074055	0.074055	1647	tags=30%, list=9%, signal=27%	FOSB/FOS/THBS1/CLDN4/ACOD1/TGFB2/TXNIP/SOX10/PTGER2
GO:0010669	epithelial structure maintenance	33	0.713422	1.88652	0.00010823	0.0533315	0.0533315	1934	tags=48%, list=11%, signal=43%	PKP3/SERPINA3/MUC13/FRAS1/INAVA/HTR4/TFF2/VSIG1/TFF1/TFF3/CRACD/FREM1/MUC6/PIWIL4/TLR9/CXADR
GO:0097623	potassium ion export across plasma membrane	22	0.756066	1.85508	0.00034392	0.074055	0.074055	1149	tags=41%, list=6%, signal=38%	KCNA5/KCNE4/NPPA/KCNH2/KCNK5/KCNIP1/KCNE1/WNK4/KCNE2
GO:0086002	cardiac muscle cell action potential involved in contraction	59	0.618496	1.85063	0.00058883	0.0822744	0.0822744	1871	tags=36%, list=10%, signal=32%	KCNA5/KCNE4/SCN7A/CACNA1G/SCN2A/SCN2B/CASQ2/SCN3A/SCN5A/KCNH2/KCNE1/ANK2/KCNE2/CACNA1C/SCN1A/SCN11A/KCNJ8/GJA5/SCN3B/NOS1/CTNNA3
GO:0099174	regulation of presynapse organization	32	0.691874	1.84985	0.00053334	0.0822744	0.0822744	1514	tags=38%, list=8%, signal=34%	NRXN1/LRRTM3/NTRK3/SLITRK3/SLITRK2/IL1RAPL1/IGSF11/DKK1/WNT7A/IL1RAP/CBLN1/IL1RAPL2
GO:0031960	response to corticosteroid	136	0.555387	1.82553	5.12e-06	0.00858796	0.00858796	1369	tags=20%, list=8%, signal=18%	AREG/FOSB/FOS/DUSP1/S100B/ZFP36/TAT/FAM107A/NTRK3/IGFBP2/STC1/EDN1/IL10/ERRFI1/PCK1/WNT7B/KLF9/AANAT/FOXO3/SLIT3/SOX30/IL1RN/UGT1A7/UCN3/SLC12A3/PTGDS/SCNN1B
GO:0010837	regulation of keratinocyte proliferation	29	0.698363	1.81213	0.00099245	0.100314	0.100314	1859	tags=34%, list=10%, signal=31%	AREG/ZFP36/FGF10/SNAI2/OVOL3/KLF9/CDH3/OVOL2/FGF7/IL17RB
GO:0086003	cardiac muscle cell contraction	84	0.57891	1.80124	0.00015824	0.0623763	0.0623763	1903	tags=33%, list=11%, signal=30%	KCNA5/KCNE4/SCN7A/CACNA1G/STC1/SCN2A/PLN/SCN2B/CASQ2/SCN3A/SCN5A/KCNH2/KCNE1/ATP1A2/MYBPC3/ANK2/KCNE2/CACNA1C/SCN1A/ADCY10/SCN11A/KCNJ8/GJA5/SCN3B/NOS1/PDE4D/CTNNA3/GSN
GO:0071676	negative regulation of mononuclear cell migration	30	0.664652	1.76965	0.00199688	0.131416	0.131416	706	tags=27%, list=4%, signal=26%	APOD/DUSP1/KLRC4-KLRK1/KLRK1/CD200/CCN3/CD69/STAP1
GO:0099172	presynapse organization	55	0.603228	1.76543	0.00077807	0.0906056	0.0906056	3059	tags=40%, list=17%, signal=33%	NRXN1/LRRTM3/NTRK3/SLITRK3/SLITRK2/IL1RAPL1/IGSF11/DKK1/WNT7A/IL1RAP/C5AR1/CBLN1/IL1RAPL2/PPFIA2/NLGN1/NLGN2/MDGA1/PCLO/SLITRK1/DAAM1/PTPRD/BSN
GO:0043616	keratinocyte proliferation	38	0.640871	1.76201	0.00190171	0.129972	0.129972	2059	tags=34%, list=12%, signal=30%	AREG/ZFP36/FGF10/SNAI2/EREG/OVOL3/KLF9/CDH3/OVOL2/WNT16/FGF7/IL17RB/SDR16C5
GO:0048659	smooth muscle cell proliferation	127	0.530554	1.75832	5.41e-05	0.0426189	0.0426189	1568	tags=24%, list=9%, signal=22%	CNN1/APOD/JUN/HTR1B/OGN/THBS1/EDN1/ERN1/RGCC/IL10/HBEGF/EREG/MYOCD/PPARGC1A/CCN3/ADAMTS1/NR4A3/ELN/TAFA5/KLF4/TRIB1/NOTCH3/ID2/IL12A/TNFAIP3/MYB/PDGFD/IGF1/NDRG4/FOXP1
GO:0042542	response to hydrogen peroxide	81	0.567402	1.75362	0.00055382	0.0822744	0.0822744	1432	tags=17%, list=8%, signal=16%	AREG/KCNA5/RHOB/DUSP1/EDN1/ERN1/TRPA1/NPPA/KLF4/TXNIP/TNFAIP3/MYB/PDGFD/MAPK13
GO:0015701	bicarbonate transport	32	0.655209	1.75182	0.00231129	0.135987	0.135987	1632	tags=34%, list=9%, signal=31%	CA4/RHAG/SLC26A3/BEST2/SLC26A7/SLC26A5/CFTR/SLC4A10/SLC4A5/SLC4A7/BEST4
GO:0099054	presynapse assembly	45	0.625017	1.7512	0.00110343	0.10625	0.10625	3059	tags=42%, list=17%, signal=35%	NRXN1/LRRTM3/NTRK3/SLITRK3/SLITRK2/IL1RAPL1/IGSF11/DKK1/WNT7A/IL1RAP/CBLN1/IL1RAPL2/NLGN1/NLGN2/MDGA1/PCLO/SLITRK1/PTPRD/BSN
GO:0048660	regulation of smooth muscle cell proliferation	124	0.528306	1.74987	0.00010223	0.0533315	0.0533315	1568	tags=23%, list=9%, signal=21%	CNN1/APOD/JUN/HTR1B/OGN/THBS1/EDN1/ERN1/RGCC/IL10/HBEGF/EREG/MYOCD/PPARGC1A/ADAMTS1/NR4A3/ELN/TAFA5/KLF4/TRIB1/NOTCH3/ID2/IL12A/TNFAIP3/MYB/PDGFD/IGF1/NDRG4/FOXP1
GO:0030277	maintenance of gastrointestinal epithelium	22	0.711174	1.74493	0.00219094	0.132872	0.132872	1916	tags=50%, list=11%, signal=45%	SERPINA3/MUC13/INAVA/HTR4/TFF2/VSIG1/TFF1/TFF3/CRACD/MUC6/TLR9
GO:0086001	cardiac muscle cell action potential	83	0.558575	1.7424	0.00048954	0.0822744	0.0822744	1934	tags=29%, list=11%, signal=26%	KCNA5/KCNE4/SCN7A/CACNA1G/SCN2A/SCN2B/CASQ2/SCN3A/SCN5A/KCNH2/KCNE1/ATP1A2/ANK2/KCNE2/CACNA1C/SCN1A/SCN11A/KCNJ8/GJA5/SCN3B/NOS1/TBX18/CTNNA3/CXADR
GO:2000630	positive regulation of miRNA metabolic process	59	0.582077	1.74166	0.00235297	0.136403	0.136403	1258	tags=25%, list=7%, signal=24%	EGR1/FOS/JUN/MYC/FOSL1/IL10/ATOH8/MYOCD/MYCN/FOXO3/WT1/KLF4/TGFB2/NOTCH3/MYB
GO:0038128	ERBB2 signaling pathway	23	0.70834	1.74144	0.00307982	0.156393	0.156393	1190	tags=30%, list=7%, signal=28%	AREG/MYOC/ERBB4/HBEGF/EREG/PTPRR/NRG1
GO:0046683	response to organophosphorus	112	0.536691	1.73402	0.00038353	0.074055	0.074055	1138	tags=17%, list=6%, signal=16%	AREG/FOSB/FOS/DUSP1/MMP19/TAT/SLC26A3/STC1/DUOX2/AANAT/P2RX2/KCNJ11/PER1/KCNE1/P2RX5/WT1/CFTR/INHBB/P2RY4
GO:1902895	positive regulation of miRNA transcription	54	0.594411	1.72706	0.00164079	0.128754	0.128754	1258	tags=28%, list=7%, signal=26%	EGR1/FOS/JUN/MYC/FOSL1/IL10/ATOH8/MYOCD/MYCN/FOXO3/WT1/KLF4/TGFB2/NOTCH3/MYB
GO:0033002	muscle cell proliferation	166	0.509491	1.72585	7.02e-05	0.0461465	0.0461465	1568	tags=22%, list=9%, signal=20%	FOS/CNN1/APOD/JUN/KCNK2/HTR1B/OGN/THBS1/EDN1/ERN1/RGCC/IL10/ERBB4/HBEGF/EREG/MYOCD/PPARGC1A/CCN3/ADAMTS1/NR4A3/ELN/TAFA5/KLF4/TGFB2/TRIB1/DIPK2A/NOTCH3/ID2/IL12A/TNFAIP3/NRG1/MYB/PDGFD/IGF1/NDRG4/FOXP1
GO:0051385	response to mineralocorticoid	32	0.64473	1.7238	0.00306459	0.156393	0.156393	1564	tags=31%, list=9%, signal=29%	FOSB/FOS/NTRK3/EDN1/AANAT/FOXO3/UCN3/SLC12A3/SCNN1B/STK39
GO:0034242	negative regulation of syncytium formation by plasma membrane fusion	48	0.601893	1.72233	0.00173109	0.128754	0.128754	5144	tags=88%, list=29%, signal=63%	RPLP2/RAPGEF3/RPL37A/RPL36/RPL34/RPL32/RPL13/RPLP1/RPL21/RPL37/RPL23/RPL35A/RPL39/RPL29/RPL31/RPL11/RPL5/RPL7/RPL9/RPL14/RPL35/RPL12/RPL38/RPL7A/RPL8/RPL18/RPL27A/RPL6/RPL19/RPL24/RPL27/UBA52/RPL15/RPL30/RPL23A/RPL28/RPL13A/CFLAR/RPL18A/RPL10/RPL10A/RPLP0
GO:0086009	membrane repolarization	50	0.599629	1.72185	0.00218475	0.132872	0.132872	1734	tags=34%, list=10%, signal=31%	KCNA5/KCNE4/SCN2B/CASQ2/NPPA/SCN5A/KCNH2/KCNIP1/KCNE1/ATP1A2/ANK2/KCNK16/KCNE2/ADCY10/KCNJ8/GJA5/NOS1
GO:0007272	ensheathment of neurons	109	0.530774	1.72172	0.00038385	0.074055	0.074055	2124	tags=23%, list=12%, signal=20%	TMEM163/CXCR4/PTPRZ1/S100B/PLP1/MYOC/MAL/SCN2A/UGT8/EGR2/GPM6B/ZPR1/ZNF488/ANK2/DHH/POU3F1/IGF1/SOX10/PMP22/MPZ/LGI4/CST7/NDRG1/PTN/B4GALT6
GO:0008366	axon ensheathment	109	0.530774	1.72172	0.00038385	0.074055	0.074055	2124	tags=23%, list=12%, signal=20%	TMEM163/CXCR4/PTPRZ1/S100B/PLP1/MYOC/MAL/SCN2A/UGT8/EGR2/GPM6B/ZPR1/ZNF488/ANK2/DHH/POU3F1/IGF1/SOX10/PMP22/MPZ/LGI4/CST7/NDRG1/PTN/B4GALT6
GO:0099623	regulation of cardiac muscle cell membrane repolarization	25	0.679526	1.72037	0.00631823	0.233651	0.233651	1734	tags=44%, list=10%, signal=40%	KCNA5/KCNE4/CASQ2/NPPA/SCN5A/KCNH2/KCNE1/ANK2/KCNE2/GJA5/NOS1
GO:0006939	smooth muscle contraction	78	0.557715	1.71906	0.00086736	0.0906056	0.0906056	2294	tags=31%, list=13%, signal=27%	CNN1/MYH11/EDN1/HTR1D/HTR2A/RGS2/EDN3/ADRA2C/MYOCD/ADRA2A/BDKRB2/TRPA1/NPNT/GDNF/PROK2/SPHK1/SCN11A/PTGER3/SULF1/DRD2/SPX/CHRNB2/GHSR/CAV1
GO:0150118	negative regulation of cell-substrate junction organization	20	0.714169	1.71057	0.0025485	0.145597	0.145597	232	tags=15%, list=1%, signal=15%	APOD/FAM107A/THBS1
GO:0048864	stem cell development	61	0.564099	1.70597	0.00213633	0.132872	0.132872	1883	tags=30%, list=11%, signal=26%	FOLR1/SNAI2/SOX8/EDN1/ERBB4/TBX1/WNT7A/GDNF/SEMA3E/RADIL/BMP7/NRG1/SEMA3A/JAG1/SOX10/SEMA3B/SEMA6C/SEMA3D
GO:0042552	myelination	107	0.527472	1.70403	0.00060664	0.0822744	0.0822744	2124	tags=22%, list=12%, signal=20%	TMEM163/CXCR4/PTPRZ1/S100B/PLP1/MYOC/MAL/SCN2A/UGT8/EGR2/GPM6B/ZPR1/ZNF488/ANK2/DHH/IGF1/SOX10/PMP22/MPZ/LGI4/CST7/NDRG1/PTN/B4GALT6
GO:0072378	blood coagulation, fibrin clot formation	24	0.676412	1.70387	0.00858062	0.239892	0.239892	1732	tags=21%, list=10%, signal=19%	F3/GP9/THBS1/THBD/FBLN1
GO:0098656	monoatomic anion transmembrane transport	127	0.511828	1.69626	0.00022997	0.074055	0.074055	2627	tags=35%, list=15%, signal=30%	TCAF2/KCNK2/SLC26A3/BEST2/SLC26A7/CASR/GABRP/AQP6/CLCNKB/CLDN4/TTYH1/P2RX5/TMEM87A/SLC26A5/MCOLN3/CLIC6/CFTR/GABRG1/GABRG3/GABRA5/SLC1A2/SLC1A3/SLC4A10/SLC12A3/GABRA4/SLC4A5/SLC26A4/CLIC3/CLCNKA/GABRR2/SLC4A7/TMC4/BEST4/SLC25A27/CLCA4/CLIC5/GABRQ/SLC12A2/SLC4A4/CLCN2/GABRA2/SLC13A1/BSND/GABRB3/SLC1A1
GO:0035902	response to immobilization stress	22	0.690123	1.69328	0.00395516	0.18561	0.18561	1764	tags=32%, list=10%, signal=29%	FOS/UGT8/FOXO3/TFF1/UCN3/PITX3/REN
GO:0014074	response to purine-containing compound	129	0.515749	1.68617	0.0004133	0.074055	0.074055	1138	tags=16%, list=6%, signal=15%	AREG/FOSB/FOS/DUSP1/MMP19/TAT/SLC26A3/STC1/CASQ2/TRPA1/DUOX2/AANAT/P2RX2/KCNJ11/PER1/KCNE1/P2RX5/WT1/CFTR/INHBB/P2RY4
GO:0060306	regulation of membrane repolarization	34	0.625632	1.68386	0.00732495	0.233651	0.233651	1734	tags=35%, list=10%, signal=32%	KCNA5/KCNE4/CASQ2/NPPA/SCN5A/KCNH2/KCNE1/ANK2/KCNE2/ADCY10/GJA5/NOS1
GO:0006820	monoatomic anion transport	143	0.506411	1.68355	0.00013844	0.060636	0.060636	2627	tags=34%, list=15%, signal=29%	TCAF2/KCNK2/SLC26A3/STC1/BEST2/SLC26A7/CASR/GABRP/AQP6/CLCNKB/CLDN4/TRPA1/TTYH1/P2RX5/TMEM87A/SLC26A5/MCOLN3/CLIC6/CFTR/GABRG1/GABRG3/GABRA5/SLC1A2/P2RY4/SLC1A3/SLC4A10/SLC12A3/GABRA4/SLC4A5/SLC26A4/CLIC3/CLCNKA/GABRR2/SLC4A7/TMC4/BEST4/SLC25A27/CLCA4/CLIC5/GABRQ/SLC12A2/SLC4A4/CLCN2/GABRA2/SLC13A1/BSND/GABRB3/SLC1A1
GO:0045604	regulation of epidermal cell differentiation	39	0.620289	1.68304	0.00272281	0.149074	0.149074	1849	tags=36%, list=10%, signal=32%	MAFF/ZFP36/ALOX15B/ERRFI1/OVOL3/FOXC1/ABCA12/OVOL2/ZBED2/ETV4/KLF7/DLL1/ESRP1/KDF1
GO:1901740	negative regulation of myoblast fusion	47	0.598444	1.68299	0.00191232	0.129972	0.129972	5364	tags=89%, list=30%, signal=63%	RPLP2/RPL37A/RPL36/RPL34/RPL32/RPL13/RPLP1/RPL21/RPL37/RPL23/RPL35A/RPL39/RPL29/RPL31/RPL11/RPL5/RPL7/RPL9/RPL14/RPL35/RPL12/RPL38/RPL7A/RPL8/RPL18/RPL27A/RPL6/RPL19/RPL24/RPL27/UBA52/RPL15/RPL30/RPL23A/RPL28/RPL13A/CFLAR/RPL18A/RPL10/RPL10A/RPLP0/RPL17
GO:0061614	miRNA transcription	74	0.550274	1.68297	0.00087342	0.0906056	0.0906056	1258	tags=23%, list=7%, signal=21%	EGR1/FOS/JUN/POU5F1/MYC/FOSL1/IL10/ATOH8/MYOCD/MYCN/FOXO3/WT1/KLF4/TGFB2/NOTCH3/NFATC4/MYB
GO:0035019	somatic stem cell population maintenance	19	0.709304	1.67854	0.00557819	0.215672	0.215672	511	tags=21%, list=3%, signal=20%	POU5F1/MYC/NANOG/TBX1
GO:0099622	cardiac muscle cell membrane repolarization	37	0.614666	1.67843	0.00452117	0.204856	0.204856	1734	tags=35%, list=10%, signal=32%	KCNA5/KCNE4/SCN2B/CASQ2/NPPA/SCN5A/KCNH2/KCNE1/ANK2/KCNE2/KCNJ8/GJA5/NOS1
GO:1902893	regulation of miRNA transcription	73	0.550698	1.6758	0.0027681	0.149477	0.149477	1258	tags=23%, list=7%, signal=22%	EGR1/FOS/JUN/POU5F1/MYC/FOSL1/IL10/ATOH8/MYOCD/MYCN/FOXO3/WT1/KLF4/TGFB2/NOTCH3/NFATC4/MYB
GO:1904705	regulation of vascular associated smooth muscle cell proliferation	55	0.572384	1.67516	0.00268455	0.149074	0.149074	680	tags=20%, list=4%, signal=19%	CNN1/JUN/HTR1B/EDN1/ERN1/RGCC/IL10/MYOCD/ADAMTS1/NR4A3/TAFA5
GO:0045616	regulation of keratinocyte differentiation	29	0.644301	1.67185	0.0065158	0.233651	0.233651	1178	tags=31%, list=7%, signal=29%	ZFP36/ALOX15B/ERRFI1/OVOL3/FOXC1/ABCA12/OVOL2/ZBED2/ETV4
GO:0001658	branching involved in ureteric bud morphogenesis	36	0.625818	1.6714	0.00473329	0.208989	0.208989	804	tags=22%, list=4%, signal=21%	PAX2/MYC/SOX8/TACSTD2/NPNT/GDNF/WT1/FOXD1
GO:0090183	regulation of kidney development	31	0.619773	1.6632	0.0102597	0.268243	0.268243	804	tags=23%, list=4%, signal=22%	PAX2/MYC/SOX8/TACSTD2/GDNF/WT1/FOXD1
GO:1990874	vascular associated smooth muscle cell proliferation	56	0.56549	1.66004	0.004712	0.208989	0.208989	680	tags=20%, list=4%, signal=19%	CNN1/JUN/HTR1B/EDN1/ERN1/RGCC/IL10/MYOCD/ADAMTS1/NR4A3/TAFA5
GO:0071364	cellular response to epidermal growth factor stimulus	44	0.595463	1.65991	0.00294809	0.155937	0.155937	946	tags=16%, list=5%, signal=15%	FOS/ZFP36/SNAI2/ERRFI1/ZPR1/FOXC1/VIL1
GO:0045682	regulation of epidermis development	44	0.593804	1.65529	0.0031185	0.156393	0.156393	1849	tags=32%, list=10%, signal=29%	MAFF/ZFP36/ALOX15B/ERRFI1/OVOL3/FOXC1/ABCA12/OVOL2/ZBED2/ETV4/KLF7/DLL1/ESRP1/KDF1
GO:0002792	negative regulation of peptide secretion	34	0.614952	1.65511	0.00885966	0.244229	0.244229	2484	tags=44%, list=14%, signal=38%	FAM3D/FOXO1/ADRA2C/ADRA2A/CCN3/KCNJ11/ABCC8/GNAZ/INHBB/KLF7/SRRM3/DRD2/EPHA5/BMP8A/CHGA
GO:0022600	digestive system process	85	0.531817	1.65353	0.00127906	0.114284	0.114284	1970	tags=32%, list=11%, signal=28%	FABP2/FGF10/SERPINA3/SLC5A1/SLC26A7/MUC13/ADRA2A/HRH2/INAVA/HTR4/VIL1/CHRM1/SOAT2/TFF2/VSIG1/TFF1/TFF3/AQP5/OPRK1/CRACD/STK39/PTGER3/AQP1/MUC6/TLR9/TJP2/LDLR
GO:0071774	response to fibroblast growth factor	90	0.528444	1.65132	0.00130461	0.114284	0.114284	1749	tags=23%, list=10%, signal=21%	NRXN1/CXCL13/NR4A1/ZFP36/FGF10/CXCL8/FGF19/THBS1/CASR/TBX1/FGF21/EGR3/FLRT1/SMOC2/HYAL2/SPRY1/FGF17/SULF1/FGF7/OTX2/GALNT3
GO:0044344	cellular response to fibroblast growth factor stimulus	84	0.530719	1.6513	0.00206691	0.131416	0.131416	1749	tags=24%, list=10%, signal=22%	NRXN1/CXCL13/NR4A1/ZFP36/FGF10/CXCL8/FGF19/THBS1/TBX1/FGF21/EGR3/FLRT1/SMOC2/HYAL2/SPRY1/FGF17/SULF1/FGF7/OTX2/GALNT3
GO:0010586	miRNA metabolic process	97	0.520266	1.65019	0.00188381	0.129972	0.129972	1258	tags=19%, list=7%, signal=17%	EGR1/FOS/JUN/POU5F1/MYC/FOSL1/IL10/ATOH8/MYOCD/MYCN/FOXO3/WT1/KLF4/TGFB2/NOTCH3/TUT7/NFATC4/MYB
GO:0048662	negative regulation of smooth muscle cell proliferation	45	0.588811	1.64975	0.00534918	0.215168	0.215168	1446	tags=27%, list=8%, signal=25%	CNN1/APOD/OGN/IL10/MYOCD/PPARGC1A/TAFA5/KLF4/TRIB1/IL12A/TNFAIP3/NDRG4
GO:0001823	mesonephros development	72	0.539696	1.64972	0.0027197	0.149074	0.149074	2381	tags=29%, list=13%, signal=25%	PAX2/OSR2/FGF10/MYC/SOX8/TACSTD2/ZBTB16/NPNT/FOXC1/GDNF/WT1/FOXD1/BMP7/EPCAM/SDC4/GPC3/REN/ARG2/CITED1/SALL1/WNT4
GO:2000628	regulation of miRNA metabolic process	82	0.533065	1.64749	0.00200269	0.131416	0.131416	1258	tags=21%, list=7%, signal=19%	EGR1/FOS/JUN/POU5F1/MYC/FOSL1/IL10/ATOH8/MYOCD/MYCN/FOXO3/WT1/KLF4/TGFB2/NOTCH3/NFATC4/MYB
GO:0051450	myoblast proliferation	16	0.720471	1.64729	0.00753423	0.233651	0.233651	1513	tags=31%, list=8%, signal=29%	KCNA5/FOS/ATOH8/IGF1/GATA6
GO:0086011	membrane repolarization during action potential	30	0.617711	1.64466	0.00674172	0.233651	0.233651	1734	tags=33%, list=10%, signal=30%	KCNA5/KCNE4/SCN2B/CASQ2/KCNH2/KCNE1/KCNK16/KCNE2/KCNJ8/NOS1
GO:0090278	negative regulation of peptide hormone secretion	33	0.621933	1.6446	0.00564959	0.21622	0.21622	2484	tags=45%, list=14%, signal=39%	FAM3D/FOXO1/ADRA2C/ADRA2A/CCN3/KCNJ11/ABCC8/GNAZ/INHBB/KLF7/SRRM3/DRD2/EPHA5/BMP8A/CHGA
GO:0086091	regulation of heart rate by cardiac conduction	42	0.586327	1.6445	0.00780288	0.233651	0.233651	1871	tags=29%, list=10%, signal=26%	KCNA5/KCNE4/CACNA1G/SCN2B/SCN5A/KCNH2/KCNE1/ANK2/KCNE2/CACNA1C/SCN3B/CTNNA3
GO:0035767	endothelial cell chemotaxis	29	0.631945	1.63979	0.00974895	0.261843	0.261843	1125	tags=21%, list=6%, signal=19%	CXCL13/NR4A1/THBS1/CCN3/EGR3/SMOC2
GO:0071604	transforming growth factor beta production	38	0.594785	1.6353	0.00765779	0.233651	0.233651	2107	tags=29%, list=12%, signal=26%	JUN/THBS1/FOSL2/CD200/KLF15/TGFB2/TSKU/MYB/GATA6/FBLN1/IL37
GO:0014032	neural crest cell development	57	0.55952	1.62586	0.00485318	0.208989	0.208989	1883	tags=30%, list=11%, signal=27%	FOLR1/SNAI2/SOX8/EDN1/ERBB4/TBX1/GDNF/SEMA3E/RADIL/BMP7/NRG1/SEMA3A/JAG1/SOX10/SEMA3B/SEMA6C/SEMA3D
GO:0014033	neural crest cell differentiation	69	0.533704	1.62223	0.00543948	0.215672	0.215672	1883	tags=26%, list=11%, signal=23%	FOLR1/SNAI2/SOX8/EDN1/ERBB4/TBX1/GDNF/SEMA3E/RADIL/BMP7/NRG1/SEMA3A/JAG1/SOX10/SEMA3B/FRZB/SEMA6C/SEMA3D
GO:0048545	response to steroid hormone	305	0.451873	1.61854	2.75e-05	0.0271425	0.0271425	1771	tags=16%, list=10%, signal=15%	AREG/FOSB/FOS/DUSP1/S100B/JUN/ZFP36/TAT/FAM107A/NTRK3/IGFBP2/STC1/THBS1/EDN1/IL10/ERRFI1/PCK1/WNT7B/CLDN4/PMEPA1/KLF9/AANAT/NR4A3/FOXO3/PER1/ACOD1/ATP1A2/JUND/TGFB2/SLIT3/SOX30/IL1RN/TXNIP/SPP1/UGT1A7/BMAL1/UCN3/SLC12A3/PTGDS/SRARP/SCNN1B/SOX10/CRY2/ACR/ADTRP/STK39/FOXP1/PTGER2/AQP1/DEFA3
GO:0060795	cell fate commitment involved in formation of primary germ layer	20	0.6753	1.61747	0.00895626	0.245178	0.245178	1129	tags=35%, list=6%, signal=33%	PAX2/POU5F1/NANOG/DKK1/FZD7/KLF4/TRIM15
GO:0099505	regulation of presynaptic membrane potential	28	0.640511	1.61502	0.0077198	0.233651	0.233651	1773	tags=43%, list=10%, signal=39%	GRIK3/GRIK2/CASR/GRIK5/GRIA1/KCNJ11/HTR3A/GRIK4/GABRA5/SCN1A/KCNJ8/KCNMB4
GO:0071385	cellular response to glucocorticoid stimulus	48	0.564361	1.61493	0.00711566	0.233651	0.233651	1184	tags=19%, list=7%, signal=18%	ZFP36/FAM107A/STC1/EDN1/ERRFI1/PCK1/KLF9/FOXO3/UGT1A7
GO:0072376	protein activation cascade	27	0.636477	1.61312	0.00709271	0.233651	0.233651	1732	tags=19%, list=10%, signal=17%	F3/GP9/THBS1/THBD/FBLN1
GO:0015698	inorganic anion transport	143	0.484691	1.61134	0.00062163	0.0822744	0.0822744	2627	tags=32%, list=15%, signal=28%	KCNK2/SLC26A3/BEST2/SLC26A7/CASR/GABRP/AQP6/CLCNKB/CLDN4/TTYH1/SLC11A1/CEBPB/P2RX5/SLC26A5/SLC25A30/CLIC6/CFTR/GABRG1/GABRG3/GABRA5/P2RY4/SLC1A3/SLC4A10/SLC12A3/SLC34A3/GABRA4/SLC26A4/CLIC3/CRY2/CLCNKA/GABRR2/TMC4/BEST4/SLC25A27/CLCA4/CLIC5/GABRQ/SLC12A2/CLCN2/GABRA2/SLC13A1/BSND/ENPP1/SLC20A1/GABRB3/SLC1A1
GO:0036158	outer dynein arm assembly	20	0.670365	1.60565	0.00976433	0.261843	0.261843	1344	tags=30%, list=8%, signal=28%	DNAH8/DNAH5/CLXN/DNAAF1/DAW1/DNAI1
GO:0006821	chloride transport	110	0.492939	1.60457	0.0072476	0.233651	0.233651	2627	tags=35%, list=15%, signal=30%	KCNK2/SLC26A3/BEST2/SLC26A7/CASR/GABRP/AQP6/CLCNKB/CLDN4/TTYH1/P2RX5/SLC26A5/CLIC6/CFTR/GABRG1/GABRG3/GABRA5/P2RY4/SLC1A3/SLC4A10/SLC12A3/GABRA4/SLC26A4/CLIC3/CLCNKA/GABRR2/TMC4/BEST4/SLC25A27/CLCA4/CLIC5/GABRQ/SLC12A2/CLCN2/GABRA2/BSND/GABRB3/SLC1A1
GO:0001824	blastocyst development	20	0.669012	1.60241	0.0101684	0.268243	0.268243	1398	tags=25%, list=8%, signal=23%	POU5F1/TFAP2C/ZPR1/TET1/IGF1
GO:0070849	response to epidermal growth factor	48	0.559327	1.60053	0.00868236	0.241027	0.241027	946	tags=15%, list=5%, signal=14%	FOS/ZFP36/SNAI2/ERRFI1/ZPR1/FOXC1/VIL1
GO:0086005	ventricular cardiac muscle cell action potential	35	0.599384	1.59992	0.0136485	0.308382	0.308382	1871	tags=37%, list=10%, signal=33%	KCNE4/SCN2B/CASQ2/SCN5A/KCNH2/KCNE1/ANK2/KCNE2/CACNA1C/KCNJ8/SCN3B/NOS1/CTNNA3
GO:0086013	membrane repolarization during cardiac muscle cell action potential	26	0.636449	1.59925	0.0110064	0.276945	0.276945	1734	tags=35%, list=10%, signal=31%	KCNA5/KCNE4/SCN2B/CASQ2/KCNH2/KCNE1/KCNE2/KCNJ8/NOS1
GO:0032350	regulation of hormone metabolic process	33	0.603186	1.59502	0.0104514	0.268243	0.268243	2383	tags=24%, list=13%, signal=21%	EGR1/ADM/DUOX2/DUOXA2/DUOXA1/STC2/WNT4/CLCN2
GO:0060675	ureteric bud morphogenesis	40	0.575373	1.59415	0.0120312	0.286767	0.286767	804	tags=20%, list=4%, signal=19%	PAX2/MYC/SOX8/TACSTD2/NPNT/GDNF/WT1/FOXD1
GO:0000302	response to reactive oxygen species	167	0.466676	1.59344	0.00118366	0.111095	0.111095	1697	tags=15%, list=9%, signal=14%	AREG/KCNA5/FOS/RHOB/APOD/DUSP1/EDN1/ERN1/TRPA1/NPPA/FOXO3/SESN1/TET1/KLF4/BMP7/TXNIP/TNFAIP3/MYB/SOD3/PDGFD/MAPK13/NQO1/HYAL2/FOXP1/AQP1
GO:0090303	positive regulation of wound healing	60	0.535778	1.59263	0.00782511	0.233651	0.233651	1239	tags=17%, list=7%, signal=16%	F3/THBS1/INSL3/HBEGF/CLDN4/ADRA2A/DUOX2/THBD/SMOC2/FOXC2
GO:0036498	IRE1-mediated unfolded protein response	24	0.630813	1.58901	0.0276351	0.403472	0.403472	238	tags=12%, list=1%, signal=12%	AGR2/ERN2/ERN1
GO:0002686	negative regulation of leukocyte migration	44	0.568966	1.58605	0.00641478	0.233651	0.233651	2497	tags=30%, list=14%, signal=25%	APOD/DUSP1/KLRC4-KLRK1/KLRK1/CD200/CCN3/CD69/STAP1/ADTRP/GDF15/PLCB1/C5AR2/MICOS10-NBL1
GO:0045954	positive regulation of natural killer cell mediated cytotoxicity	25	0.623773	1.57922	0.0265049	0.401855	0.401855	2552	tags=36%, list=14%, signal=31%	KLRC2/KLRC4-KLRK1/KLRK1/KLRD1/IL12A/SLAMF6/NCR3/KLRC4/KLRC3
GO:0033687	osteoblast proliferation	23	0.64137	1.5768	0.0179298	0.349898	0.349898	263	tags=13%, list=1%, signal=13%	OSR2/SOX8/CCN1
GO:0051932	synaptic transmission, GABAergic	48	0.550409	1.57501	0.011163	0.278237	0.278237	2560	tags=35%, list=14%, signal=30%	NRXN1/KCNK2/NPAS4/GABRP/GABRG1/GABRG3/GABRA5/GABRA4/PLCL1/GABRR2/NLGN1/DRD2/GABRQ/NLGN2/GABRA2/GABRB3/SLC38A1
GO:2000209	regulation of anoikis	24	0.62261	1.56835	0.0300777	0.40805	0.40805	1257	tags=21%, list=7%, signal=19%	CEACAM6/SNAI2/SIK1/NTRK2/TLE1
GO:0038179	neurotrophin signaling pathway	30	0.588182	1.56604	0.0174135	0.349385	0.349385	626	tags=20%, list=3%, signal=19%	DDIT4/NTRK3/TMEM108/NTRK1/DOCK3/NTRK2
GO:1902476	chloride transmembrane transport	100	0.487444	1.56534	0.00554439	0.215672	0.215672	2627	tags=35%, list=15%, signal=30%	KCNK2/SLC26A3/BEST2/SLC26A7/CASR/GABRP/AQP6/CLCNKB/CLDN4/TTYH1/SLC26A5/CLIC6/CFTR/GABRG1/GABRG3/GABRA5/SLC1A3/SLC12A3/GABRA4/SLC26A4/CLIC3/CLCNKA/GABRR2/TMC4/BEST4/SLC25A27/CLCA4/CLIC5/GABRQ/SLC12A2/CLCN2/GABRA2/BSND/GABRB3/SLC1A1
GO:0042403	thyroid hormone metabolic process	25	0.61589	1.55926	0.031232	0.412372	0.412372	1094	tags=28%, list=6%, signal=26%	DIO3/SLC26A7/DIO2/DUOX2/DUOXA2/DUOXA1/SULT2A1
GO:1902742	apoptotic process involved in development	20	0.65056	1.55821	0.0176514	0.349385	0.349385	882	tags=25%, list=5%, signal=24%	PAX2/XKR4/ZPR1/TGFB2/SLIT3
GO:0009409	response to cold	28	0.616117	1.55351	0.0175959	0.349385	0.349385	3351	tags=43%, list=19%, signal=35%	SAXO1/NFKBIA/FOXO1/TRPA1/JUND/SCN11A/SLC25A27/HSPA2/GMPR/METRNL/EIF2AK4/APPL2
GO:0003382	epithelial cell morphogenesis	19	0.654395	1.5486	0.0232622	0.387386	0.387386	1300	tags=32%, list=7%, signal=29%	STC1/POF1B/RAB25/GRHL2/VSIG1/PKHD1
GO:0050673	epithelial cell proliferation	295	0.434614	1.54726	0.00036191	0.074055	0.074055	1398	tags=16%, list=8%, signal=15%	AREG/PAX2/OSR2/F3/NR4A1/ZFP36/FGF10/MYC/SNAI2/PROK1/THBS1/ERN1/RGCC/EPGN/IL10/ERBB4/ERRFI1/EREG/TACSTD2/ATOH8/OVOL3/TBX1/KLF9/CCN3/SCN5A/FZD7/CEBPB/WNT7A/NR4A3/CCL11/PROK2/FAP/EGR3/CDH3/JUND/TGFB2/EPHA2/FABP7/OVOL2/ID2/IL12A/C5AR1/TNFAIP3/WNT16/PKHD1/SGPP2/IGF1
GO:0030216	keratinocyte differentiation	109	0.47693	1.54706	0.00721847	0.233651	0.233651	1382	tags=24%, list=8%, signal=22%	LIPN/KRT80/ZFP36/KRT6C/ALOX15B/ERRFI1/EREG/KRT83/OVOL3/FOXC1/KRT7/ACER1/POU2F3/GRHL2/CDH3/ABCA12/EPHA2/CERS3/OVOL2/TXNIP/ZBED2/ETV4/WNT16/PI3/JAG1/LCE5A
GO:1901654	response to ketone	189	0.44897	1.54651	0.00154591	0.126958	0.126958	1697	tags=17%, list=9%, signal=15%	FOSB/FOS/DUSP1/TAT/NTRK3/THBS1/EDN1/ERRFI1/PLN/PCK1/CLDN4/KLF9/AANAT/FOXO3/ACOD1/JUND/TGFB2/SLIT3/CA9/CFTR/INHBB/TXNIP/SPP1/UCN3/SLC12A3/SCNN1B/SOX10/SCN11A/STK39/FOXP1/PTGER2/AQP1
GO:0007586	digestion	109	0.476722	1.54639	0.00734186	0.233651	0.233651	2043	tags=30%, list=11%, signal=27%	FABP2/FGF10/SERPINA3/SLC5A1/SLC26A7/MUC13/ADRA2A/PPARGC1A/HRH2/CCK/INAVA/HTR4/LRCOL1/VIL1/CHRM1/SOAT2/TFF2/VSIG1/TFF1/TFF3/AQP5/UCN3/OPRK1/CRACD/CHIA/STK39/PTGER3/AQP1/MUC6/TLR9/TJP2/LDLR/CLPSL2
GO:0006473	protein acetylation	31	0.57568	1.54488	0.0225685	0.387386	0.387386	4358	tags=39%, list=24%, signal=29%	FOXO1/AANAT/KLF15/BMAL1/SPHK1/NAT8/KAT2A/ING5/ATAT1/SIRT1/NAA20/DIP2B
GO:0086010	membrane depolarization during action potential	31	0.575138	1.54342	0.0236121	0.387386	0.387386	2383	tags=42%, list=13%, signal=36%	CACNA1G/SCN2B/SCN3A/SCN5A/KCNH2/ATP1A2/ANK2/CACNA1C/SCN1A/SCN11A/SCN3B/SCN8A/CLCN2
GO:0010566	regulation of ketone biosynthetic process	21	0.641202	1.54211	0.0194814	0.365693	0.365693	3642	tags=43%, list=20%, signal=34%	EGR1/ADM/WNT4/CLCN2/PPTC7/BMP2/SIRT5/BGLAP/H6PD
GO:1900027	regulation of ruffle assembly	26	0.613081	1.54053	0.020034	0.368254	0.368254	2854	tags=35%, list=16%, signal=29%	EPS8L3/TACSTD2/STAP1/EPS8L1/SH3YL1/NLGN1/CAV1/ARHGAP24/KANK1
GO:0072078	nephron tubule morphogenesis	48	0.537899	1.53921	0.0145385	0.320172	0.320172	2279	tags=27%, list=13%, signal=24%	PAX2/MYC/SOX8/TACSTD2/NPNT/GDNF/WNK4/WT1/FOXD1/IRX3/GPC3/CITED1/SALL1
GO:0046888	negative regulation of hormone secretion	54	0.529645	1.53888	0.0162899	0.345389	0.345389	2665	tags=39%, list=15%, signal=33%	FAM3D/EDN1/FOXO1/ADRA2C/ADRA2A/OSM/CCN3/KCNJ11/ABCC8/GNAZ/INHBB/OPRK1/KLF7/CRY2/SRRM3/DRD2/EPHA5/BMP8A/CHGA/LIF/CRY1
GO:0043029	T cell homeostasis	35	0.576416	1.53861	0.0231889	0.387386	0.387386	250	tags=9%, list=1%, signal=8%	TSC22D3/PSMB11/PMAIP1
GO:0001755	neural crest cell migration	43	0.560941	1.53818	0.0168532	0.34917	0.34917	1883	tags=33%, list=11%, signal=29%	FOLR1/SOX8/EDN1/ERBB4/TBX1/GDNF/SEMA3E/RADIL/BMP7/SEMA3A/SOX10/SEMA3B/SEMA6C/SEMA3D
GO:0090497	mesenchymal cell migration	43	0.560941	1.53818	0.0168532	0.34917	0.34917	1883	tags=33%, list=11%, signal=29%	FOLR1/SOX8/EDN1/ERBB4/TBX1/GDNF/SEMA3E/RADIL/BMP7/SEMA3A/SOX10/SEMA3B/SEMA6C/SEMA3D
GO:0032922	circadian regulation of gene expression	62	0.521793	1.53738	0.00740027	0.233651	0.233651	1431	tags=18%, list=8%, signal=16%	EGR1/NR0B2/RORA/PPARGC1A/PER1/ID2/NAMPT/BMAL1/NPAS2/NOCT/CRY2
GO:1904707	positive regulation of vascular associated smooth muscle cell proliferation	35	0.57387	1.53181	0.025044	0.39819	0.39819	630	tags=23%, list=4%, signal=22%	JUN/HTR1B/EDN1/ERN1/RGCC/IL10/ADAMTS1/NR4A3
GO:0072171	mesonephric tubule morphogenesis	42	0.545139	1.52898	0.02388	0.387386	0.387386	804	tags=19%, list=4%, signal=18%	PAX2/MYC/SOX8/TACSTD2/NPNT/GDNF/WT1/FOXD1
GO:0009913	epidermal cell differentiation	150	0.457651	1.52841	0.00413339	0.189463	0.189463	2388	tags=28%, list=13%, signal=24%	LIPN/MAFF/KRT80/ZFP36/KRT6C/SLC44A4/ALOX15B/ERRFI1/EREG/KRT83/USH1C/OVOL3/FOXC1/KRT7/ACER1/POU2F3/GRHL2/CDH3/ABCA12/EPHA2/CERS3/OVOL2/TXNIP/ZBED2/ETV4/WNT16/PI3/JAG1/LCE5A/KLF7/DLL1/GATA6/SLC4A7/ESRP1/KDF1/LCE3D/JAG2/LCE3E/KRT73/MAFB/ANKRD24/OVOL1
GO:0071634	regulation of transforming growth factor beta production	32	0.570438	1.52517	0.0286722	0.404999	0.404999	2107	tags=28%, list=12%, signal=25%	THBS1/CD200/KLF15/TGFB2/TSKU/MYB/GATA6/FBLN1/IL37
GO:0090102	cochlea development	31	0.567954	1.52414	0.0285389	0.404999	0.404999	2018	tags=29%, list=11%, signal=26%	PAX2/KCNK2/NTRK3/TBX1/SLC26A5/GABRA5/TBX18/EPHA4/POU3F4
GO:0008207	C21-steroid hormone metabolic process	32	0.569453	1.52254	0.030222	0.40805	0.40805	3205	tags=28%, list=18%, signal=23%	EGR1/ADM/CYP17A1/DHRS2/HSD3B2/WNT4/CLCN2/BMP2/SRD5A1
GO:1904706	negative regulation of vascular associated smooth muscle cell proliferation	21	0.63258	1.52138	0.0233499	0.387386	0.387386	680	tags=19%, list=4%, signal=18%	CNN1/IL10/MYOCD/TAFA5
GO:0072132	mesenchyme morphogenesis	43	0.554789	1.52131	0.0200516	0.368254	0.368254	1055	tags=21%, list=6%, signal=20%	ACTG2/ACTA1/MYC/SNAI2/ACTA2/FOXC1/TGFB2/BMP7/ACTC1
GO:0001953	negative regulation of cell-matrix adhesion	35	0.568927	1.51862	0.0274214	0.403472	0.403472	1377	tags=20%, list=8%, signal=18%	APOD/FAM107A/THBS1/MYOC/AJAP1/SEMA3E/JAG1
GO:0099625	ventricular cardiac muscle cell membrane repolarization	27	0.598557	1.51702	0.0229357	0.387386	0.387386	1734	tags=41%, list=10%, signal=37%	KCNE4/SCN2B/CASQ2/SCN5A/KCNH2/KCNE1/ANK2/KCNE2/KCNJ8/GJA5/NOS1
GO:0045292	mRNA cis splicing, via spliceosome	29	0.584374	1.51635	0.0363005	0.422114	0.422114	717	tags=10%, list=4%, signal=10%	NCBP2L/DCPS/SRSF12
GO:0031643	positive regulation of myelination	21	0.630002	1.51518	0.0247316	0.396308	0.396308	2077	tags=29%, list=12%, signal=25%	S100B/EGR2/ZNF488/IGF1/SOX10/CST7
GO:0044706	multi-multicellular organism process	145	0.456664	1.51439	0.00394131	0.18561	0.18561	2304	tags=26%, list=13%, signal=22%	FOSB/FOS/MAFF/IGFBP2/STC1/EDN1/SLC38A2/RGS2/ENDOU/CLDN4/ADRA2A/NPPA/ADCYAP1/ACOD1/ABCC8/TPPP3/TEKT3/KLF1/SPP1/FUT7/ACR/PRLR/EMP2/STC2/KLK14/PTHLH/FBLN1/COL16A1/IDO1/CLIC5/NDP/PLA2G4B/PTN/GHSR/PSG4/PSG5/PSG3
GO:0007193	adenylate cyclase-inhibiting G protein-coupled receptor signaling pathway	92	0.478213	1.51178	0.0074117	0.233651	0.233651	1386	tags=24%, list=8%, signal=22%	RGS1/GRIK3/CXCR4/HTR1B/HTR1D/GRM3/INSL3/CASR/RGS2/GRM6/ADRA2C/ADRA2A/GRM2/ADGRG3/HTR4/CHRM1/GNAZ/C5AR1/MTNR1A/GPR171/OPRK1/ADCY10
GO:0042178	xenobiotic catabolic process	30	0.56723	1.51026	0.0410742	0.43737	0.43737	2899	tags=40%, list=16%, signal=34%	UPP2/UGT1A7/CYP3A5/CYP2C19/CYP2A6/CYP2B6/NOS1/CYP3A4/GSTM3/NR1I2/CYP2C8/GSTM2
GO:0090130	tissue migration	86	0.490082	1.50921	0.00743276	0.233651	0.233651	1055	tags=15%, list=6%, signal=14%	ACTG2/ACTA1/FGF10/INSL3/HBEGF/TACSTD2/ACTA2/RAB25/GRHL2/TGFB2/PTPRR/VIL1/ACTC1
GO:0070301	cellular response to hydrogen peroxide	58	0.509639	1.50733	0.0293664	0.407645	0.407645	1697	tags=19%, list=9%, signal=17%	RHOB/EDN1/ERN1/TRPA1/NPPA/KLF4/TNFAIP3/MYB/PDGFD/MAPK13/AQP1
GO:1902808	positive regulation of cell cycle G1/S phase transition	50	0.524738	1.5068	0.0234666	0.387386	0.387386	536	tags=12%, list=3%, signal=12%	KCNA5/PKP3/FGF10/RGCC/NANOGP8/ADAMTS1
GO:2000027	regulation of animal organ morphogenesis	44	0.540185	1.50582	0.0170895	0.349385	0.349385	1624	tags=27%, list=9%, signal=25%	POU5F1/SOX8/EDN1/TACSTD2/AJAP1/TBX1/DKK1/GDNF/APCDD1/WT1/PKHD1/SULF1
GO:0006656	phosphatidylcholine biosynthetic process	27	0.593847	1.50508	0.0256499	0.399943	0.399943	2408	tags=22%, list=13%, signal=19%	SLC44A4/PCYT1B/RAB38/SLC44A5/CDS1/CHKA
GO:0009749	response to glucose	152	0.444769	1.50495	0.00599112	0.227086	0.227086	1429	tags=15%, list=8%, signal=14%	PAX2/EGR1/NR0B2/TRPM5/THBS1/ERN1/CASR/PCK1/IRS2/ADRA2A/NPTX1/TRPA1/NPPA/FOXO3/ABCC8/MRGPRE/ABCA12/KCNK16/TXNIP/UCN3/OPRK1/RFX6/KLF7
GO:0035235	ionotropic glutamate receptor signaling pathway	30	0.565076	1.50452	0.042654	0.43737	0.43737	1053	tags=30%, list=6%, signal=28%	GRIK3/NRXN1/GRIA2/GRIK2/CPEB4/GRIN2A/GRIK5/GRIA1/GRIK4
GO:0050927	positive regulation of positive chemotaxis	22	0.612465	1.50274	0.0452261	0.43737	0.43737	404	tags=23%, list=2%, signal=22%	F3/CXCL8/NTRK3/CASR/PGF
GO:1904950	negative regulation of establishment of protein localization	103	0.469996	1.50222	0.00851492	0.239756	0.239756	2042	tags=21%, list=11%, signal=19%	APOD/FAM3D/NFKBIA/FOXO1/ADRA2C/ADRA2A/CD200/CCN3/KCNJ11/RSC1A1/KCNE1/ABCC8/IL12A/GNAZ/INHBB/KLF7/ADTRP/PKDCC/FAM76B/SRRM3/DRD2/EPHA5
GO:0042476	odontogenesis	71	0.492789	1.49991	0.0160447	0.343741	0.343741	1697	tags=21%, list=9%, signal=19%	OSR2/ODAPH/EDN1/SSUH2/AQP6/TBX1/SCN5A/FOXC1/APCDD1/TGFB2/CFTR/AQP5/FPR2/ZNF22/AQP1
GO:0002689	negative regulation of leukocyte chemotaxis	19	0.633344	1.49878	0.0348433	0.421326	0.421326	706	tags=26%, list=4%, signal=25%	DUSP1/KLRC4-KLRK1/KLRK1/CCN3/STAP1
GO:0008544	epidermis development	242	0.426753	1.49672	0.00136794	0.117227	0.117227	2388	tags=28%, list=13%, signal=25%	LIPN/MAFF/KRT80/ZFP36/PKP3/KRT6C/SLC44A4/CCN2/ALOX15B/ERRFI1/EREG/KRT83/USH1C/CLDN4/OVOL3/RBP2/FOXC1/KRT17/COL17A1/KRT7/ACER1/APCDD1/POU2F3/GRHL2/GJB5/CDH3/KLF4/TGFB2/ABCA12/EPHA2/DCT/CERS3/OVOL2/FST/ZNF750/TXNIP/ZBED2/ETV4/LAMC2/WNT16/PI3/JAG1/LCE5A/KLF7/DLL1/BNC1/GATA6/SPINT1/SLC4A7/FGF7/KLK14/PTHLH/CRABP2/ESRP1/KRT15/ALX4/KRT27/KDF1/KRT9/IL18/GRHL3/LCE3D/JAG2/LCE3E/KRT73/MAFB/ANKRD24/OVOL1
GO:0002717	positive regulation of natural killer cell mediated immunity	31	0.557594	1.49634	0.0347093	0.421326	0.421326	3255	tags=39%, list=18%, signal=32%	KLRC2/KLRC4-KLRK1/KLRK1/KLRD1/IL12A/KIR2DL4/SLAMF6/NCR3/KLRC4/KLRC3/RASGRP1/SH2D1B
GO:0016331	morphogenesis of embryonic epithelium	60	0.503145	1.49563	0.0223311	0.387386	0.387386	2273	tags=25%, list=13%, signal=22%	PAX2/FOLR1/SOX8/WNT7B/GDNF/GRHL2/TGFB2/BMP7/WNT16/IRX3/SULF1/TBX18/KDF1/GRHL3/PTCH1
GO:0016339	calcium-dependent cell-cell adhesion	34	0.555515	1.49514	0.0414582	0.43737	0.43737	2872	tags=38%, list=16%, signal=32%	NRXN1/CDH26/CDH3/CDH19/CDH8/NLGN1/CDH6/CDH12/PCDHB9/CDH20/CDH22/CDH23/CDHR3
GO:0051224	negative regulation of protein transport	96	0.474087	1.49344	0.0112226	0.278237	0.278237	2042	tags=22%, list=11%, signal=19%	APOD/FAM3D/NFKBIA/FOXO1/ADRA2C/ADRA2A/CD200/CCN3/KCNJ11/RSC1A1/ABCC8/IL12A/GNAZ/INHBB/KLF7/ADTRP/PKDCC/FAM76B/SRRM3/DRD2/EPHA5
GO:0060307	regulation of ventricular cardiac muscle cell membrane repolarization	21	0.62093	1.49336	0.0302259	0.40805	0.40805	1734	tags=43%, list=10%, signal=39%	KCNE4/CASQ2/SCN5A/KCNH2/KCNE1/ANK2/KCNE2/GJA5/NOS1
GO:1990806	ligand-gated ion channel signaling pathway	35	0.558951	1.49199	0.0393701	0.431596	0.431596	1053	tags=29%, list=6%, signal=27%	GRIK3/NRXN1/GRIA2/GRIK2/CPEB4/GRIN2A/GRIK5/GRIA1/HTR3A/GRIK4
GO:0042310	vasoconstriction	70	0.496828	1.49174	0.0121206	0.286767	0.286767	573	tags=17%, list=3%, signal=17%	ADM/HTR1B/EDN1/HTR1D/ADRA1D/CASR/HTR2A/EDN3/ADRA2C/ADRA2A/BDKRB2/HRH2
GO:0007612	learning	94	0.464886	1.48882	0.015668	0.339359	0.339359	3612	tags=36%, list=20%, signal=29%	FOS/NRXN1/NPAS4/HTR2A/NRXN3/PLN/DKK1/GRIA1/NTRK2/ABCC8/NRGN/GPR88/OPRK1/NDRG4/CLSTN2/STRA6/DRD2/PTN/CHRNB2/PLCB1/TAFA2/NETO1/SLC1A1/PIAS1/RAPGEF3/TLR2/KIT/SLC6A4/SLC8A3/INSR/EIF2AK4/ATP8A1/BRSK1/FYN
GO:1904861	excitatory synapse assembly	42	0.530698	1.48848	0.031294	0.412372	0.412372	3037	tags=38%, list=17%, signal=32%	NRXN1/NTRK3/NRXN3/NPTX1/ADGRL3/WNT7A/IL1RAP/CBLN1/LRRTM2/NLGN1/NLGN2/PTPN13/C1QL2/SRGAP2/FGFR1/PTPRD
GO:0072028	nephron morphogenesis	50	0.518328	1.48839	0.0268299	0.403472	0.403472	2279	tags=26%, list=13%, signal=23%	PAX2/MYC/SOX8/TACSTD2/NPNT/GDNF/WNK4/WT1/FOXD1/IRX3/GPC3/CITED1/SALL1
GO:0072088	nephron epithelium morphogenesis	50	0.518328	1.48839	0.0268299	0.403472	0.403472	2279	tags=26%, list=13%, signal=23%	PAX2/MYC/SOX8/TACSTD2/NPNT/GDNF/WNK4/WT1/FOXD1/IRX3/GPC3/CITED1/SALL1
GO:0140467	integrated stress response signaling	53	0.512105	1.48747	0.0216863	0.386332	0.386332	3345	tags=30%, list=19%, signal=25%	FOS/AGR2/CEBPD/JUN/FOSL1/CEBPB/PPP1R15A/HERC5/NFE2/JUNB/MAFB/MAP3K20/NCK2/PTPN2/PPP1R15B/EIF2AK4
GO:0030856	regulation of epithelial cell differentiation	115	0.457519	1.48536	0.00781129	0.233651	0.233651	2294	tags=26%, list=13%, signal=23%	APOLD1/PAX2/MAFF/TMEM100/ZFP36/ALOX15B/ERRFI1/ATOH8/AJAP1/OVOL3/FOXC1/CEBPB/GDNF/WFDC2/BTG1/ABCA12/OVOL2/ZBED2/ETV4/LEF1/JAG1/KLF7/DLL1/SPRY1/ESRP1/KDF1/TLR9/PROM1/PLCB1/CAV1
GO:0048661	positive regulation of smooth muscle cell proliferation	76	0.485907	1.48082	0.0200395	0.368254	0.368254	1568	tags=22%, list=9%, signal=20%	JUN/HTR1B/THBS1/EDN1/ERN1/RGCC/IL10/HBEGF/EREG/ADAMTS1/NR4A3/NOTCH3/ID2/MYB/PDGFD/IGF1/FOXP1
GO:0050678	regulation of epithelial cell proliferation	253	0.419516	1.47936	0.00224287	0.133961	0.133961	1644	tags=16%, list=9%, signal=15%	AREG/PAX2/OSR2/F3/NR4A1/ZFP36/FGF10/MYC/SNAI2/THBS1/RGCC/EPGN/IL10/ERBB4/ERRFI1/EREG/TACSTD2/ATOH8/OVOL3/TBX1/KLF9/SCN5A/FZD7/WNT7A/NR4A3/CCL11/EGR3/CDH3/JUND/TGFB2/OVOL2/IL12A/C5AR1/TNFAIP3/PKHD1/SGPP2/IGF1/GATA6/SULF1/FGF7
GO:0002688	regulation of leukocyte chemotaxis	114	0.452281	1.47831	0.0132919	0.304631	0.304631	2247	tags=21%, list=13%, signal=19%	DUSP1/CXCL13/CXCL8/KLRC4-KLRK1/NEDD9/THBS1/EDN1/EDN3/PGF/KLRK1/CCN3/STAP1/IL12A/C5AR1/STK39/FPR2/CCR6/CXCL17/DEFB124/PTN/VEGFD/C5AR2/IL6R/F2RL1
GO:0140115	export across plasma membrane	81	0.478112	1.47766	0.0217569	0.386332	0.386332	1462	tags=17%, list=8%, signal=16%	KCNA5/KCNE4/TMEM163/NPPA/KCNH2/KCNK5/KCNIP1/KCNE1/WNK4/SLC22A2/ATP1A2/KCNE2/FXYD2/ABCA1
GO:1903036	positive regulation of response to wounding	66	0.491105	1.4758	0.0270509	0.403472	0.403472	1239	tags=15%, list=7%, signal=14%	F3/THBS1/INSL3/HBEGF/CLDN4/ADRA2A/DUOX2/THBD/SMOC2/FOXC2
GO:0097178	ruffle assembly	33	0.557998	1.47553	0.048	0.439754	0.439754	2854	tags=30%, list=16%, signal=26%	EPS8L3/TACSTD2/STAP1/AIF1L/EPS8L1/SH3YL1/NLGN1/CAV1/ARHGAP24/KANK1
GO:0010894	negative regulation of steroid biosynthetic process	20	0.615264	1.47367	0.0457413	0.43737	0.43737	2886	tags=30%, list=16%, signal=25%	SNAI2/FGF19/INSIG1/GFI1/WNT4/BMP2
GO:0046330	positive regulation of JNK cascade	94	0.460033	1.47328	0.0198461	0.368254	0.368254	2247	tags=21%, list=13%, signal=19%	GADD45G/GADD45B/ERN2/FGF19/CCN2/EDN1/ERN1/MYOC/WNT7B/DKK1/FZD7/WNT7A/TNFRSF19/WNT16/SEMA3A/FZD10/TLR9/EPHA4/PLCB1/F2RL1
GO:0045815	transcription initiation-coupled chromatin remodeling	57	0.506964	1.47314	0.0263268	0.401319	0.401319	1455	tags=14%, list=8%, signal=13%	EGR1/ARID5B/MYOCD/CTCFL/FAM47E/TET1/ATAD2/APOBEC3A
GO:0061333	renal tubule morphogenesis	51	0.517767	1.47135	0.0208736	0.380944	0.380944	2279	tags=25%, list=13%, signal=22%	PAX2/MYC/SOX8/TACSTD2/NPNT/GDNF/WNK4/WT1/FOXD1/IRX3/GPC3/CITED1/SALL1
GO:0001776	leukocyte homeostasis	74	0.480988	1.47107	0.0187387	0.360331	0.360331	1814	tags=12%, list=10%, signal=11%	TSC22D3/PSMB11/IL7R/PMAIP1/TNFRSF13B/FCAR/TNFAIP3/GAPT/GPR183
GO:2001212	regulation of vasculogenesis	20	0.613828	1.47023	0.0473186	0.439754	0.439754	1741	tags=20%, list=10%, signal=18%	TMEM100/ADM/EMP2/HEY1
GO:0001754	eye photoreceptor cell differentiation	31	0.547676	1.46973	0.048062	0.439754	0.439754	887	tags=19%, list=5%, signal=18%	SOX8/RORB/USH1C/RP1/TULP1/RPGR
GO:0072080	nephron tubule development	69	0.483351	1.46918	0.0260562	0.399943	0.399943	2279	tags=26%, list=13%, signal=23%	PAX2/MYC/SOX8/TACSTD2/WNT7B/NPNT/GDNF/WNK4/WT1/FOXD1/JAG1/IRX3/DLL1/GPC3/AQP1/PROM1/CITED1/SALL1
GO:0007173	epidermal growth factor receptor signaling pathway	119	0.448893	1.46806	0.0114284	0.279905	0.279905	549	tags=9%, list=3%, signal=9%	AREG/AGR2/EPGN/ERBB4/ERRFI1/HBEGF/EREG/ADRA2C/ADRA2A/NPPA/GPRC5A
GO:0141137	positive regulation of gene expression, epigenetic	61	0.484561	1.46543	0.0332158	0.4179	0.4179	1455	tags=13%, list=8%, signal=12%	EGR1/ARID5B/MYOCD/CTCFL/FAM47E/TET1/ATAD2/APOBEC3A
GO:0038127	ERBB signaling pathway	139	0.443211	1.46476	0.0104793	0.268243	0.268243	1190	tags=11%, list=7%, signal=10%	AREG/AGR2/MYOC/EPGN/ERBB4/ERRFI1/HBEGF/EREG/ADRA2C/ADRA2A/NPPA/GPRC5A/PTPRR/VIL1/NRG1
GO:0050922	negative regulation of chemotaxis	36	0.547842	1.46315	0.0415243	0.43737	0.43737	1476	tags=25%, list=8%, signal=23%	DUSP1/CXCL13/KLRC4-KLRK1/THBS1/KLRK1/CCN3/STAP1/SLIT1/ROBO3
GO:0072006	nephron development	117	0.453404	1.46221	0.00839779	0.238159	0.238159	2956	tags=30%, list=17%, signal=25%	PAX2/EGR1/MYC/SOX8/EDN1/TACSTD2/ACTA2/WNT7B/NPNT/FOXC1/GDNF/KLF15/WNK4/WT1/FOXD1/NOTCH3/BMP7/PDGFD/JAG1/IRX3/DLL1/SULF1/GPC3/AQP1/ITGA3/PROM1/CITED1/IL6R/SALL1/NPHS2/LIF/ANGPT2/PODXL/BMP2/HEYL
GO:1990266	neutrophil migration	91	0.467081	1.46198	0.0175946	0.349385	0.349385	1518	tags=21%, list=8%, signal=19%	CXCL6/CXCL13/CXCL5/CXCL8/GP2/S100A12/EDN1/EDN3/CXCL3/PF4V1/TGFB2/CD177/C5AR1/DPEP1/CXCR2/S100A8/FUT7/CXCR1/EMP2
GO:0044703	multi-organism reproductive process	142	0.439493	1.4598	0.0115097	0.280069	0.280069	2304	tags=25%, list=13%, signal=22%	FOSB/FOS/MAFF/IGFBP2/STC1/EDN1/SLC38A2/RGS2/ENDOU/CLDN4/ADRA2A/NPPA/ADCYAP1/ACOD1/ABCC8/TPPP3/KLF1/SPP1/FUT7/PRLR/EMP2/STC2/KLK14/PTHLH/FBLN1/COL16A1/IDO1/CLIC5/NDP/PLA2G4B/PTN/GHSR/PSG4/PSG5/PSG3
GO:0007416	synapse assembly	250	0.417493	1.45961	0.00339752	0.165346	0.165346	3114	tags=28%, list=17%, signal=24%	NRXN1/NEGR1/LRRTM3/NTRK3/SLITRK3/NPAS4/MUSK/SLITRK2/IL1RAPL1/ERBB4/NRXN3/DNER/NPTX1/ADGRL3/IGSF11/CCDC141/DKK1/GRIA1/WNT7A/MAP1B/LSAMP/CRTAC1/IL1RAP/HTR4/NTM/KIRREL3/ADD2/GABRG1/GABRG3/MARK1/GABRA5/SLIT1/CBLN1/ADGRF1/GABRA4/ICAM5/SLITRK5/IL1RAPL2/LRRC15/CLSTN2/SYNDIG1/CPEB3/LRRTM2/NLGN1/PLXNB3/DRD2/NLGN2/LHFPL4/GPRASP3/CHRNB2/PTPN13/PCDHB9/MDGA1/GABRA2/LRRTM4/C1QL2/ARMCX5-GPRASP2/GABRB3/PCLO/SLITRK1/SRGAP2/TLR2/DSCAM/PLXNA3/FGFR1/CYFIP2/EPHB1/PTPRD/SRGAP1/BSN/RYK
GO:0060993	kidney morphogenesis	61	0.480453	1.45301	0.0356762	0.422114	0.422114	3028	tags=31%, list=17%, signal=26%	PAX2/MYC/SOX8/TACSTD2/WNT7B/NPNT/GDNF/WNK4/WT1/FOXD1/IRX3/GPC3/CITED1/SALL1/LIF/LRRK2/BMP2/NPHP3/PRKX
GO:0061448	connective tissue development	192	0.420532	1.45277	0.008247	0.237444	0.237444	1742	tags=17%, list=10%, signal=15%	EGR1/OSR2/SNAI2/ITGB8/STC1/OGN/SOX8/CASR/ACTA2/ZBTB16/WNT7B/ARID5B/PPARGC1A/CCN3/WNT9A/WNT7A/MGP/NKX3-2/WT1/FOXD1/SCIN/PRKG2/TSKU/WNT10B/BMP7/PDGFD/KLF7/HYAL2/RUNX2/SULF1/PTHLH/PKDCC
GO:0070169	positive regulation of biomineral tissue development	48	0.505109	1.44538	0.0382263	0.431596	0.431596	2886	tags=27%, list=16%, signal=23%	OSR2/ODAPH/CCN1/GPM6B/CEBPB/CFTR/BMP7/TENT5A/PKDCC/PTN/WNT4/ACVR1/BMP2
GO:0030858	positive regulation of epithelial cell differentiation	53	0.497346	1.4446	0.0300405	0.40805	0.40805	1342	tags=21%, list=7%, signal=19%	PAX2/TMEM100/ALOX15B/ATOH8/FOXC1/GDNF/WFDC2/BTG1/ZBED2/ETV4/LEF1
GO:0035265	organ growth	96	0.458268	1.44361	0.0221181	0.387386	0.387386	1868	tags=20%, list=10%, signal=18%	FGF10/KCNK2/STC1/EDN1/ERBB4/RGS2/NPPA/WT1/TGFB2/TSKU/DIPK2A/NRG1/IGF1/NDRG4/DLL1/FOXP1/FGF7/LEPR/TGFBR3
GO:0006700	C21-steroid hormone biosynthetic process	19	0.609354	1.44201	0.0489731	0.439754	0.439754	122	tags=11%, list=1%, signal=10%	EGR1/ADM
GO:0001508	action potential	153	0.432274	1.44184	0.0126157	0.294267	0.294267	1934	tags=22%, list=11%, signal=20%	KCNA5/KCNE4/UNC80/SCN7A/KCNS1/KCNK2/CACNA1G/SCN2A/SCN2B/CASQ2/TRPA1/SCN3A/SCN5A/KCNH2/GRIA1/KCNE1/ATP1A2/ANK2/KCNK16/KCNS3/KCNE2/CACNA1C/KCNV1/SCN1A/SCN11A/KCNJ8/GJA5/SCN3B/NOS1/KCNMB4/TBX18/CTNNA3/KCNMB3/CXADR
GO:0006935	chemotaxis	414	0.393472	1.44119	0.00169971	0.128754	0.128754	2247	tags=20%, list=13%, signal=18%	AGR2/CXCR4/F3/CXCL6/DUSP1/CXCL13/TNFSF11/NR4A1/CXCL5/CXCL2/FGF10/CXCL8/KLRC4-KLRK1/NEDD9/FOSL1/CXCL1/NTRK3/S100A12/THBS1/EDN1/CCN1/CMTM5/CASR/IL10/EDN3/HBEGF/CMTM2/PGF/WNT7B/KLRK1/CCN3/L1CAM/CXCL3/GDNF/CCL11/STAP1/PROK2/RNASE3/EGR3/PF4V1/TGFB2/SLIT3/EPHA2/SEMA3E/IL12A/C5AR1/ATOH7/SMOC2/SLIT1/NRG1/DPEP1/CXCR2/CCL17/CXCR6/S100A8/LEF1/LGR6/PDGFD/SEMA3A/SEMA3B/ROBO3/CXCR1/STK39/FPR2/FGF7/FPR1/SEMA6C/CCR6/ACKR4/GPR183/OR10J5/SEMA3D/CXADR/DEFA4/PLXNB3/CCR9/CXCL17/DEFB124/SLC12A2/PTN/VEGFD/C5AR2/IL6R/F2RL1
GO:0042330	taxis	414	0.393472	1.44119	0.00169971	0.128754	0.128754	2247	tags=20%, list=13%, signal=18%	AGR2/CXCR4/F3/CXCL6/DUSP1/CXCL13/TNFSF11/NR4A1/CXCL5/CXCL2/FGF10/CXCL8/KLRC4-KLRK1/NEDD9/FOSL1/CXCL1/NTRK3/S100A12/THBS1/EDN1/CCN1/CMTM5/CASR/IL10/EDN3/HBEGF/CMTM2/PGF/WNT7B/KLRK1/CCN3/L1CAM/CXCL3/GDNF/CCL11/STAP1/PROK2/RNASE3/EGR3/PF4V1/TGFB2/SLIT3/EPHA2/SEMA3E/IL12A/C5AR1/ATOH7/SMOC2/SLIT1/NRG1/DPEP1/CXCR2/CCL17/CXCR6/S100A8/LEF1/LGR6/PDGFD/SEMA3A/SEMA3B/ROBO3/CXCR1/STK39/FPR2/FGF7/FPR1/SEMA6C/CCR6/ACKR4/GPR183/OR10J5/SEMA3D/CXADR/DEFA4/PLXNB3/CCR9/CXCL17/DEFB124/SLC12A2/PTN/VEGFD/C5AR2/IL6R/F2RL1
GO:0061326	renal tubule development	71	0.473163	1.44017	0.0272769	0.403472	0.403472	2279	tags=25%, list=13%, signal=22%	PAX2/MYC/SOX8/TACSTD2/WNT7B/NPNT/GDNF/WNK4/WT1/FOXD1/JAG1/IRX3/DLL1/GPC3/AQP1/PROM1/CITED1/SALL1
GO:0001656	metanephros development	65	0.481312	1.44017	0.0287671	0.404999	0.404999	2645	tags=31%, list=15%, signal=26%	PAX2/EGR1/OSR2/FGF10/MYC/SOX8/WNT7B/GDNF/WT1/FOXD1/BMP7/IRX3/AQP1/CITED1/PTCH1/SALL1/WNT4/NPHS2/AQP2/LIF
GO:0071300	cellular response to retinoic acid	63	0.488546	1.44016	0.0252936	0.399943	0.399943	2011	tags=30%, list=11%, signal=27%	PAX2/TAT/NTRK3/RORB/WNT7B/TBX1/WNT9A/FZD7/ANKK1/WNT8B/KLF4/TESC/WNT10B/STRA8/MYB/ABCA1/AQP1/FZD10/DRD2
GO:0050679	positive regulation of epithelial cell proliferation	149	0.432993	1.43947	0.00826873	0.237444	0.237444	1398	tags=15%, list=8%, signal=14%	AREG/PAX2/OSR2/F3/NR4A1/FGF10/MYC/EPGN/IL10/ERBB4/TBX1/SCN5A/FZD7/WNT7A/NR4A3/CCL11/EGR3/CDH3/C5AR1/TNFAIP3/PKHD1/IGF1
GO:0001659	temperature homeostasis	192	0.416319	1.43822	0.00959343	0.260809	0.260809	1661	tags=16%, list=9%, signal=14%	GADD45G/EGR1/CXCR4/GPR3/S100B/TNFSF11/PRDM16/HTR2A/FOXO1/SCTR/DIO2/PPARGC1A/FGF21/KSR2/ADCYAP1/CEBPB/PTGES/MFAP2/OVOL2/WNT10B/CKB/BMAL1/FOXC2/ARRDC3/EBF2/TSHR/PRLR/PLCL1/PTGER3/LEPR
GO:0007422	peripheral nervous system development	54	0.494741	1.43747	0.0396341	0.431596	0.431596	2594	tags=30%, list=14%, signal=25%	SOX8/MYOC/UGT8/EGR2/NTRK2/GFRA3/GDNF/ISL2/NRG1/SOX10/PMP22/LGI4/NDRG1/GSTM3/SCN8A/SERPINI1
GO:0001822	kidney development	219	0.408605	1.43239	0.00558056	0.215672	0.215672	3211	tags=27%, list=18%, signal=22%	PAX2/EGR1/OSR2/FGF10/MYC/SOX8/EDN1/TACSTD2/ACTA2/ZBTB16/WNT7B/NPNT/FOXC1/GDNF/KLF15/WNK4/WT1/FOXD1/TGFB2/NOTCH3/BMP7/EPCAM/PDGFD/JAG1/IRX3/DLL1/SDC4/HYAL2/KCNJ8/SULF1/ITGA8/GPC3/AQP1/STRA6/REN/ARG2/ITGA3/PROM1/CITED1/IL6R/PTCH1/SALL1/WNT4/NPHS2/AQP2/LIF/ANGPT2/CYP4A11/LRRK2/PODXL/BMP2/NPHP3/GREB1L/HEYL/PRKX/CYP4A22/MAGI2/TFAP2A/TRAF3IP2
GO:0019229	regulation of vasoconstriction	58	0.483524	1.43009	0.0431548	0.43737	0.43737	573	tags=17%, list=3%, signal=17%	ADM/EDN1/ADRA1D/CASR/HTR2A/EDN3/ADRA2C/ADRA2A/BDKRB2/HRH2
GO:0006814	sodium ion transport	226	0.410905	1.42955	0.00487747	0.208989	0.208989	2591	tags=25%, list=14%, signal=22%	SLC6A20/SLC10A6/UNC80/NKAIN2/SCN7A/TRPM5/SIK1/SLC5A1/EDN1/CNGA4/SLC38A2/SGK1/SCN2A/GRIN2A/CLCNKB/SCN2B/SCN3A/SCN5A/PER1/WNK4/SLC6A19/SLC28A3/ATP1A2/SLC38A11/MCOLN3/TESC/SLC6A17/SLC4A10/WNK2/SCN1A/CATSPER3/SLC12A3/SLC34A3/SLC4A5/SCNN1B/FXYD2/CNKSR3/SCN11A/STK39/SLC4A7/SCN3B/SLC13A2/NOS1/DRD2/SLC12A2/ATP4B/SLC13A5/CNGA1/SLC4A4/SLC6A16/NKAIN3/SLC5A2/SCN8A/SLC13A1/SLC20A1/SLC38A1/ATP1B2
GO:0048863	stem cell differentiation	181	0.416722	1.42891	0.0132053	0.304418	0.304418	2659	tags=19%, list=15%, signal=16%	PAX2/FOLR1/SNAI2/SOX8/EDN1/ERBB4/TACSTD2/MYOCD/OSM/TBX1/FOXC1/WNT7A/GDNF/TGFB2/SEMA3E/RADIL/BMP7/NRG1/EPCAM/SEMA3A/JAG1/SOX10/SEMA3B/FRZB/MEOX1/SEMA6C/SEMA3D/PTN/NR6A1/SOX6/ZNF281/RBM24/LMBR1L/CDC42
GO:0032526	response to retinoic acid	96	0.453479	1.42852	0.0246791	0.396308	0.396308	1794	tags=23%, list=10%, signal=21%	PAX2/DUSP1/TAT/NTRK3/IGFBP2/RORB/WNT7B/TBX1/WNT9A/FZD7/ANKK1/WNT8B/KLF4/TESC/WNT10B/STRA8/MYB/ABCA1/GATA6/AQP1/HSD17B2/FZD10
GO:0007157	heterophilic cell-cell adhesion	50	0.497187	1.42769	0.0400616	0.433854	0.433854	1950	tags=26%, list=11%, signal=23%	NRXN1/CEACAM6/NEGR1/CADM3/CCDC141/LSAMP/CEACAM8/NTM/IGSF23/CBLN1/CXADR/NECTIN4/NLGN1
GO:0008543	fibroblast growth factor receptor signaling pathway	60	0.479945	1.42666	0.0362304	0.422114	0.422114	1749	tags=22%, list=10%, signal=20%	NRXN1/FGF10/FGF19/THBS1/FGF21/FLRT1/SMOC2/SPRY1/FGF17/SULF1/FGF7/OTX2/GALNT3
GO:0007610	behavior	376	0.391324	1.42528	0.00176768	0.12904	0.12904	3348	tags=30%, list=19%, signal=25%	FOSB/EGR1/FOS/PTPRZ1/NRXN1/S100B/MRAP2/KCNK2/NEDD9/HTR1B/THBS1/NPAS4/HTR1D/MUSK/CASR/HTR2A/GRM6/SCN2A/NRXN3/GRIN2A/PLN/GRPR/PTCHD1/TBX1/ARC/SCN3A/HCRTR2/DKK1/NTRK1/GRIA1/CEBPB/NTRK2/NR4A3/GDNF/CCL11/CCK/ABCC8/ATP1A2/GRM2/FAM237B/GPR52/ID2/SEZ6/MTNR1A/GPR83/NRGN/NFATC4/GPR171/PTGDS/GPR88/PI3/NPAS2/OPRK1/NDRG4/MC1R/SCN11A/NPW/GDF15/LEPR/KLK14/CLSTN2/STRA6/FOXP2/CPEB3/NLGN1/LDLR/P2RY1/DRD2/ITGA3/SLC16A1/GHRHR/NLGN2/PTN/GPRASP3/CHRNB2/PLCB1/HCRT/GHSR/CHRNA7/GRP/TAFA2/GUCA2B/NETO1/SEZ6L2/ARMCX5-GPRASP2/ATP1B2/SLC1A1/PIAS1/KAT2A/RAPGEF3/ABL2/TLR2/LRRK2/IAPP/HTR1A/SGIP1/AVPR1A/PENK/ZFHX3/MBD5/NCOR1/ADRB1/CFAP20/BGLAP/CFAP69/KIT/SLC6A4/CHRNA6/CNTN1/SLC8A3/C1QL1/INSR/EIF2AK4/SRPX2
GO:0007623	circadian rhythm	190	0.417279	1.42283	0.0103789	0.268243	0.268243	2190	tags=21%, list=12%, signal=18%	EGR1/NR0B2/SIK1/NTRK3/RORB/PLN/CLDN4/RORA/PPARGC1A/KLF9/HCRTR2/NTRK1/AANAT/NTRK2/PER1/PROKR2/EGR3/JUND/ID2/ATOH7/NAMPT/ID4/MTNR1A/BMAL1/NFIL3/PTGDS/NFILZ/NPAS2/IGF1/NOCT/CRY2/SCN11A/NLGN1/DRD2/ADCY1/GHRHR/NKX2-1/MAPK10/CHRNB2
GO:0048754	branching morphogenesis of an epithelial tube	73	0.467438	1.42244	0.0412371	0.43737	0.43737	904	tags=16%, list=5%, signal=16%	PAX2/FGF10/MYC/SOX8/CASR/TACSTD2/NPNT/GDNF/WT1/FOXD1/EPHA2/SEMA3E
GO:0070293	renal absorption	34	0.528363	1.42206	0.0457516	0.43737	0.43737	1903	tags=35%, list=11%, signal=32%	SLC5A1/EDN1/SGK1/CLCNKB/CLDN4/WNK4/SLC12A3/HYAL2/CLCNKA/STK39/SLC15A2/GSN
GO:0071384	cellular response to corticosteroid stimulus	57	0.488112	1.41836	0.0489614	0.439754	0.439754	1697	tags=19%, list=9%, signal=18%	ZFP36/FAM107A/STC1/EDN1/ERRFI1/PCK1/KLF9/FOXO3/UGT1A7/SCNN1B/AQP1
GO:0007215	glutamate receptor signaling pathway	59	0.474011	1.41831	0.0434132	0.43737	0.43737	1053	tags=22%, list=6%, signal=21%	GRIK3/NRXN1/GRIA2/GRM3/GRIK2/GRM6/CPEB4/GRIN2A/GRIK5/FRRS1L/GRIA1/GRM2/GRIK4
GO:0035567	non-canonical Wnt signaling pathway	63	0.480836	1.41744	0.029309	0.407645	0.407645	3158	tags=38%, list=18%, signal=31%	MYOC/WNT7B/DKK1/FZD7/WNT7A/SFRP5/TMEM67/SMURF1/SPEF1/TIAM1/FRZB/GPC3/FZD10/CELSR2/WNT4/FZD4/CDC42/DAAM1/FZD6/NPHP3/SFRP4/PLEKHA4/RYK/MAGI2
GO:0002027	regulation of heart rate	95	0.448308	1.41711	0.0256086	0.399943	0.399943	2134	tags=24%, list=12%, signal=21%	KCNA5/KCNE4/ADM/CACNA1G/EDN1/EDN3/PLN/SCN2B/CASQ2/TNNI3K/NPPA/SCN5A/KCNH2/KCNE1/ANK2/KCNE2/CACNA1C/POPDC2/SCN3B/PDE4D/CTNNA3/DRD2/SPX
GO:0051899	membrane depolarization	92	0.447749	1.41548	0.0273614	0.403472	0.403472	2383	tags=27%, list=13%, signal=24%	CACNA1G/EDN1/MYOC/BEST2/SCN2B/CHRNA2/SCN3A/SCN5A/KCNH2/ATP1A2/ANK2/CACNA1C/TRPC4/SCN1A/ADCY10/SCN11A/KISS1/GJA5/SCN3B/CHRNA10/CHRNB2/CHRNA7/CAV1/SCN8A/CLCN2
GO:0043113	receptor clustering	53	0.48693	1.41435	0.0486009	0.439754	0.439754	2391	tags=23%, list=13%, signal=20%	NRXN1/CHRDL1/MUSK/GRIK2/LAMA1/GSN/NLGN1/DLG2/PTN/LHFPL4/LRRC7/SHISA6
GO:0071331	cellular response to hexose stimulus	120	0.424972	1.41376	0.0222664	0.387386	0.387386	1429	tags=15%, list=8%, signal=14%	PAX2/TRPM5/ERN1/CASR/PCK1/IRS2/ADRA2A/NPTX1/TRPA1/NPPA/FOXO3/ABCC8/MRGPRE/ABCA12/KCNK16/OPRK1/RFX6/KLF7
GO:0051592	response to calcium ion	123	0.435752	1.41193	0.0162969	0.345389	0.345389	3179	tags=28%, list=18%, signal=23%	TRPV6/NRXN1/DUSP1/THBS1/EDN1/CASR/CASQ2/TNNT2/SCN5A/AANAT/ACER1/P2RX5/CPNE7/INHBB/TXNIP/DPEP1/CPNE4/KCNH1/CHP2/KCNMB4/RASA4/KCNMB3/NLGN1/ADCY1/CAV1/ALOX5AP/PLCG2/ITPR3/PENK/RASGRP2/MT-CYB/TRPC1/BRAF/ITPKC
GO:0015844	monoamine transport	60	0.474388	1.41014	0.0395894	0.431596	0.431596	3262	tags=37%, list=18%, signal=30%	HTR1B/HTR2A/ADRA2C/ADRA2A/GPM6B/RAB3B/GDNF/SLC22A2/GRM2/MAPK15/OPRK1/NOS1/P2RY1/DRD2/CHRNB2/GHSR/CHGA/FGF20/HTR1A/ADORA3/SLC6A4/CHRNA6
GO:0001657	ureteric bud development	65	0.471225	1.40999	0.0422741	0.43737	0.43737	2279	tags=25%, list=13%, signal=22%	PAX2/MYC/SOX8/TACSTD2/NPNT/FOXC1/GDNF/WT1/FOXD1/BMP7/EPCAM/SDC4/GPC3/ARG2/CITED1/SALL1
GO:0043087	regulation of GTPase activity	116	0.434404	1.40914	0.023754	0.387386	0.387386	4116	tags=29%, list=23%, signal=23%	RGS1/KLRC4-KLRK1/PROM2/RGS16/KLRK1/ADCYAP1/NTRK1/RGS6/NTRK2/SH3BP4/ARHGAP44/RASA4/EPHA4/ODAM/PLXNB3/FGD4/NET1/F2RL1/RAPGEF6/RAPGEF3/SRGAP2/ARHGAP42/LRRK2/RASGRP2/RASGRP1/SYDE2/RALGAPA1/ADAP1/PRTN3/SIPA1L1/RABGAP1/RAB3GAP2/SGSM3/GPSM1
GO:0061564	axon development	395	0.387853	1.40661	0.00320453	0.157903	0.157903	2195	tags=21%, list=12%, signal=18%	PAX2/NRXN1/APOD/S100B/MYPN/TNR/PLP1/FOLR1/SLITRK3/EDN1/SLITRK2/CHODL/EDN3/DCLK1/NRXN3/PAK3/WNT7B/EPHA10/NPTX1/GPM6B/L1CAM/ZPR1/NTRK1/WNT7A/NTRK2/MAP1B/GFRA3/DRAXIN/GDNF/ISL2/CCK/NEXN/CRTAC1/KIF5A/KIAA0319/SLIT3/SEMA3E/TSKU/OLIG1/NOTCH3/S100A6/ATOH7/SPP1/DCC/SLIT1/BOC/RGMA/LGR6/TENM3/EPHA6/SEMA3A/ADCY10/SMURF1/KLF7/TIAM1/BHLHE22/SEMA3B/ROBO3/SLITRK5/SCN11A/TIAM2/TRIM46/CTNNA2/RPS6KA5/SEMA6C/OTX2/C9orf72/SEMA3D/NMNAT2/SMN1/EPHA4/ACTBL2/PLXNB3/DRD2/EPHA5/NEUROD6/CELSR2/PTN/B4GALT6/CHRNB2/MAP7D2
GO:0046328	regulation of JNK cascade	136	0.427429	1.40494	0.0169182	0.34917	0.34917	963	tags=13%, list=5%, signal=13%	GADD45G/GADD45B/ERN2/FGF19/CCN2/EDN1/ERN1/MYOC/GRIK2/RGS2/WNT7B/NPPA/DKK1/FZD7/WNT7A/PER1/TRIB1/TNFRSF19
GO:0072163	mesonephric epithelium development	66	0.46748	1.40481	0.0453901	0.43737	0.43737	2279	tags=24%, list=13%, signal=21%	PAX2/MYC/SOX8/TACSTD2/NPNT/FOXC1/GDNF/WT1/FOXD1/BMP7/EPCAM/SDC4/GPC3/ARG2/CITED1/SALL1
GO:0072164	mesonephric tubule development	66	0.46748	1.40481	0.0453901	0.43737	0.43737	2279	tags=24%, list=13%, signal=21%	PAX2/MYC/SOX8/TACSTD2/NPNT/FOXC1/GDNF/WT1/FOXD1/BMP7/EPCAM/SDC4/GPC3/ARG2/CITED1/SALL1
GO:0018958	phenol-containing compound metabolic process	91	0.448731	1.40455	0.0309021	0.412372	0.412372	3069	tags=29%, list=17%, signal=24%	DIO3/SLC26A7/DIO2/SLC45A2/DUOX2/DUOXA2/DUOXA1/CDH3/TGFB2/DCT/RAB38/ASIP/SULT2A1/TPH2/MC1R/HPRT1/DRD2/INSM1/AOC2/CHRNB2/CITED1/SLC1A1/HDC/HTR1A/PNMT/TRPC1
GO:0036293	response to decreased oxygen levels	270	0.398528	1.40439	0.00394597	0.18561	0.18561	2376	tags=17%, list=13%, signal=15%	KCNA5/EGR1/FOS/CXCR4/DIO3/DDIT4/S100B/MYC/KCNK2/STC1/THBS1/EDN1/PMAIP1/RGCC/CASR/SCN2A/CPEB4/PGF/MYOCD/FMN2/RORA/NPPA/FOXO3/JUND/TGFB2/CA9/BMP7/ALAS2/MYB/UCN3/CPEB1/GATA6/STC2/ANGPTL4/AQP1/NOS1/TGFBR3/EPHA4/DRD2/NDRG1/CHRNB2/CHRNA7/VEGFD/CAV1/RWDD3/ANGPT4
GO:0030593	neutrophil chemotaxis	73	0.461355	1.40392	0.0486009	0.439754	0.439754	1505	tags=21%, list=8%, signal=19%	CXCL6/CXCL13/CXCL5/CXCL8/S100A12/EDN1/EDN3/CXCL3/PF4V1/TGFB2/C5AR1/DPEP1/CXCR2/S100A8/CXCR1
GO:0007611	learning or memory	175	0.413555	1.40357	0.0119071	0.286767	0.286767	2303	tags=23%, list=13%, signal=21%	EGR1/FOS/PTPRZ1/NRXN1/S100B/KCNK2/NEDD9/NPAS4/MUSK/HTR2A/SCN2A/NRXN3/GRIN2A/PLN/GRPR/ARC/DKK1/NTRK1/GRIA1/CEBPB/NTRK2/CCL11/ABCC8/NRGN/NFATC4/GPR88/OPRK1/NDRG4/CLSTN2/STRA6/CPEB3/LDLR/DRD2/PTN/GPRASP3/CHRNB2/PLCB1/GHSR/CHRNA7/TAFA2/NETO1
GO:0048709	oligodendrocyte differentiation	70	0.46734	1.4032	0.049435	0.441702	0.441702	2396	tags=19%, list=13%, signal=16%	CXCR4/PTPRZ1/PLP1/SOX8/GPM6B/NTRK2/ZNF488/OLIG1/SOX10/PTN/B4GALT6/CLCN2/SOX6
GO:0072001	renal system development	225	0.409538	1.40285	0.0051526	0.215168	0.215168	3211	tags=27%, list=18%, signal=23%	PAX2/EGR1/OSR2/FGF10/MYC/SOX8/EDN1/TACSTD2/ACTA2/ZBTB16/WNT7B/MYOCD/NPNT/FOXC1/GDNF/KLF15/WNK4/WT1/FOXD1/TGFB2/NOTCH3/BMP7/EPCAM/PDGFD/JAG1/IRX3/DLL1/SDC4/HYAL2/KCNJ8/SULF1/ITGA8/GPC3/AQP1/STRA6/REN/TBX18/ARG2/ITGA3/PROM1/CITED1/IL6R/PTCH1/SALL1/WNT4/NPHS2/AQP2/LIF/ANGPT2/CYP4A11/LRRK2/PODXL/BMP2/NPHP3/GREB1L/HEYL/PRKX/CYP4A22/MAGI2/TFAP2A/TRAF3IP2
GO:0072009	nephron epithelium development	85	0.450262	1.39996	0.039886	0.433143	0.433143	2956	tags=31%, list=17%, signal=26%	PAX2/MYC/SOX8/EDN1/TACSTD2/WNT7B/NPNT/FOXC1/GDNF/KLF15/WNK4/WT1/FOXD1/JAG1/IRX3/DLL1/GPC3/AQP1/PROM1/CITED1/SALL1/NPHS2/LIF/PODXL/BMP2/HEYL
GO:0045744	negative regulation of G protein-coupled receptor signaling pathway	67	0.472616	1.39736	0.0463097	0.43737	0.43737	2011	tags=21%, list=11%, signal=19%	RGS1/ADM/RGS13/MRAP2/CXCL8/RGS16/RGS2/SLIT3/ASIP/ARR3/KLK14/PDE4D/RGS20/DRD2
GO:0001666	response to hypoxia	261	0.398714	1.39688	0.00715147	0.233651	0.233651	2376	tags=17%, list=13%, signal=15%	KCNA5/EGR1/FOS/CXCR4/DIO3/DDIT4/S100B/MYC/KCNK2/STC1/THBS1/EDN1/PMAIP1/RGCC/CASR/SCN2A/PGF/MYOCD/FMN2/RORA/NPPA/FOXO3/JUND/TGFB2/CA9/BMP7/ALAS2/MYB/UCN3/CPEB1/GATA6/STC2/ANGPTL4/AQP1/NOS1/TGFBR3/EPHA4/DRD2/NDRG1/CHRNB2/CHRNA7/VEGFD/CAV1/RWDD3/ANGPT4
GO:0051893	regulation of focal adhesion assembly	65	0.466602	1.39616	0.0451895	0.43737	0.43737	484	tags=8%, list=3%, signal=8%	APOD/FAM107A/THBS1/MYOC/GPM6B
GO:0090109	regulation of cell-substrate junction assembly	65	0.466602	1.39616	0.0451895	0.43737	0.43737	484	tags=8%, list=3%, signal=8%	APOD/FAM107A/THBS1/MYOC/GPM6B
GO:0051963	regulation of synapse assembly	164	0.408031	1.39329	0.0293686	0.407645	0.407645	3041	tags=28%, list=17%, signal=23%	NRXN1/NEGR1/LRRTM3/NTRK3/SLITRK3/MUSK/SLITRK2/IL1RAPL1/IGSF11/CCDC141/DKK1/WNT7A/MAP1B/LSAMP/CRTAC1/IL1RAP/HTR4/NTM/MARK1/SLIT1/CBLN1/ICAM5/SLITRK5/IL1RAPL2/LRRC15/CLSTN2/SYNDIG1/CPEB3/LRRTM2/NLGN1/NLGN2/LHFPL4/GPRASP3/CHRNB2/PTPN13/MDGA1/LRRTM4/ARMCX5-GPRASP2/SLITRK1/SRGAP2/TLR2/FGFR1/CYFIP2/EPHB1/PTPRD/SRGAP1
GO:0071333	cellular response to glucose stimulus	117	0.431994	1.39316	0.0211803	0.384469	0.384469	1429	tags=15%, list=8%, signal=14%	PAX2/TRPM5/ERN1/CASR/PCK1/IRS2/ADRA2A/NPTX1/TRPA1/NPPA/FOXO3/ABCC8/MRGPRE/ABCA12/KCNK16/OPRK1/RFX6/KLF7
GO:0015695	organic cation transport	108	0.433224	1.39186	0.0358498	0.422114	0.422114	1364	tags=17%, list=8%, signal=15%	SLC6A20/RHAG/SLC44A4/SLC38A2/RGS2/ADRA2C/SLC19A2/ADRA2A/SLC35F2/SLC25A2/SLC22A2/SLC7A10/SLC6A17/SLC1A2/SLC35F4/SLC35F3/SLC44A5/SLC36A3
GO:0060419	heart growth	60	0.468112	1.39149	0.0469208	0.438493	0.438493	1868	tags=22%, list=10%, signal=19%	KCNK2/EDN1/ERBB4/RGS2/NPPA/WT1/TGFB2/DIPK2A/NRG1/IGF1/NDRG4/FOXP1/TGFBR3
GO:0007254	JNK cascade	170	0.412142	1.38934	0.0192483	0.364793	0.364793	2247	tags=18%, list=13%, signal=16%	GADD45G/GADD45B/JUN/ERN2/FGF19/CCN2/EDN1/ERN1/MYOC/GRIK2/CASR/RGS2/WNT7B/NPPA/DKK1/FZD7/WNT7A/PER1/TRIB1/TNFRSF19/WNT16/SEMA3A/FGF14/MAP3K6/FZD10/TLR9/EPHA4/ULK4/MAPK10/PLCB1/F2RL1
GO:0060395	SMAD protein signal transduction	79	0.457142	1.38699	0.0473458	0.439754	0.439754	1868	tags=19%, list=10%, signal=17%	FOS/JUN/ATOH8/PMEPA1/CCN3/DKK1/KIAA0319/VEPH1/TGFB2/OVOL2/BMP7/RBPMS/RUNX2/GDF15/TGFBR3
GO:0007565	female pregnancy	129	0.423903	1.38589	0.0328947	0.4179	0.4179	2304	tags=24%, list=13%, signal=21%	FOSB/FOS/IGFBP2/STC1/SLC38A2/RGS2/ENDOU/CLDN4/ADRA2A/NPPA/ADCYAP1/ACOD1/ABCC8/TPPP3/KLF1/SPP1/FUT7/PRLR/EMP2/STC2/PTHLH/FBLN1/COL16A1/IDO1/CLIC5/NDP/PTN/GHSR/PSG4/PSG5/PSG3
GO:0061138	morphogenesis of a branching epithelium	77	0.451942	1.38344	0.0456491	0.43737	0.43737	904	tags=16%, list=5%, signal=15%	PAX2/FGF10/MYC/SOX8/CASR/TACSTD2/NPNT/GDNF/WT1/FOXD1/EPHA2/SEMA3E
GO:0032868	response to insulin	231	0.397326	1.37775	0.01103	0.276945	0.276945	1531	tags=13%, list=9%, signal=12%	IGFBP1/EGR1/FOS/TAT/INSIG1/SOCS1/IL10/ERRFI1/FOXO1/PLN/PCK1/IRS2/PDK4/NPPA/AANAT/ABCC8/G6PC1/VWA2/INHBB/SLC25A33/FOXC2/CELA2A/DNAI1/OPRK1/IGF1/FUT7/CPEB1/CRY2/TRARG1/IRS4
GO:0072073	kidney epithelium development	105	0.429102	1.37772	0.0478142	0.439754	0.439754	2415	tags=25%, list=13%, signal=22%	PAX2/MYC/SOX8/EDN1/TACSTD2/WNT7B/NPNT/FOXC1/GDNF/KLF15/WNK4/WT1/FOXD1/BMP7/EPCAM/JAG1/IRX3/DLL1/SDC4/GPC3/AQP1/ARG2/PROM1/CITED1/SALL1/NPHS2
GO:0050890	cognition	216	0.397812	1.37585	0.0140596	0.312742	0.312742	2303	tags=22%, list=13%, signal=20%	EGR1/FOS/PTPRZ1/NRXN1/S100B/FAM107A/KCNK2/NEDD9/NPAS4/MUSK/HTR2A/SCN2A/NRXN3/GRIN2A/PLN/GRPR/PTCHD1/ARC/DKK1/NTRK1/GRIA1/CEBPB/NTRK2/CCL11/ABCC8/CHRM1/C5AR1/NRGN/NFATC4/GPR88/OPRK1/NDRG4/CLSTN2/STRA6/CPEB3/LDLR/GTF2A1L/DRD2/PTN/GPRASP3/ST3GAL4/CHRNB2/PLCB1/RP9/GHSR/CHRNA7/TAFA2/NETO1
GO:1990845	adaptive thermogenesis	166	0.404522	1.37027	0.0310506	0.412372	0.412372	1493	tags=14%, list=8%, signal=13%	GADD45G/CXCR4/GPR3/S100B/PRDM16/SCTR/DIO2/PPARGC1A/FGF21/KSR2/ADCYAP1/CEBPB/MFAP2/OVOL2/WNT10B/CKB/BMAL1/FOXC2/ARRDC3/EBF2/TSHR/PRLR/PLCL1
GO:0070482	response to oxygen levels	292	0.384808	1.36696	0.011432	0.279905	0.279905	2376	tags=16%, list=13%, signal=14%	KCNA5/EGR1/FOS/CXCR4/DIO3/DDIT4/S100B/MYC/KCNK2/STC1/THBS1/EDN1/PMAIP1/RGCC/CASR/FOXO1/SCN2A/CPEB4/PGF/MYOCD/FMN2/RORA/NPPA/FOXO3/JUND/TGFB2/CA9/BMP7/ALAS2/MYB/UCN3/CPEB1/GATA6/STC2/ANGPTL4/AQP1/NOS1/TGFBR3/EPHA4/DRD2/NDRG1/CHRNB2/CHRNA7/VEGFD/CAV1/RWDD3/ANGPT4
GO:0009612	response to mechanical stimulus	192	0.395387	1.36591	0.0263678	0.401319	0.401319	2273	tags=20%, list=13%, signal=18%	FOSB/KCNA5/FOS/NRXN1/KCNK2/IGFBP2/THBS1/EDN1/SLC38A2/PKD2L2/HTR2A/TRPA1/NPPA/NTRK1/MAP1B/COL11A1/TMEM87A/SLC26A5/ATP1A2/JUND/BDKRB1/TXNIP/ATOH7/SCN1A/USP53/SCN11A/PKDREJ/AQP1/STRA6/PKD1L1/GSN/CASP5/P2RY1/DRD2/SCX/CHRNA10/PTN/CASP8AP2/PTCH1
GO:0045471	response to ethanol	121	0.418403	1.36492	0.0365854	0.422984	0.422984	591	tags=9%, list=3%, signal=9%	ACTG2/FOSB/FOS/NR0B2/S100B/TAT/FGF19/NTRK3/RGS2/GRIN2A/GRIA1
GO:0002062	chondrocyte differentiation	78	0.442779	1.36479	0.0450581	0.43737	0.43737	2125	tags=22%, list=12%, signal=19%	OSR2/SNAI2/ZBTB16/CCN3/WNT9A/WNT7A/NKX3-2/SCIN/PRKG2/TSKU/WNT10B/RUNX2/SULF1/PTHLH/PKDCC/SCX/EFEMP1
GO:0060326	cell chemotaxis	284	0.385669	1.36281	0.0104631	0.268243	0.268243	2247	tags=20%, list=13%, signal=18%	AGR2/CXCR4/CXCL6/DUSP1/CXCL13/TNFSF11/NR4A1/CXCL5/CXCL2/CXCL8/KLRC4-KLRK1/NEDD9/CXCL1/S100A12/THBS1/EDN1/IL10/EDN3/HBEGF/PGF/KLRK1/CCN3/CXCL3/CCL11/STAP1/EGR3/PF4V1/TGFB2/EPHA2/IL12A/C5AR1/SMOC2/DPEP1/CXCR2/CCL17/CXCR6/S100A8/LEF1/PDGFD/CXCR1/STK39/FPR2/CCR6/ACKR4/GPR183/CXADR/DEFA4/PLXNB3/CCR9/CXCL17/DEFB124/SLC12A2/PTN/VEGFD/C5AR2/IL6R/F2RL1
GO:0042391	regulation of membrane potential	397	0.375414	1.36267	0.00684954	0.233651	0.233651	2595	tags=24%, list=14%, signal=21%	KCNA5/KCNE4/GRIK3/UNC80/NRXN1/SCN7A/KCNS1/KCNK2/KCNH8/CACNA1G/GRIA2/SLC26A3/EDN1/NPAS4/MYOC/PMAIP1/BEST2/GRIK2/CASR/SCN2A/TMEM108/GRIN2A/PLN/SCN2B/CASQ2/CHRNA2/GRIK5/TRPA1/NPPA/SCN3A/SCN5A/KCNH2/GRIA1/P2RX2/KCNJ11/WNT7A/KCNK5/KCNIP1/KCNE1/P2RX5/ATP1A2/HTR3A/ANK2/KCNJ13/CHRM1/KCNK16/CFTR/GABRG3/GRIK4/KCNS3/GABRA5/KCNE2/CACNA1C/KCNV1/TRPC4/CBLN1/SCN1A/UCN3/GABRA4/ADCY10/POPDC2/SCN11A/KCNH1/KISS1/GABRR2/KCNJ8/ZMYND8/SLC25A27/GJA5/SCN3B/NOS1/KCNMB4/TBX18/CTNNA3/KCNMB3/CXADR/NLGN1/DRD2/CHRNA10/NLGN2/CHRNB2/HCRT/CHRNA7/GRIK1/SLC4A4/CAV1/SCN8A/CLCN2/GABRA2/KCNH3/KCNN2/GABRB3/HTR3E/ATP1B2/RGS7BP
GO:0007369	gastrulation	115	0.419096	1.36061	0.0488827	0.439754	0.439754	1699	tags=20%, list=9%, signal=18%	PAX2/DUSP1/POU5F1/NANOG/IL10/ATOH8/DKK1/FZD7/FOXC1/NR4A3/COL11A1/DUSP2/WNT8B/KLF4/ITGB4/IL1RN/TRIM15/MMP8/MIXL1/ITGA8/GPC3/OTX2/TBX19
GO:0046883	regulation of hormone secretion	221	0.393088	1.3586	0.0181505	0.352459	0.352459	2691	tags=24%, list=15%, signal=21%	KCNA5/NR0B2/TNFSF11/FAM3D/TRPM5/EDN1/RASL10B/CASR/EDN3/FOXO1/ADRA2C/IRS2/ADRA2A/TRPA1/OSM/CCN3/ADCYAP1/KCNJ11/ABCC8/MRGPRE/ABCA12/KCNK16/GNAZ/INHBB/SPP1/PRKACG/BMAL1/CELA2A/MYB/UCN3/OPRK1/RFX6/KLF7/CRY2/GALR1/KISS1/SRRM3/ECRG4/P2RY1/DRD2/EPHA5/SLC16A1/GHRHR/NLGN2/GHSR/GRP/IL6R/C1QTNF3/BMP8A/PLA2G6/CHGA/LIF/CRY1/RAPGEF3
GO:1903531	negative regulation of secretion by cell	124	0.41006	1.35822	0.0381471	0.431596	0.431596	2665	tags=26%, list=15%, signal=22%	FAM3D/HTR1B/EDN1/IL1RAPL1/FOXO1/ADRA2C/ADRA2A/OSM/CD200/CCN3/KCNJ11/ABCC8/IL12A/GNAZ/INHBB/OPRK1/KLF7/CRY2/ADTRP/STXBP6/RAB33B/CBARP/C9orf72/SRRM3/P2RY1/DRD2/EPHA5/GHSR/BMP8A/CHGA/LIF/CRY1
GO:0046777	protein autophosphorylation	109	0.418404	1.35722	0.0361272	0.422114	0.422114	3345	tags=26%, list=19%, signal=21%	SIK1/ERBB4/ERRFI1/TNNI3K/NTRK1/NTRK2/TXK/STK33/MAPK15/NRG1/WNK2/STK17B/STK39/MAK/NEK10/MELK/MAP3K20/LRRK2/PRKD1/FGFR1/PRKX/EPHB1/DDR1/CLK2/KIT/FGR/INSR/EIF2AK4
GO:0050796	regulation of insulin secretion	141	0.404482	1.35587	0.0384615	0.431596	0.431596	2484	tags=23%, list=14%, signal=20%	KCNA5/NR0B2/FAM3D/TRPM5/CASR/FOXO1/ADRA2C/IRS2/ADRA2A/TRPA1/CCN3/KCNJ11/ABCC8/MRGPRE/ABCA12/KCNK16/GNAZ/INHBB/PRKACG/BMAL1/CELA2A/UCN3/RFX6/KLF7/SRRM3/DRD2/EPHA5/SLC16A1/NLGN2/IL6R/BMP8A/PLA2G6/CHGA
GO:1904018	positive regulation of vasculature development	162	0.402245	1.35535	0.0366973	0.422984	0.422984	1697	tags=15%, list=9%, signal=14%	CXCR4/F3/RHOB/ADM/CXCL8/ITGB8/THBS1/IL10/NTRK1/CCL11/BTG1/KLF4/ANXA3/C5AR1/SMOC2/FOXC2/CLIC3/SPHK1/DLL1/GATA6/EMP2/ADAM12/ANGPTL4/AQP1
GO:0010817	regulation of hormone levels	463	0.368274	1.35365	0.00760828	0.233651	0.233651	2433	tags=20%, list=14%, signal=17%	KCNA5/EGR1/NR0B2/DIO3/PCSK2/TNFSF11/SLCO4A1/ADM/FAM3D/RDH12/TRPM5/SOX8/EDN1/SDR9C7/SLC26A7/RASL10B/CASR/EDN3/FOXO1/ADRA2C/DIO2/IRS2/ADRA2A/TRPA1/OSM/DUOX2/CCN3/ADCYAP1/AANAT/CYP17A1/KCNJ11/DUOXA2/CYP2W1/ABCC8/WNK4/DUOXA1/MRGPRE/FOXD1/ABCA12/KCNK16/FAM3B/GNAZ/INHBB/SULT2A1/SPP1/CYP27C1/PRKACG/UGT1A7/BMAL1/CYP3A5/CELA2A/MYB/UCN3/OPRK1/RFX6/KLF7/CRY2/GALR1/KISS1/STC2/TUBB1/HSD17B2/REN/CYP3A4/ADH7/PCSK1/MAFA/SRRM3/ECRG4/P2RY1/DRD2/EPHA5/SDR16C5/SLC16A1/CYP3A7/GHRHR/NLGN2/DHRS2/CHST9/ADH1C/GNRHR/GHSR/GRP/IL6R/HSD3B2/C1QTNF3/WNT4/CLCN2/BMP8A/UGT1A8/PLA2G6
GO:0120162	positive regulation of cold-induced thermogenesis	104	0.423241	1.35236	0.0476191	0.439754	0.439754	1661	tags=15%, list=9%, signal=14%	GADD45G/CXCR4/GPR3/PRDM16/DIO2/PPARGC1A/FGF21/KSR2/ADCYAP1/CEBPB/MFAP2/OVOL2/EBF2/TSHR/PRLR/LEPR
GO:0061337	cardiac conduction	91	0.431953	1.35203	0.0469417	0.438493	0.438493	1934	tags=22%, list=11%, signal=20%	KCNA5/KCNE4/CACNA1G/SCN2B/CASQ2/TNNI3K/SCN5A/KCNH2/KCNE1/ATP1A2/ANK2/KCNE2/CACNA1C/IRX3/GJA5/SCN3B/PDE4D/TBX18/CTNNA3/CXADR
GO:0071453	cellular response to oxygen levels	156	0.40502	1.35046	0.0310268	0.412372	0.412372	2376	tags=18%, list=13%, signal=16%	FOS/S100B/MYC/KCNK2/STC1/EDN1/PMAIP1/RGCC/CASR/FOXO1/SCN2A/CPEB4/FMN2/RORA/FOXO3/JUND/BMP7/UCN3/CPEB1/GATA6/STC2/AQP1/EPHA4/DRD2/NDRG1/CAV1/RWDD3/ANGPT4
GO:0001894	tissue homeostasis	186	0.397958	1.35017	0.0275677	0.403472	0.403472	2131	tags=20%, list=12%, signal=18%	TNFSF11/RDH12/PKP3/SERPINA3/MUC13/USH1C/PDK4/RP1/FOXC1/FRAS1/ABCC8/INAVA/TULP1/CDH3/HTR4/CUBN/TFF2/VSIG1/NXNL2/SPP1/NXNL1/TNFAIP3/TFF1/TFF3/CRACD/KISS1/STK39/FREM1/MAK/MUC6/PIWIL4/TLR9/TJP2/CXADR/LCA5/SCX/SLC12A2/PROM1
GO:0060249	anatomical structure homeostasis	186	0.397958	1.35017	0.0275677	0.403472	0.403472	2131	tags=20%, list=12%, signal=18%	TNFSF11/RDH12/PKP3/SERPINA3/MUC13/USH1C/PDK4/RP1/FOXC1/FRAS1/ABCC8/INAVA/TULP1/CDH3/HTR4/CUBN/TFF2/VSIG1/NXNL2/SPP1/NXNL1/TNFAIP3/TFF1/TFF3/CRACD/KISS1/STK39/FREM1/MAK/MUC6/PIWIL4/TLR9/TJP2/CXADR/LCA5/SCX/SLC12A2/PROM1
GO:0002791	regulation of peptide secretion	174	0.394407	1.3491	0.0328046	0.4179	0.4179	2484	tags=23%, list=14%, signal=20%	KCNA5/NR0B2/TNFSF11/FAM3D/TRPM5/RASL10B/CASR/FOXO1/ADRA2C/IRS2/ADRA2A/TRPA1/CCN3/ADCYAP1/KCNJ11/ABCC8/MRGPRE/ABCA12/KCNK16/GNAZ/INHBB/PRKACG/BMAL1/CELA2A/UCN3/RFX6/KLF7/SRRM3/ECRG4/DRD2/EPHA5/SLC16A1/GHRHR/NLGN2/GHSR/GRP/IL6R/BMP8A/PLA2G6/CHGA
GO:0090276	regulation of peptide hormone secretion	171	0.397092	1.34902	0.0321861	0.4179	0.4179	2484	tags=23%, list=14%, signal=20%	KCNA5/NR0B2/TNFSF11/FAM3D/TRPM5/RASL10B/CASR/FOXO1/ADRA2C/IRS2/ADRA2A/TRPA1/CCN3/ADCYAP1/KCNJ11/ABCC8/MRGPRE/ABCA12/KCNK16/GNAZ/INHBB/PRKACG/BMAL1/CELA2A/UCN3/RFX6/KLF7/SRRM3/ECRG4/DRD2/EPHA5/SLC16A1/GHRHR/NLGN2/GHSR/GRP/IL6R/BMP8A/PLA2G6/CHGA
GO:0071466	cellular response to xenobiotic stimulus	172	0.396682	1.34669	0.0456989	0.43737	0.43737	2604	tags=23%, list=15%, signal=20%	MYC/HTR1B/S100A12/EDN1/CERS1/RORA/KCNH2/SULT1C4/CD69/CYP2A7/CYP2W1/WNK4/SLC28A3/UPP2/LPO/CYP2A13/SULT2A1/KCNE2/UGT1A7/CYP3A5/SOX10/CYP2C19/CYP2A6/NQO1/CYP2B6/ABCA1/NOS1/REN/CYP3A4/NAT1/SLCO1A2/ACSM1/CYP3A7/FMO5/AOC2/GSTM3/UGT1A8/NR1I2/CYP2C8
GO:0060485	mesenchyme development	258	0.381315	1.34381	0.025051	0.39819	0.39819	2090	tags=17%, list=12%, signal=15%	ACTG2/PAX2/ACTA1/MYC/FOLR1/SNAI2/SOX8/EDN1/RGCC/ERBB4/ACTA2/TBX1/DKK1/FOXC1/GDNF/WT1/FOXD1/TGFB2/SEMA3E/RADIL/OVOL2/ZNF750/BMP7/ACTC1/MARK1/NRG1/LEF1/SEMA3A/JAG1/IGF1/SOX10/TIAM1/SEMA3B/SPRY1/EMP2/FRZB/MEOX1/SEMA6C/HEY1/TGFBR3/SEMA3D/EPHA4/SCX/NKX2-1
GO:0043434	response to peptide hormone	399	0.36958	1.34324	0.00686967	0.233651	0.233651	1562	tags=13%, list=9%, signal=12%	AREG/IGFBP1/EGR1/FOS/NR4A1/TAT/KLF5/INSIG1/EDN1/SOCS2/SOCS1/IL10/ERRFI1/FOXO1/EREG/PLN/PCK1/IRS2/PDK4/NPPA/AANAT/GRIA1/NR4A3/MAP1B/ABCC8/KLF15/NR5A1/G6PC1/BTG1/JUND/KLF4/VWA2/KLF1/BMP7/INHBB/TFF1/SLC25A33/FOXC2/CELA2A/DNAI1/SCNN1B/OPRK1/IGF1/FUT7/CPEB1/NR4A2/CRY2/TSHR/TRARG1/IRS4/STC2
GO:0007188	adenylate cyclase-modulating G protein-coupled receptor signaling pathway	260	0.380878	1.34232	0.0222359	0.387386	0.387386	2484	tags=25%, list=14%, signal=22%	RGS1/GRIK3/CXCR4/NRXN1/GPR3/ADM/MRAP2/HTR1B/HTR1D/ADRA1D/GRM3/INSL3/CASR/RGS2/GRM6/ADRA2C/SCTR/ADRA2A/ADGRL3/LPAR3/ADCYAP1/HRH2/MRGPRE/GRM2/RIT2/ADGRG3/HTR4/CHRM1/ASIP/GNAZ/C5AR1/GPHA2/MTNR1A/PRKACG/GPR61/GPR171/ADGRF1/UCN3/GPR88/OPRK1/ADCY10/TSHR/MC1R/ABCA1/GALR1/PTGER3/FPR2/PTGER2/FPR1/PTHLH/NOS1/PDE4D/LPAR2/P2RY1/DRD2/MRGPRD/ADCY1/GHRHR/ADGRG2/ADGRF4/RAMP1/RXFP2/S1PR5/HTR1F/GPR26/CHGA
GO:0036294	cellular response to decreased oxygen levels	144	0.403907	1.34152	0.0389785	0.431596	0.431596	2083	tags=17%, list=12%, signal=15%	FOS/S100B/MYC/KCNK2/STC1/EDN1/PMAIP1/RGCC/CASR/SCN2A/CPEB4/FMN2/RORA/FOXO3/JUND/BMP7/UCN3/CPEB1/GATA6/STC2/AQP1/EPHA4/DRD2/NDRG1
GO:0043588	skin development	193	0.388915	1.33982	0.0405648	0.436039	0.436039	2036	tags=23%, list=11%, signal=20%	LIPN/KRT80/ZFP36/PKP3/KRT6C/ALOX15B/ERRFI1/EREG/KRT83/CLDN4/OVOL3/FOXC1/KRT17/KRT7/ACER1/APCDD1/POU2F3/GRHL2/CDH3/KLF4/TGFB2/ABCA12/EPHA2/ITGB4/CERS3/OVOL2/FST/TXNIP/ZBED2/ETV4/WNT16/PI3/JAG1/LCE5A/DLL1/GATA6/ALX4/KRT27/KDF1/KRT9/IL18/GRHL3/LCE3D/ITGA3
GO:0034329	cell junction assembly	470	0.363186	1.33752	0.00813907	0.237444	0.237444	3114	tags=24%, list=17%, signal=20%	NRXN1/APOD/NEGR1/LRRTM3/PKP3/FAM107A/SNAI2/NTRK3/SLITRK3/THBS1/NPAS4/MYOC/MUSK/SLITRK2/IL1RAPL1/CDH26/ERBB4/NRXN3/UGT8/DNER/NPTX1/ADGRL3/GPM6B/IGSF11/CCDC141/POF1B/DKK1/LIM2/GRIA1/COL17A1/WNT7A/MAP1B/GRHL2/LSAMP/CRTAC1/CDH3/VMP1/CDH19/IL1RAP/EPHA2/HTR4/NTM/ANK2/KIRREL3/ITGB4/ADD2/GABRG1/GABRG3/MARK1/GABRA5/SLIT1/CBLN1/ADGRF1/GABRA4/CLDN6/IRX3/ICAM5/SDC4/SLITRK5/IL1RAPL2/LRRC15/GJA5/CLSTN2/SYNDIG1/CPEB3/LRRTM2/CDH8/COL16A1/NLGN1/PLXNB3/DRD2/CDH6/NLGN2/LHFPL4/GPRASP3/CDH12/CHRNB2/PTPN13/WHAMM/CAV1/WNT4/PCDHB9/MDGA1/GABRA2/LRRTM4/CDH20/C1QL2/CDH22/ARMCX5-GPRASP2/GABRB3/PCLO/RAB13/PKP1/CDC42/SLITRK1/SRGAP2/TESK2/CD9/TLR2/DSCAM/CDHR3/PLXNA3/FGFR1/CYFIP2/EPHB1/PTPRD/SRGAP1/BSN/OPHN1/RPS6/RYK
GO:0046887	positive regulation of hormone secretion	129	0.409054	1.33735	0.0486842	0.439754	0.439754	2433	tags=22%, list=14%, signal=19%	NR0B2/TNFSF11/TRPM5/EDN1/RASL10B/CASR/EDN3/IRS2/TRPA1/ADCYAP1/ABCC8/MRGPRE/INHBB/SPP1/PRKACG/MYB/UCN3/RFX6/GALR1/KISS1/ECRG4/P2RY1/DRD2/GHRHR/NLGN2/GRP/C1QTNF3/PLA2G6
GO:0002181	cytoplasmic translation	210	0.389025	1.33702	0.0347938	0.421326	0.421326	5144	tags=46%, list=29%, signal=33%	CPEB4/EIF3CL/CPEB1/EIF2S3B/CPEB3/NMNAT2/RPS10/RBM24/RPL22L1/RPSA2/RPLP2/PKP1/RPS3A/RPL37A/RPL36/NEMF/RPL34/RPL26/RPS21/RPS14/RPS15A/PIWIL2/RPL32/RPS27A/RPS24/RPL13/RPLP1/RPS6/RPL21/DHX36/RPS19/RPL37/RPL23/RPL35A/RPS13/RPL39/RPS16/RPS8/RPL29/RPS15/RPS28/RPL31/CDK5RAP3/RPS25/RPL11/RPL5/RPS20/EIF3E/RPS12/RPL7/RPL9/RPL14/RPL35/RPL12/RPS9/RPL38/RPL7A/RPL8/EIF3H/RPL18/RPS18/RPS2/RPL27A/RPS7/RPL6/RPS29/ELAC1/RPS23/RPS4X/RPL19/RPL24/RPL27/UBA52/FAU/RPL15/RPL30/RPS27/RPS11/RPL23A/RPL28/RPS3/PABPC1/RPL22/METTL3/RPL13A/CNBP/RACK1/RPS26/EIF3M/EEF1D/RPL18A/RPL3/EIF3F/HNRNPD/RPL10/RPL10A/RPLP0
GO:0030336	negative regulation of cell migration	273	0.375939	1.33682	0.0194651	0.365693	0.365693	2232	tags=17%, list=12%, signal=15%	RHOB/APOD/DUSP1/CXCL13/KLRC4-KLRK1/NEDD9/STC1/ALOX15B/THBS1/RGCC/TACSTD2/MYOCD/KLRK1/CD200/CCN3/CD69/FOXO3/ABCC8/STAP1/TET1/KLF4/TMEFF2/PTPRR/MAPK15/TRIB1/HAS1/IL24/DPEP1/SINHCAF/JAG1/NDRG4/HYAL2/ADTRP/ZMYND8/SULF1/STARD13/GDF15/DNAI3/ADGRG1/TGFBR3/TMIGD3/EPHA4/PLXNB3/DRD2/NKX2-1/PLCB1/C5AR2
GO:0007608	sensory perception of smell	141	0.398675	1.3364	0.0464191	0.43737	0.43737	2671	tags=32%, list=15%, signal=27%	OR51E1/CNGA4/BEST2/OR13C5/OR10H5/OR51B5/OR2W3/NXNL2/OR56B4/OR9A1P/OR6J1/OR13G1/OR51B4/OR2V1/OR13J1/OR3A2/OR10A2/OR52B6/OR10J5/OR7C1/OR1J4/OR8D4/OR13C2/DRD2/OR10K1/OR51V1/OR6K3/OR52N1/OR2A42/OR10P1/OR51Q1/OR1L6/OR2AG1/OR1Q1/OR2T33/OR1L4/OR52H1/OR5AK2/OR3A1/OR6C74/OR52N4/OR4C6/OR5AU1/OR4E2/OR2A4
GO:0009410	response to xenobiotic stimulus	342	0.371282	1.3325	0.0164206	0.346149	0.346149	2166	tags=18%, list=12%, signal=16%	FOSB/FOS/MYC/IGFBP2/HTR1B/S100A12/THBS1/EDN1/CERS1/IL10/HTR2A/RORA/KCNH2/NTRK1/GRIA1/SULT1C4/CD69/KCNJ11/CYP2A7/FOXO3/CYP2W1/MAP1B/ABCC8/WNK4/SLC28A3/SLC26A5/UPP2/GRM2/CA9/SPINK4/LPO/GPR52/GABRG3/ACTC1/TXNIP/CYP2A13/SULT2A1/KCNE2/UGT1A7/CYP3A5/NPAS2/SOX10/CYP2C19/CYP2A6/NQO1/CYP2B6/ABCA1/SCN11A/GATA6/NOS1/REN/CYP3A4/NAT1/SLCO1A2/DRD2/ACSM1/CYP3A7/TENT4A/FMO5/AOC2
GO:0090087	regulation of peptide transport	176	0.392081	1.33204	0.0379581	0.431213	0.431213	2484	tags=23%, list=14%, signal=20%	KCNA5/NR0B2/TNFSF11/FAM3D/TRPM5/RASL10B/CASR/FOXO1/ADRA2C/IRS2/ADRA2A/TRPA1/CCN3/ADCYAP1/KCNJ11/ABCC8/MRGPRE/ABCA12/KCNK16/GNAZ/INHBB/PRKACG/BMAL1/CELA2A/UCN3/RFX6/KLF7/SRRM3/ECRG4/DRD2/EPHA5/SLC16A1/GHRHR/NLGN2/GHSR/GRP/IL6R/BMP8A/PLA2G6/CHGA
GO:0097305	response to alcohol	237	0.383236	1.33195	0.0236606	0.387386	0.387386	2316	tags=16%, list=13%, signal=15%	ACTG2/FOSB/FOS/NR0B2/S100B/TAT/FGF19/NTRK3/RGS2/GRIN2A/ADRA2A/BLM/KLF9/AANAT/GRIA1/FOXO3/JUND/SLIT3/CFTR/ACTC1/INHBB/UCN3/SLC12A3/S100A8/SCNN1B/OPRK1/ABCA1/SCN11A/SPIDR/STK39/PTGER2/ADH7/TGFBR3/DRD2/ADCY1/CHRNB2/HCRT/PTCH1/TDO2
GO:0060070	canonical Wnt signaling pathway	280	0.374357	1.33026	0.0260744	0.399943	0.399943	3130	tags=22%, list=17%, signal=18%	IGFBP1/EGR1/POU5F1/FOLR1/SNAI2/IGFBP2/EDN1/WNT7B/NPPA/WNT9A/DKK1/FZD7/WNT7A/DRAXIN/CDH3/WNT8B/FOXD1/SFRP5/KLF4/LYPD6/WNT10B/BMAL1/WNK2/TLE1/WNT16/LEF1/LGR6/SOX10/NR4A2/BICC1/CTNND2/FRZB/GPC3/DKK4/FZD10/ZBED3/TBX18/AMER3/PPM1B/CAV1/PFDN5/WNT4/SHISA6/GLI3/FZD4/STK3/LMBR1L/LRRK2/FZD6/TCF7L1/KANK1/BMP2/NPHP3/BAMBI/SFRP4/PLEKHA4/RSPO4/LATS2/JADE1/RYK/RNF146
GO:0048511	rhythmic process	259	0.376565	1.32778	0.028493	0.404999	0.404999	2190	tags=18%, list=12%, signal=16%	EGR1/NR0B2/MMP19/SIK1/NTRK3/RORB/EREG/PLN/CLDN4/RORA/PPARGC1A/KLF9/HCRTR2/NTRK1/AANAT/NTRK2/PER1/PROKR2/PROK2/EGR3/JUND/TGFB2/SLIT3/ID2/ATOH7/NAMPT/ID4/MTNR1A/BMAL1/NFIL3/PTGDS/NFILZ/NPAS2/OPRK1/IGF1/NOCT/CRY2/SCN11A/HLF/NLGN1/DRD2/ADCY1/GHRHR/NKX2-1/PTN/MAPK10/CHRNB2
GO:0120161	regulation of cold-induced thermogenesis	152	0.392282	1.32735	0.0395095	0.431596	0.431596	1661	tags=14%, list=9%, signal=13%	GADD45G/CXCR4/GPR3/PRDM16/DIO2/PPARGC1A/FGF21/KSR2/ADCYAP1/CEBPB/MFAP2/OVOL2/WNT10B/BMAL1/FOXC2/ARRDC3/EBF2/TSHR/PRLR/PLCL1/LEPR
GO:0007409	axonogenesis	349	0.369491	1.32496	0.0183271	0.354144	0.354144	2124	tags=19%, list=12%, signal=18%	PAX2/NRXN1/S100B/MYPN/TNR/SLITRK3/EDN1/SLITRK2/CHODL/EDN3/DCLK1/NRXN3/PAK3/WNT7B/EPHA10/NPTX1/L1CAM/NTRK1/WNT7A/NTRK2/MAP1B/GFRA3/DRAXIN/GDNF/ISL2/CCK/NEXN/KIF5A/KIAA0319/SLIT3/SEMA3E/TSKU/NOTCH3/S100A6/ATOH7/SPP1/DCC/SLIT1/BOC/RGMA/LGR6/TENM3/EPHA6/SEMA3A/ADCY10/SMURF1/KLF7/TIAM1/SEMA3B/ROBO3/SLITRK5/SCN11A/TIAM2/TRIM46/CTNNA2/RPS6KA5/SEMA6C/OTX2/C9orf72/SEMA3D/SMN1/EPHA4/ACTBL2/PLXNB3/DRD2/EPHA5/CELSR2/B4GALT6
GO:0042063	gliogenesis	223	0.378291	1.3247	0.0300941	0.40805	0.40805	2124	tags=18%, list=12%, signal=16%	AREG/PAX2/CXCR4/PTPRZ1/NEGR1/S100B/PLP1/FGF10/NTRK3/GCM1/SOX8/MYOC/EGR2/GPM6B/NTRK2/ABCC8/STAP1/TGFB2/ZNF488/OLIG1/CHRM1/ID2/C5AR1/PLAG1/MYB/SOX10/VCAN/DLL1/SPINT1/FPR2/PITX3/GPR183/ADGRG1/LDLR/EPHA4/P2RY1/LGI4/NDRG1/PTN/B4GALT6
GO:0071456	cellular response to hypoxia	137	0.402664	1.32416	0.0495315	0.441702	0.441702	2083	tags=17%, list=12%, signal=15%	FOS/S100B/MYC/KCNK2/STC1/EDN1/PMAIP1/RGCC/CASR/SCN2A/FMN2/RORA/FOXO3/JUND/BMP7/UCN3/CPEB1/GATA6/STC2/AQP1/EPHA4/DRD2/NDRG1
GO:1902806	regulation of cell cycle G1/S phase transition	170	0.392316	1.32251	0.0457516	0.43737	0.43737	1019	tags=8%, list=6%, signal=8%	KCNA5/GFI1B/PKP3/FGF10/FAM107A/TCIM/RGCC/MUC1/MLF1/NANOGP8/ADAMTS1/ZC3H12D/KLF4/ID2
GO:0009743	response to carbohydrate	185	0.388131	1.31672	0.0339426	0.418546	0.418546	1432	tags=15%, list=8%, signal=14%	PAX2/EGR1/NR0B2/TRPM5/THBS1/ERN1/CASR/PCK1/IRS2/ADRA2A/NPTX1/TRPA1/NPPA/GRIA1/FOXO3/MAP1B/ABCC8/MRGPRE/G6PC1/ABCA12/KCNK16/TXNIP/UCN3/OPRK1/RFX6/KLF7/MAPK13
GO:0001667	ameboidal-type cell migration	190	0.386149	1.31668	0.0341656	0.419566	0.419566	1689	tags=16%, list=9%, signal=14%	FGF10/FOLR1/THBS1/SOX8/EDN1/INSL3/ERBB4/HBEGF/TACSTD2/ACTA2/TBX1/CCN3/RAB25/GDNF/TGFB2/PTPRR/SEMA3E/VIL1/RADIL/HAS1/BMP7/AMOTL1/SEMA3A/SOX10/SDC4/SEMA3B/HYAL2/FGF7/GPC3/SEMA6C
GO:0030198	extracellular matrix organization	258	0.373089	1.31482	0.0362047	0.422114	0.422114	3094	tags=28%, list=17%, signal=23%	MMP19/MYH11/RGCC/MATN4/COL9A1/ADAMTS15/MATN3/COL24A1/MMP16/GPM6B/ADAMTS18/CCN3/ADAMTS1/NPNT/VIT/COL17A1/ELN/COL11A1/FAP/LAMA1/WT1/ADAMTS4/TGFB2/COL9A2/MMP1/HAS1/ADAMTS8/SMOC2/COL4A6/MMP7/MMP8/TLL1/DMP1/MMP28/MMP21/ADAMTS16/ADTRP/SPINT1/PHLDB1/COLGALT2/DPT/SULF1/FBLN1/MMP27/COL16A1/TGFBR3/MMP26/SCX/ADAMTS6/PRDM5/PAPLN/IBSP/SMOC1/MMP3/COL8A2/MMP17/KLK5/MMP10/COL15A1/MMP11/COL2A1/WASHC1/P4HA1/BMP2/COL8A1/COL6A5/SH3PXD2B/TIMP3/COL28A1/TLL2/PDPN/DDR1
GO:0043410	positive regulation of MAPK cascade	403	0.360108	1.31212	0.017162	0.349385	0.349385	2247	tags=19%, list=13%, signal=17%	GADD45G/NRXN1/GADD45B/TNFSF11/ERN2/FGF10/FGF19/NTRK3/S100A12/CCN2/THBS1/EDN1/ERN1/MYOC/ADRA1D/EPGN/CASR/ERBB4/HTR2A/EDN3/ACTA2/ADRA2C/ALKAL2/WNT7B/ADRA2A/OSM/TBX1/FGF21/DKK1/ADCYAP1/NTRK1/NPNT/FZD7/WNT7A/NTRK2/INAVA/RIT2/TGFB2/IL1RAP/TNFRSF19/PELI2/C5AR1/NAMPT/ARHGAP8/NRG1/WNT16/PDGFD/SEMA3A/OPRK1/SPHK1/IL15RA/IGF1/NDRG4/FGF17/STK39/PLA2G5/TNFAIP8L3/FPR2/FGF7/GDF15/AKAP13/FZD10/GPR183/TLR9/EPHA4/P2RY1/NOX4/NEK10/DRD2/CXCL17/FGF5/PLCB1/CHRNA7/IL6R/F2RL1
GO:0043062	extracellular structure organization	259	0.371529	1.31002	0.0371022	0.426405	0.426405	3094	tags=28%, list=17%, signal=23%	MMP19/MYH11/RGCC/MATN4/COL9A1/ADAMTS15/MATN3/COL24A1/MMP16/GPM6B/ADAMTS18/CCN3/ADAMTS1/NPNT/VIT/COL17A1/ELN/COL11A1/FAP/LAMA1/WT1/ADAMTS4/TGFB2/COL9A2/MMP1/HAS1/ADAMTS8/SMOC2/COL4A6/MMP7/MMP8/TLL1/DMP1/MMP28/MMP21/ADAMTS16/ADTRP/SPINT1/PHLDB1/COLGALT2/DPT/SULF1/FBLN1/MMP27/COL16A1/TGFBR3/MMP26/SCX/ADAMTS6/PRDM5/PAPLN/IBSP/SMOC1/MMP3/COL8A2/MMP17/KLK5/MMP10/COL15A1/MMP11/COL2A1/WASHC1/P4HA1/BMP2/COL8A1/COL6A5/SH3PXD2B/TIMP3/COL28A1/TLL2/PDPN/DDR1
GO:0045229	external encapsulating structure organization	260	0.371699	1.30997	0.0330419	0.4179	0.4179	3094	tags=28%, list=17%, signal=23%	MMP19/MYH11/RGCC/MATN4/COL9A1/ADAMTS15/MATN3/COL24A1/MMP16/GPM6B/ADAMTS18/CCN3/ADAMTS1/NPNT/VIT/COL17A1/ELN/COL11A1/FAP/LAMA1/WT1/ADAMTS4/TGFB2/COL9A2/MMP1/HAS1/ADAMTS8/SMOC2/COL4A6/MMP7/MMP8/TLL1/DMP1/MMP28/MMP21/ADAMTS16/ADTRP/SPINT1/PHLDB1/COLGALT2/DPT/SULF1/FBLN1/MMP27/COL16A1/TGFBR3/MMP26/SCX/ADAMTS6/PRDM5/PAPLN/IBSP/SMOC1/MMP3/COL8A2/MMP17/KLK5/MMP10/COL15A1/MMP11/COL2A1/WASHC1/P4HA1/BMP2/COL8A1/COL6A5/SH3PXD2B/TIMP3/COL28A1/TLL2/PDPN/DDR1
GO:0034284	response to monosaccharide	166	0.3863	1.30855	0.0429958	0.43737	0.43737	1429	tags=14%, list=8%, signal=13%	PAX2/EGR1/NR0B2/TRPM5/THBS1/ERN1/CASR/PCK1/IRS2/ADRA2A/NPTX1/TRPA1/NPPA/FOXO3/ABCC8/MRGPRE/ABCA12/KCNK16/TXNIP/UCN3/OPRK1/RFX6/KLF7
GO:2000146	negative regulation of cell motility	287	0.36845	1.30626	0.0225385	0.387386	0.387386	2232	tags=17%, list=12%, signal=15%	RHOB/APOD/DUSP1/CXCL13/KLRC4-KLRK1/NEDD9/STC1/ALOX15B/THBS1/RGCC/TACSTD2/MYOCD/KLRK1/CD200/CCN3/CD69/FOXO3/ABCC8/STAP1/TET1/KLF4/TMEFF2/PTPRR/MAPK15/TRIB1/HAS1/IL24/DPEP1/SINHCAF/JAG1/NDRG4/HYAL2/ADTRP/ZMYND8/SULF1/STARD13/GDF15/FBLN1/DNAI3/ADGRG1/TGFBR3/TMIGD3/EPHA4/PLXNB3/DRD2/NKX2-1/PLCB1/C5AR2
GO:0009914	hormone transport	265	0.367933	1.30586	0.0311721	0.412372	0.412372	2484	tags=22%, list=14%, signal=19%	KCNA5/NR0B2/TNFSF11/SLCO4A1/FAM3D/TRPM5/EDN1/RASL10B/CASR/EDN3/FOXO1/ADRA2C/IRS2/ADRA2A/TRPA1/OSM/CCN3/ADCYAP1/KCNJ11/ABCC8/WNK4/MRGPRE/FOXD1/ABCA12/KCNK16/FAM3B/GNAZ/INHBB/SPP1/PRKACG/BMAL1/CELA2A/MYB/UCN3/OPRK1/RFX6/KLF7/CRY2/GALR1/KISS1/TUBB1/MAFA/SRRM3/ECRG4/P2RY1/DRD2/EPHA5/SLC16A1/GHRHR/NLGN2/GNRHR/GHSR/GRP/IL6R/C1QTNF3/BMP8A/PLA2G6/CHGA
GO:0010810	regulation of cell-substrate adhesion	189	0.378415	1.30348	0.0451613	0.43737	0.43737	1944	tags=13%, list=11%, signal=12%	AGR2/APOD/CEACAM6/FAM107A/NEDD9/THBS1/MYOC/SPOCK1/EDIL3/TACSTD2/AJAP1/GPM6B/NPNT/VIT/FZD7/SEMA3E/PKHD1/LEF1/JAG1/SDC4/EMP2/OLFM4/FBLN1/COL16A1/PLPP3
GO:0019318	hexose metabolic process	189	0.378164	1.30261	0.0451613	0.43737	0.43737	1994	tags=13%, list=11%, signal=12%	APOD/PFKFB3/SIK1/PMAIP1/FOXO1/NNMT/SDS/PCK1/IRS2/RORA/PDK4/PPARGC1A/GLB1L3/KCNJ11/G6PC1/GAPDHS/TFF3/ADCY10/IGF1/FUT7/GLB1L2/GNMT/FUT5/FBN3/FUT9
GO:0106106	cold-induced thermogenesis	153	0.390443	1.30231	0.0440165	0.43737	0.43737	1661	tags=14%, list=9%, signal=13%	GADD45G/CXCR4/GPR3/PRDM16/DIO2/PPARGC1A/FGF21/KSR2/ADCYAP1/CEBPB/MFAP2/OVOL2/WNT10B/BMAL1/FOXC2/ARRDC3/EBF2/TSHR/PRLR/PLCL1/LEPR
GO:0040013	negative regulation of locomotion	295	0.365603	1.30157	0.0337321	0.418151	0.418151	2232	tags=17%, list=12%, signal=15%	RHOB/APOD/DUSP1/CXCL13/KLRC4-KLRK1/NEDD9/STC1/ALOX15B/THBS1/RGCC/TACSTD2/MYOCD/KLRK1/CD200/CCN3/CD69/FOXO3/ABCC8/STAP1/TET1/KLF4/TMEFF2/PTPRR/MAPK15/TRIB1/HAS1/IL24/SLIT1/DPEP1/SINHCAF/JAG1/NDRG4/ROBO3/HYAL2/ADTRP/ZMYND8/SULF1/STARD13/GDF15/FBLN1/DNAI3/ADGRG1/TGFBR3/TMIGD3/EPHA4/PLXNB3/DRD2/NKX2-1/PLCB1/GHSR/C5AR2
GO:0046879	hormone secretion	252	0.367908	1.30084	0.0320592	0.4179	0.4179	2484	tags=22%, list=14%, signal=19%	KCNA5/NR0B2/TNFSF11/FAM3D/TRPM5/EDN1/RASL10B/CASR/EDN3/FOXO1/ADRA2C/IRS2/ADRA2A/TRPA1/OSM/CCN3/ADCYAP1/KCNJ11/ABCC8/WNK4/MRGPRE/FOXD1/ABCA12/KCNK16/FAM3B/GNAZ/INHBB/SPP1/PRKACG/BMAL1/CELA2A/MYB/UCN3/OPRK1/RFX6/KLF7/CRY2/GALR1/KISS1/MAFA/SRRM3/ECRG4/P2RY1/DRD2/EPHA5/SLC16A1/GHRHR/NLGN2/GNRHR/GHSR/GRP/IL6R/C1QTNF3/BMP8A/PLA2G6/CHGA
GO:0060828	regulation of canonical Wnt signaling pathway	230	0.36972	1.29396	0.0329949	0.4179	0.4179	3130	tags=20%, list=17%, signal=16%	IGFBP1/EGR1/POU5F1/FOLR1/SNAI2/IGFBP2/NPPA/DKK1/FZD7/DRAXIN/CDH3/SFRP5/LYPD6/BMAL1/WNK2/TLE1/LGR6/SOX10/BICC1/CTNND2/FRZB/GPC3/DKK4/ZBED3/TBX18/AMER3/PPM1B/CAV1/PFDN5/SHISA6/GLI3/STK3/LMBR1L/LRRK2/FZD6/KANK1/BMP2/NPHP3/BAMBI/SFRP4/PLEKHA4/RSPO4/LATS2/JADE1/RNF146
GO:0048589	developmental growth	359	0.357129	1.29305	0.0259786	0.399943	0.399943	1868	tags=15%, list=10%, signal=14%	IGFBP1/AGR2/APOD/S100B/FGF10/KCNK2/STC1/EDN1/MUSK/ERBB4/RGS2/EDN3/EREG/DCLK1/TMEM108/WNT7B/NPPA/CCN3/L1CAM/ZPR1/MAP1B/P2RX5/WT1/KIAA0319/TGFB2/SLIT3/TSKU/DIPK2A/VIL1/FLRT1/NRN1L/SPP1/DCC/SLIT1/NRG1/RGMA/SYT3/SEMA3A/ADCY10/IGF1/SMURF1/NDRG4/DLL1/APOA5/FOXP1/SYT2/TRIM46/FGF7/GDF15/LEPR/SEMA6C/STRA6/C9orf72/KDF1/TGFBR3
GO:1901888	regulation of cell junction assembly	260	0.3667	1.29235	0.0325814	0.4179	0.4179	2442	tags=19%, list=14%, signal=17%	NRXN1/APOD/NEGR1/LRRTM3/FAM107A/SNAI2/NTRK3/SLITRK3/THBS1/MYOC/MUSK/SLITRK2/IL1RAPL1/GPM6B/IGSF11/CCDC141/DKK1/WNT7A/MAP1B/LSAMP/CRTAC1/IL1RAP/EPHA2/HTR4/NTM/MARK1/SLIT1/CBLN1/IRX3/ICAM5/SDC4/SLITRK5/IL1RAPL2/LRRC15/CLSTN2/SYNDIG1/CPEB3/LRRTM2/COL16A1/NLGN1/NLGN2/LHFPL4/GPRASP3/CHRNB2/PTPN13/CAV1/WNT4/MDGA1/LRRTM4
GO:0050920	regulation of chemotaxis	185	0.380814	1.2919	0.0496084	0.441702	0.441702	2247	tags=19%, list=13%, signal=17%	F3/DUSP1/CXCL13/CXCL8/KLRC4-KLRK1/NEDD9/NTRK3/THBS1/EDN1/CASR/EDN3/PGF/KLRK1/CCN3/STAP1/IL12A/C5AR1/ATOH7/SMOC2/SLIT1/CXCR2/PDGFD/ROBO3/CXCR1/STK39/FPR2/CCR6/GPR183/CXCL17/DEFB124/PTN/VEGFD/C5AR2/IL6R/F2RL1
GO:0016055	Wnt signaling pathway	407	0.353075	1.29158	0.0178149	0.349385	0.349385	3158	tags=23%, list=18%, signal=19%	IGFBP1/EGR1/POU5F1/FOLR1/SNAI2/IGFBP2/EDN1/MYOC/WNT7B/NPPA/CCN3/WNT9A/DKK1/FZD7/WNT7A/DRAXIN/APCDD1/CDH3/WNT8B/FOXD1/SFRP5/KLF4/TSKU/SOX30/LYPD6/WNT10B/DEPDC1B/MARK1/BMAL1/NFATC4/WNK2/AMOTL1/TLE1/WNT16/LEF1/LGR6/TMEM67/SOX10/SMURF1/NR4A2/SPEF1/ROR2/TIAM1/BICC1/CTNND2/SULF1/FRZB/GPC3/DKK4/FZD10/ZBED3/TBX18/CXXC4/DRD2/ITGA3/NDP/CELSR2/AMER3/PPM1B/TMEM132A/CITED1/TRABD2A/TGFB1I1/SALL1/CAV1/PFDN5/WNT4/SHISA6/GLI3/FZD4/STK3/LMBR1L/CDC42/PLCG2/DAAM1/TLR2/LRRK2/FZD6/TCF7L1/TRABD2B/KANK1/DCDC2/BMP2/NPHP3/BAMBI/SFRP4/CALCOCO1/PLEKHA4/RSPO4/LATS2/JADE1/RYK/RNF146/MAGI2
GO:0030595	leukocyte chemotaxis	205	0.371793	1.28784	0.0438144	0.43737	0.43737	2247	tags=20%, list=13%, signal=18%	CXCR4/CXCL6/DUSP1/CXCL13/TNFSF11/CXCL5/CXCL8/KLRC4-KLRK1/NEDD9/S100A12/THBS1/EDN1/IL10/EDN3/PGF/KLRK1/CCN3/CXCL3/CCL11/STAP1/PF4V1/TGFB2/IL12A/C5AR1/DPEP1/CXCR2/S100A8/CXCR1/STK39/FPR2/CCR6/GPR183/CXADR/DEFA4/CXCL17/DEFB124/SLC12A2/PTN/VEGFD/C5AR2/IL6R/F2RL1
GO:0051051	negative regulation of transport	354	0.356763	1.28758	0.0319993	0.4179	0.4179	2759	tags=21%, list=15%, signal=18%	APOD/TCAF2/FAM3D/INSIG1/HTR1B/STC1/THBS1/EDN1/PROM2/IL1RAPL1/CERS1/HTR2A/RGS2/NFKBIA/FOXO1/ADRA2C/PLN/CASQ2/IRS2/ADRA2A/GPM6B/OSM/CD200/CCN3/KCNH2/KCNJ11/RSC1A1/KCNE1/ABCC8/WNK4/SLC26A5/ATP1A2/IL12A/GNAZ/TFF2/INHBB/KCNE2/ARHGAP8/NRG1/OPRK1/KLF7/CRY2/ADTRP/STK39/PTGER3/STXBP6/RAB33B/NOS1/PKDCC/CBARP/C9orf72/TLR9/FAM76B/SRRM3/P2RY1/DRD2/EPHA5/PACSIN3/SPX/HCRT/GHSR/SH3GL3/CAV1/BMP8A/CHGA/ENPP1/WDR54/PLA2G10/LIF/CRY1/FKBP1B/TLR2/LRRK2
GO:0006979	response to oxidative stress	384	0.35483	1.28554	0.0120775	0.286767	0.286767	1697	tags=10%, list=9%, signal=10%	AREG/KCNA5/FOS/RHOB/APOD/DUSP1/TAT/EDN1/ERN1/FOXO1/RBM11/TLDC2/TRPA1/PPARGC1A/NPPA/DUOX2/FOXO3/SESN1/TET1/BTG1/KLF4/LPO/BMP7/TXNIP/NXNL1/TNFAIP3/BMAL1/IPCEF1/RBPMS/MYB/WNT16/SOD3/PDGFD/MAPK13/NQO1/C19orf12/HYAL2/FOXP1/MSRB3/AQP1
GO:0030111	regulation of Wnt signaling pathway	294	0.360129	1.27933	0.0376884	0.429387	0.429387	3130	tags=21%, list=17%, signal=18%	IGFBP1/EGR1/POU5F1/FOLR1/SNAI2/IGFBP2/NPPA/DKK1/FZD7/DRAXIN/APCDD1/CDH3/SFRP5/TSKU/SOX30/LYPD6/DEPDC1B/BMAL1/NFATC4/WNK2/TLE1/LGR6/SOX10/SPEF1/BICC1/CTNND2/SULF1/FRZB/GPC3/DKK4/ZBED3/TBX18/CXXC4/ITGA3/AMER3/PPM1B/TMEM132A/CITED1/TRABD2A/SALL1/CAV1/PFDN5/SHISA6/GLI3/STK3/LMBR1L/TLR2/LRRK2/FZD6/TCF7L1/TRABD2B/KANK1/DCDC2/BMP2/NPHP3/BAMBI/SFRP4/PLEKHA4/RSPO4/LATS2/JADE1/RNF146
GO:0002237	response to molecule of bacterial origin	291	0.359399	1.27726	0.0395062	0.431596	0.431596	1764	tags=15%, list=10%, signal=14%	IL36G/FOS/CXCL6/CXCL13/NR4A1/IRGM/ZFP36/CXCL5/CXCL2/FGF10/CXCL8/EDN1/IL10/DIO2/CD200/SLC11A1/CEBPB/ACOD1/BPI/ABCC8/STAP1/FCAR/INAVA/PF4V1/NLRP3/JUND/BDKRB1/TRIB1/PLSCR3/IL12A/IL24/TNFAIP3/MMP8/IRAK3/S100A8/OPRK1/NOCT/GFI1/NQO1/ABCA1/CD274/FOXP1/NOS1/TNIP3/REN
GO:0015850	organic hydroxy compound transport	247	0.360906	1.2708	0.0455665	0.43737	0.43737	2816	tags=21%, list=16%, signal=18%	SLC10A6/SLC5A1/SLC44A4/HTR1B/SLC22A24/HTR2A/NFKBIA/ADRA2C/SLC19A2/ADRA2A/GPM6B/RAB3B/GDNF/WNK4/SLC22A2/GRM2/ABCA12/MAPK15/TSKU/SOAT2/SPP1/MYB/SLC44A5/OPRK1/ABCA1/APOA5/GALR1/GRAMD1B/AQP1/NOS1/STRA6/YJEFN3/ABCA4/SLCO1A2/ECRG4/LDLR/P2RY1/DRD2/SLC16A1/CHRNB2/GHSR/PTCH1/CAV1/CHGA/TTC39B/AQP2/FLVCR2/ABCA8/PLA2G10/ABCA13/FGF20/HTR1A
GO:0048667	cell morphogenesis involved in neuron differentiation	455	0.343257	1.26217	0.0290698	0.407645	0.407645	2226	tags=18%, list=12%, signal=16%	PAX2/NRXN1/S100B/MYPN/TNR/EFHC2/SLITRK3/EDN1/SLITRK2/IL1RAPL1/CHODL/EDN3/DCLK1/NRXN3/PAK3/WNT7B/USH1C/EPHA10/NPTX1/L1CAM/ARC/NTRK1/WNT7A/NTRK2/MAP1B/GFRA3/DRAXIN/GDNF/ISL2/CCK/NEXN/KIF5A/KIAA0319/SLIT3/SEMA3E/TSKU/NOTCH3/FAT3/S100A6/ATOH7/SPP1/DCC/SLIT1/BOC/RGMA/LGR6/TENM3/EPHA6/SEMA3A/ADCY10/SMURF1/KLF7/TIAM1/SEMA3B/ROBO3/SLITRK5/SCN11A/PPFIA2/CTNND2/TIAM2/TRIM46/CTNNA2/RPS6KA5/SEMA6C/OTX2/C9orf72/ARHGAP44/SEMA3D/NLGN1/SMN1/EPHA4/ACTBL2/PLXNB3/DRD2/EPHA5/SRCIN1/CELSR2/PTN/B4GALT6/GPRASP3/CHRNB2/CHRNA7
GO:0032496	response to lipopolysaccharide	278	0.355896	1.26084	0.0465995	0.43737	0.43737	1764	tags=15%, list=10%, signal=14%	IL36G/FOS/CXCL6/CXCL13/NR4A1/IRGM/ZFP36/CXCL5/FGF10/CXCL8/EDN1/IL10/DIO2/CD200/SLC11A1/CEBPB/ACOD1/BPI/ABCC8/STAP1/FCAR/PF4V1/NLRP3/JUND/BDKRB1/TRIB1/PLSCR3/IL12A/IL24/TNFAIP3/MMP8/IRAK3/S100A8/OPRK1/NOCT/GFI1/NQO1/ABCA1/CD274/FOXP1/NOS1/TNIP3/REN
GO:0010038	response to metal ion	296	0.35459	1.25828	0.0447942	0.43737	0.43737	3241	tags=24%, list=18%, signal=20%	TRPV6/NRXN1/DUSP1/TAT/THBS1/EDN1/CASR/PLN/CASQ2/NPTX1/TNNT2/SCN5A/AANAT/SLC11A1/GRIA1/ACER1/P2RX5/ABCC8/SLC26A5/CPNE7/JUND/MT1X/INHBB/TXNIP/TFF1/DPEP1/CPNE4/S100A8/MT1M/MT2A/MT1E/KCNH1/MT1A/STK39/CHP2/AQP1/SLC13A2/TESMIN/KCNMB4/RASA4/KCNMB3/TLR9/NLGN1/DRD2/DLG2/ADCY1/NDRG1/SLFN14/SLC12A2/SLC13A5/CAV1/MT4/SLC30A3/ALOX5AP/AQP2/PLCG2/ITPR3/LRRK2/KCNK3/GOT1/PENK/RASGRP2/IMPA2/MT-CYB/TRPC1/BRAF/BGLAP/TFAP2A/ITPKC/KIT/MT1H/MT1F
GO:0043065	positive regulation of apoptotic process	436	0.333714	1.22487	0.0429082	0.43737	0.43737	4228	tags=27%, list=24%, signal=21%	GADD45G/CTLA4/F3/PHLDA1/RHOB/DUSP1/GADD45B/S100B/TNFSF11/MYC/BCL2L14/SIK1/THBS1/PMAIP1/RGCC/GRIK2/SPDEF/IL10/HTR2A/FOXO1/FANK1/FOXO3/ATF3/FAP/FCAR/TRIM35/WT1/BTG1/SCIN/TGFB2/IL12A/WNT10B/TXNIP/PANO1/STK17B/MYB/S100A8/ADCY10/BCL6/CD274/HYAL2/PNMA3/FRZB/PITX3/NOS1/BLID/GSN/CASP5/IDO1/PHLDA2/USP27X/NET1/NEURL1/CAV1/LGALS16/STK3/MELK/PAWR/PPP2R1B/CDK19/MAP3K20/S100A9/IAPP/JMY/IRF8/RPL26/BMP2/NCK2/BARD1/RIPK2/SFRP4/LATS2/CDK5R1/PLA2G1B/RPS6/BCL2A1/ADRB1/RNF122/TFAP2A/PTPN2/ZC3H12A/TGFB3/DCUN1D3/ARHGEF7/AKAP12/TRIM39/TNFRSF12A/CTSH/AGT/RBM5/CCAR1/SIAH1/CD40LG/MCL1/PTRH2/DAPK1/ING5/NLRC4/TP53BP2/TBX20/ADAM8/RPS7/KCNMA1/TFPT/PLA2R1/FNIP1/IGF2R/FBXW7/SIRT1/DDX19A/CCL3/STYXL1/TNFSF14/NDUFA13/LPAR1/CASP6
GO:0051607	defense response to virus	284	-0.324108	-1.28537	0.04157	0.43737	0.43737	3181	tags=25%, list=18%, signal=21%	IFIT5/SHFL/IL10RB/ADAR/TRAF3/FADD/GBP3/EIF2AK2/APOBEC3G/STING1/SLFN11/IFITM1/GBP7/MICB/GBP5/DDX60/IFI27/TRIM7/USP18/IL12RB1/FOXP3/TRIM21/MAP3K14/STAT1/MYD88/IFI44L/APOBEC3H/IFIH1/TRIM27/TLR8/MBL2/LILRB1/ZC3HAV1/ISG15/TLR3/TRIM26/CGAS/TICAM1/ZNFX1/IFI6/MX2/MX1/NLRP6/IFNAR2/IFNLR1/CXCL10/OAS2/IRF1/OASL/RSAD2/IFIT1/DMBT1/OAS1/OAS3/APOBEC3B/TRIM31/IFIT3/TRIM25/MMP12/TLR7/AICDA/IFIT2/NFKBIZ/IFNG/RTP4/IL1B/TRIM34/AZU1/RNASE2/IL23R/TNF
GO:0006941	striated muscle contraction	227	-0.349951	-1.34107	0.0436068	0.43737	0.43737	1191	tags=14%, list=7%, signal=13%	BMP10/TNNC1/SMAD7/FGF12/ADRB3/LMOD3/STAC2/TNNI1/MYH6/GATA4/SMPX/TNNT3/RPL3L/CSRP3/CAV3/KCNE5/KCNJ5/KLHL41/MYLK2/CASQ1/NKX2-5/TCAP/CHRNG/MYH7/TRDN/JPH1/MB/STRIT1/TNNT1/TNNI2/TNF/MYL2
GO:0051146	striated muscle cell differentiation	251	-0.343653	-1.35526	0.0444632	0.43737	0.43737	1482	tags=17%, list=8%, signal=16%	MESP1/EHD1/CALR/SMYD1/MYF6/BMP4/NRAP/KLHL40/BMP10/ADAMTS5/CACNA1H/BHLHA15/RGS4/CDK1/MYORG/ERVFRD-1/MYLK3/POPDC3/LMOD3/NKX2-6/SIX4/MYBPC1/BDNF/MYH6/GATA4/CCNB1/TNNT3/TMOD4/RPL3L/CSRP3/TBX3/CAV3/KLHL41/CASQ1/NPHS1/MYOG/NKX2-5/MYMX/TCAP/MYBPC2/TNNT1/ACTN2/MYL2
GO:0032722	positive regulation of chemokine production	60	-0.417863	-1.35722	0.0465414	0.43737	0.43737	1848	tags=28%, list=10%, signal=25%	TLR3/CARD9/TIRAP/IL7/HMOX1/WNT5A/MRGPRX2/OAS1/LPL/OAS3/TLR7/TWIST1/IFNG/AIRE/IL1B/AZU1/TNF
GO:0031032	actomyosin structure organization	189	-0.356439	-1.36102	0.0463343	0.43737	0.43737	1422	tags=13%, list=8%, signal=12%	ARHGEF15/IQGAP3/ZYX/NRAP/BMP10/SYNPO/MYLK3/LMOD3/SIX4/MYBPC1/MYH6/TNNT3/TMOD4/CSRP3/CAV3/KLHL41/CASQ1/TCAP/MYBPC2/ANLN/TNNT1/MYO18B/ACTN2/MYL2
GO:0060537	muscle tissue development	271	-0.351177	-1.36979	0.0158022	0.340394	0.340394	1604	tags=18%, list=9%, signal=17%	MCUB/MYOD1/SHH/OSR1/TNN/MESP1/CALR/MYF6/BMP4/NRAP/KLHL40/BMP10/TNNC1/SMAD7/RGS4/CDK1/MYORG/MYLK3/POPDC3/LMOD3/NKX2-6/MSX2/COL3A1/SIX4/MYH6/GATA4/CCNB1/TP73/RPL3L/CSRP3/MSX1/TBX3/CAV3/KLHL41/MYLK2/POU4F1/MYH15/CASQ1/TWIST1/NPHS1/MYL11/MYOG/NKX2-5/TCAP/GATA5/MYH7/FOXL2/MYL7/ACTN2/MYL2
GO:0007059	chromosome segregation	405	-0.33408	-1.37343	0.00831233	0.237444	0.237444	3498	tags=23%, list=20%, signal=19%	PRAP1/SIRT7/TRIP13/TTL/SPC25/CCDC69/MEIOC/BRCA1/TERB2/CENPU/CHAMP1/SMC6/INCENP/RGS14/CEP85/KNL1/KATNB1/CENPE/VPS4A/MAP1S/STAG3/NDE1/HORMAD1/TACC3/KLHDC8B/SASS6/KIFC1/TUBG1/DYNLL2/PRC1/TUBGCP5/TTK/TOP3A/CEP97/RMI2/CHMP4A/KIF11/SAC3D1/MEIKIN/PSMC3IP/TOP2A/FBXO5/AURKB/PINX1/KIF14/SPC24/DYNLRB1/H3-5/MEI4/ESPL1/BUB1B/TERB1/GEN1/MAD2L1/SGO2/PLK1/NUF2/PTTG1/CENPS/NUP62/CENPW/CDK1/CDC20/KIF23/CDCA8/NDC80/KIF18B/UBE2C/UHRF1/NCAPG/ZWINT/GEM/CCNB1/M1AP/MKI67/KASH5/CDT1/CDC6/MSH5/ACTL6B/IHO1/CENPI/H3-7/DPF1/KIF2C/TEX12/KIF18A/SKA3/KIF4A/SKA1/HASPIN/NEK2/MISP
GO:0014706	striated muscle tissue development	253	-0.354983	-1.37432	0.0214472	0.38605	0.38605	1298	tags=17%, list=7%, signal=16%	MYF6/BMP4/NRAP/KLHL40/BMP10/TNNC1/SMAD7/RGS4/CDK1/MYORG/MYLK3/POPDC3/LMOD3/NKX2-6/MSX2/SIX4/MYH6/GATA4/CCNB1/TP73/RPL3L/CSRP3/MSX1/TBX3/CAV3/KLHL41/MYLK2/POU4F1/MYH15/CASQ1/TWIST1/NPHS1/MYL11/MYOG/NKX2-5/TCAP/GATA5/MYH7/FOXL2/MYL7/ACTN2/MYL2
GO:0007051	spindle organization	190	-0.371734	-1.39859	0.0450392	0.43737	0.43737	3093	tags=21%, list=17%, signal=18%	INCENP/FAM110A/VCP/RGS14/SPAST/CENPE/AURKA/PLK2/MAP1S/TACC3/SASS6/KIFC1/MAP4/TUBG1/PRC1/TUBGCP5/TTK/CEP97/CHMP4A/PTPA/KIF11/SAC3D1/AURKB/PLK5/PLK1/NUF2/NUP62/WDR62/KIF23/CDCA8/NDC80/UHRF1/CCNB1/KASH5/SKA3/ASPM/KIF4A/SKA1/NEK2/MISP
GO:0045661	regulation of myoblast differentiation	64	-0.426448	-1.40276	0.0484681	0.439754	0.439754	2070	tags=23%, list=12%, signal=21%	EID2B/IGFBP3/MYOD1/MUSTN1/SMYD1/ZFP36L1/MYF6/BMP4/ID3/CSRP3/TBX3/ACTL6B/KLHL41/MYOG/ANKRD2
GO:0048285	organelle fission	455	-0.344425	-1.40287	0.00164814	0.128754	0.128754	2933	tags=24%, list=16%, signal=20%	KNL1/PDGFRB/KATNB1/SPAST/CENPE/PGAM5/VPS4A/AURKA/NANOS2/DRD3/STAG3/NDE1/TDRD9/HORMAD1/KLHDC8B/NPM2/KIFC1/CD28/TUBG1/DYNLL2/PRC1/HFM1/TTK/CEP97/CHMP4A/KIF11/MIEF1/MEIKIN/PSMC3IP/TOP2A/FBXO5/TDRKH/AURKB/PINX1/KIF14/PPP1R9B/SPC24/DYNLRB1/H3-5/HSF2BP/PDXP/MEI4/ESPL1/BUB1B/BTC/TERB1/GEN1/PDGFB/KDR/MAD2L1/DNMT3L/ZNF541/INS/BMP4/SGO2/FBXO43/PLK1/NUF2/PTTG1/MTFP1/BRME1/RAD51AP1/CENPS/NUP62/RAD54L/CDK1/CDC20/KIF23/HSF5/CDCA8/NDC80/KIF18B/MSH4/UBE2C/UHRF1/DMRT1/NCAPG/ZWINT/CCNB1/BTBD18/RBM46/M1AP/CHEK1/MKI67/MIEF2/CDC14C/MAPT/MTFR2/KASH5/CDT1/MSH5/IHO1/CENPI/EGF/H3-7/KIF2C/TEX12/KIF18A/SKA3/KIF4A/IL1B/SKA1/HASPIN/ANLN/CDC25C/NEK2/TNF/MISP
GO:0031122	cytoplasmic microtubule organization	64	-0.429338	-1.41226	0.0464999	0.43737	0.43737	2913	tags=19%, list=16%, signal=16%	KATNB1/TACC3/CLIP2/KATNA1/KIF19/TUBG1/TUBGCP5/CCDC13/PLK1/MAPT/TRDN/MISP
GO:0033046	negative regulation of sister chromatid segregation	57	-0.449101	-1.42606	0.0336059	0.4179	0.4179	2369	tags=33%, list=13%, signal=29%	DYNLL2/TTK/FBXO5/AURKB/SPC24/DYNLRB1/BUB1B/GEN1/MAD2L1/PLK1/NUF2/CDC20/CDCA8/NDC80/ZWINT/CCNB1/SKA3/SKA1/HASPIN
GO:0033048	negative regulation of mitotic sister chromatid segregation	57	-0.449101	-1.42606	0.0336059	0.4179	0.4179	2369	tags=33%, list=13%, signal=29%	DYNLL2/TTK/FBXO5/AURKB/SPC24/DYNLRB1/BUB1B/GEN1/MAD2L1/PLK1/NUF2/CDC20/CDCA8/NDC80/ZWINT/CCNB1/SKA3/SKA1/HASPIN
GO:0045841	negative regulation of mitotic metaphase/anaphase transition	57	-0.449101	-1.42606	0.0336059	0.4179	0.4179	2369	tags=33%, list=13%, signal=29%	DYNLL2/TTK/FBXO5/AURKB/SPC24/DYNLRB1/BUB1B/GEN1/MAD2L1/PLK1/NUF2/CDC20/CDCA8/NDC80/ZWINT/CCNB1/SKA3/SKA1/HASPIN
GO:2000816	negative regulation of mitotic sister chromatid separation	57	-0.449101	-1.42606	0.0336059	0.4179	0.4179	2369	tags=33%, list=13%, signal=29%	DYNLL2/TTK/FBXO5/AURKB/SPC24/DYNLRB1/BUB1B/GEN1/MAD2L1/PLK1/NUF2/CDC20/CDCA8/NDC80/ZWINT/CCNB1/SKA3/SKA1/HASPIN
GO:0006937	regulation of muscle contraction	161	-0.38142	-1.42663	0.0476472	0.439754	0.439754	1350	tags=16%, list=8%, signal=14%	EHD3/TNNC2/BMP10/GHRL/TNNC1/SMAD7/ADRA2B/ADRB3/TNNI1/GATA4/TNNT3/CAV3/MYLK2/CASQ1/TACR2/NKX2-5/CACNG1/MYH7/TRDN/JPH1/CACNA1S/STRIT1/EDN2/TNNT1/MYL2
GO:0000280	nuclear division	409	-0.352862	-1.43124	0.00313421	0.156393	0.156393	2933	tags=25%, list=16%, signal=21%	KNL1/PDGFRB/KATNB1/SPAST/CENPE/VPS4A/AURKA/NANOS2/DRD3/STAG3/NDE1/TDRD9/HORMAD1/KLHDC8B/NPM2/KIFC1/CD28/TUBG1/DYNLL2/PRC1/HFM1/TTK/CEP97/CHMP4A/KIF11/MEIKIN/PSMC3IP/TOP2A/FBXO5/TDRKH/AURKB/PINX1/KIF14/PPP1R9B/SPC24/DYNLRB1/H3-5/HSF2BP/PDXP/MEI4/ESPL1/BUB1B/BTC/TERB1/GEN1/PDGFB/MAD2L1/DNMT3L/ZNF541/INS/BMP4/SGO2/FBXO43/PLK1/NUF2/PTTG1/BRME1/RAD51AP1/CENPS/NUP62/RAD54L/CDK1/CDC20/KIF23/HSF5/CDCA8/NDC80/KIF18B/MSH4/UBE2C/UHRF1/DMRT1/NCAPG/ZWINT/CCNB1/BTBD18/RBM46/M1AP/CHEK1/MKI67/CDC14C/KASH5/CDT1/MSH5/IHO1/CENPI/EGF/H3-7/KIF2C/TEX12/KIF18A/SKA3/KIF4A/IL1B/SKA1/HASPIN/ANLN/CDC25C/NEK2/TNF/MISP
GO:0032757	positive regulation of interleukin-8 production	64	-0.438612	-1.44277	0.0405952	0.436039	0.436039	2378	tags=30%, list=13%, signal=26%	DDIT3/TLR4/MYD88/TLR8/TLR1/TLR3/GDF2/TIRAP/PRG3/FCN1/WNT5A/IL17D/NOD2/NOS2/LEP/TLR7/ELANE/IL1B/TNF
GO:0007052	mitotic spindle organization	130	-0.394806	-1.4456	0.027948	0.404999	0.404999	3093	tags=25%, list=17%, signal=21%	INCENP/FAM110A/VCP/SPAST/CENPE/AURKA/PLK2/MAP1S/TACC3/SASS6/KIFC1/MAP4/TUBG1/PRC1/TTK/CEP97/CHMP4A/PTPA/KIF11/AURKB/PLK5/PLK1/NUF2/NUP62/WDR62/KIF23/CDCA8/NDC80/UHRF1/CCNB1/KIF4A/MISP
GO:0034340	response to type I interferon	110	-0.410647	-1.44767	0.0427703	0.43737	0.43737	5787	tags=48%, list=32%, signal=33%	PTPN6/PSMA6/YTHDF3/PSMA4/IKBKE/PSMD1/AZI2/PSMC3/PSMD8/SMPD1/TBKBP1/STAT2/IRF7/MUL1/PSME1/ADRM1/IFNK/PSMD7/SHMT2/PSMC1/PSMC4/IRAK1/UBE2K/MAVS/SMIM30/PSME2/TRIM65/PSMD2/PSMB2/RNF185/DCST1/SHFL/PSMD14/TRAF3/FADD/STING1/IFITM1/IFI27/USP18/STAT1/MYD88/CR2/ISG15/MX1/IFNAR2/WNT5A/OAS2/OASL/IFIT1/OAS1/OAS3/MMP12/CH25H
GO:2001239	regulation of extrinsic apoptotic signaling pathway in absence of ligand	31	-0.506716	-1.45058	0.0464316	0.43737	0.43737	1653	tags=29%, list=9%, signal=26%	CSF2/IFI6/UNC5B/TERT/EYA4/IL1B/RET/EYA1/TNF
GO:0046165	alcohol biosynthetic process	131	-0.401768	-1.45386	0.0313829	0.412372	0.412372	2484	tags=30%, list=14%, signal=26%	ABCA2/PAQR3/ACLY/GPER1/LPCAT3/DHCR24/SEC14L2/SPHK2/ITPKA/LHCGR/SREBF1/DHCR7/PLEK/SNCA/MSMO1/FDPS/SREBF2/ASAH2/GPR146/SPTSSA/IP6K3/NPC1L1/CYP27B1/HMGCR/MVK/NSDHL/CACNA1H/FDFT1/IDI1/P2RY6/HMGCS1/MVD/CYP51A1/LEP/LSS/ABCG4/CYP7A1/SQLE/CH25H
GO:0038034	signal transduction in absence of ligand	45	-0.467077	-1.45434	0.0420713	0.43737	0.43737	1869	tags=27%, list=10%, signal=24%	GPR62/BAK1/CSF2/IFI6/UNC5B/BCL2L10/TERT/EYA4/IL1B/RET/EYA1/TNF
GO:1905517	macrophage migration	51	-0.456356	-1.4545	0.0445741	0.43737	0.43737	1200	tags=20%, list=7%, signal=18%	CKLF/CX3CL1/TAFA4/SAA1/CX3CR1/TNFSF18/CCL2/AZU1/EDN2/TREM2
GO:0051783	regulation of nuclear division	134	-0.405558	-1.45673	0.0460404	0.43737	0.43737	1877	tags=26%, list=10%, signal=24%	FBXO5/AURKB/SPC24/DYNLRB1/PDXP/ESPL1/BUB1B/BTC/GEN1/PDGFB/MAD2L1/INS/BMP4/FBXO43/PLK1/NUF2/RAD51AP1/NUP62/CDC20/CDCA8/NDC80/UBE2C/DMRT1/ZWINT/CCNB1/CHEK1/MKI67/EGF/SKA3/IL1B/SKA1/HASPIN/CDC25C/NEK2/TNF
GO:0007517	muscle organ development	242	-0.388079	-1.45674	0.00412214	0.189463	0.189463	1604	tags=18%, list=9%, signal=16%	MCUB/MYOD1/COL19A1/SHH/MUSTN1/MYF6/BMP4/KLHL40/ID3/BMP10/TIFAB/CXCL10/CACNA1H/TNNC1/SMAD7/MYORG/POPDC3/LMOD3/COL3A1/SIX4/MYH6/RPL3L/CSRP3/CAV3/KLHL41/MYLK2/POU4F1/MYH15/CASQ1/TWIST1/NPHS1/MYL11/MYOG/NKX2-5/MYMX/TCAP/MYH7/FOXL2/TCF23/KY/ANKRD2/TRIM72/MYL2
GO:1902100	negative regulation of metaphase/anaphase transition of cell cycle	58	-0.447372	-1.46106	0.0436012	0.43737	0.43737	2369	tags=33%, list=13%, signal=29%	DYNLL2/TTK/FBXO5/AURKB/SPC24/DYNLRB1/BUB1B/GEN1/MAD2L1/PLK1/NUF2/CDC20/CDCA8/NDC80/ZWINT/CCNB1/SKA3/SKA1/HASPIN
GO:1905819	negative regulation of chromosome separation	58	-0.447372	-1.46106	0.0436012	0.43737	0.43737	2369	tags=33%, list=13%, signal=29%	DYNLL2/TTK/FBXO5/AURKB/SPC24/DYNLRB1/BUB1B/GEN1/MAD2L1/PLK1/NUF2/CDC20/CDCA8/NDC80/ZWINT/CCNB1/SKA3/SKA1/HASPIN
GO:0097242	amyloid-beta clearance	38	-0.490597	-1.46618	0.0432022	0.43737	0.43737	1753	tags=21%, list=10%, signal=19%	CD36/SREBF2/HMGCR/IL4/CYP51A1/IFNG/TREM2/TNF
GO:0061028	establishment of endothelial barrier	45	-0.472992	-1.47276	0.0372632	0.426477	0.426477	2599	tags=24%, list=15%, signal=21%	FOXP3/S1PR3/HPSE/MARVELD2/CLDN5/MSN/ICAM1/S1PR2/SOX18/IL1B/TNF
GO:0010965	regulation of mitotic sister chromatid separation	68	-0.453509	-1.47307	0.0481199	0.439754	0.439754	2369	tags=31%, list=13%, signal=27%	DYNLL2/TTK/FBXO5/AURKB/SPC24/DYNLRB1/ESPL1/BUB1B/GEN1/MAD2L1/PLK1/NUF2/CDC20/CDCA8/NDC80/UBE2C/ZWINT/CCNB1/SKA3/SKA1/HASPIN
GO:0033047	regulation of mitotic sister chromatid segregation	64	-0.447918	-1.47338	0.0346905	0.421326	0.421326	2369	tags=31%, list=13%, signal=27%	DYNLL2/TTK/FBXO5/AURKB/SPC24/DYNLRB1/BUB1B/GEN1/MAD2L1/PLK1/NUF2/CDK1/CDC20/CDCA8/NDC80/ZWINT/CCNB1/SKA3/SKA1/HASPIN
GO:0048499	synaptic vesicle membrane organization	33	-0.50604	-1.48321	0.0332554	0.4179	0.4179	1055	tags=21%, list=6%, signal=20%	SYT7/SYT4/ERC2/STX19/RAB3A/DOC2B/SYT5
GO:0003012	muscle system process	444	-0.362932	-1.4839	0.00061216	0.0822744	0.0822744	1191	tags=14%, list=7%, signal=13%	BMP10/TIFAB/GHRL/CACNA1H/TNNC1/SMAD7/FGF12/ADRA2B/RGS4/ADRB3/MYH13/LMOD3/STAC2/TNNI1/MYH6/GATA4/APLNR/SMPX/TRPC3/TNNT3/TMOD4/MYOT/RPL3L/LEP/KCNJ12/CSRP3/SLN/CAV3/KCNE5/KCNJ5/KLHL41/MYLK2/CASQ1/TACR2/MYL11/MYOG/NKX2-5/TCAP/GATA5/CHRNG/IL1B/CACNG1/MYH7/TRDN/JPH1/MB/UTS2/CACNA1S/STRIT1/MYH1/EDN2/GALR2/TNNT1/TNNI2/ANKRD2/TNF/TRIM72/MYL1/MYH2/MYL2
GO:0051306	mitotic sister chromatid separation	70	-0.448507	-1.49685	0.0386371	0.431596	0.431596	2369	tags=30%, list=13%, signal=26%	DYNLL2/TTK/FBXO5/AURKB/SPC24/DYNLRB1/ESPL1/BUB1B/GEN1/MAD2L1/PLK1/NUF2/CDC20/CDCA8/NDC80/UBE2C/ZWINT/CCNB1/SKA3/SKA1/HASPIN
GO:1902932	positive regulation of alcohol biosynthetic process	28	-0.535402	-1.49924	0.0388528	0.431596	0.431596	3030	tags=39%, list=17%, signal=33%	BMP6/PRKACA/PAQR3/GPER1/LHCGR/SREBF1/SNCA/SREBF2/P2RY6/ABCG4/CYP7A1
GO:0050792	regulation of viral process	133	-0.415697	-1.50022	0.030798	0.412372	0.412372	3427	tags=35%, list=19%, signal=28%	TYRO3/HEXIM1/CCL5/PDE12/IFIT5/SHFL/TRIM38/ADAR/NOTCH1/EIF2AK2/APOBEC3G/VPS4A/IFITM1/GBP7/TMEM250/FKBP6/TRIM21/CD28/CD209/STAT1/APOBEC3H/IFIH1/TRIM27/MBL2/TMPRSS4/ZC3HAV1/P4HB/TOP2A/ISG15/ZNFX1/MX1/TRIM14/IL32/OAS2/OASL/RSAD2/IFIT1/OAS1/OAS3/APOBEC3B/TRIM31/TRIM25/AICDA/CH25H/BTBD17/TNF
GO:0030449	regulation of complement activation	27	-0.537849	-1.50728	0.0499238	0.441702	0.441702	3734	tags=37%, list=21%, signal=29%	CFP/CFHR5/C3/CR1/SUSD4/CD5L/MASP1/CR2/IL1B/TREM2
GO:0051983	regulation of chromosome segregation	135	-0.415604	-1.50861	0.042903	0.43737	0.43737	3128	tags=26%, list=17%, signal=22%	SMC6/INCENP/KNL1/CENPE/HORMAD1/TACC3/DYNLL2/TTK/RMI2/FBXO5/AURKB/SPC24/DYNLRB1/ESPL1/BUB1B/GEN1/MAD2L1/PLK1/NUF2/CDK1/CDC20/CDCA8/NDC80/UBE2C/NCAPG/ZWINT/CCNB1/CDC6/ACTL6B/IHO1/DPF1/KIF2C/SKA3/SKA1/HASPIN
GO:0031629	synaptic vesicle fusion to presynaptic active zone membrane	28	-0.54272	-1.51974	0.0356342	0.422114	0.422114	1055	tags=25%, list=6%, signal=24%	SYT7/SYT4/ERC2/STX19/RAB3A/DOC2B/SYT5
GO:0099500	vesicle fusion to plasma membrane	28	-0.54272	-1.51974	0.0356342	0.422114	0.422114	1055	tags=25%, list=6%, signal=24%	SYT7/SYT4/ERC2/STX19/RAB3A/DOC2B/SYT5
GO:0051784	negative regulation of nuclear division	69	-0.452836	-1.51991	0.0427267	0.43737	0.43737	3498	tags=43%, list=20%, signal=35%	PRAP1/TRIP13/SPC25/INCENP/KNL1/NANOS2/HORMAD1/DYNLL2/TTK/FBXO5/AURKB/SPC24/DYNLRB1/BUB1B/GEN1/MAD2L1/BMP4/FBXO43/PLK1/NUF2/CDC20/CDCA8/NDC80/DMRT1/ZWINT/CCNB1/CHEK1/SKA3/SKA1/HASPIN
GO:0140694	membraneless organelle assembly	414	-0.373336	-1.52591	0.00068334	0.0841792	0.0841792	1235	tags=10%, list=7%, signal=10%	PLK1/NRAP/SEPTIN12/BMP10/NUP62/WDR62/CENPW/KIF23/CDCA8/NDC80/MYLK3/LMOD3/UHRF1/SIX4/MYBPC1/MYH6/DEUP1/OIP5/TNNT3/TMOD4/CSRP3/MAPT/CAV3/KASH5/KLHL41/CENPI/CASQ1/H3-7/SQLE/MRM2/SKA3/TCAP/KIF4A/MYBPC2/SKA1/ANLN/TNNT1/NEK2/TNF/ACTN2/MISP/MYL2
GO:0032506	cytokinetic process	52	-0.482576	-1.52686	0.0391086	0.431596	0.431596	4113	tags=31%, list=23%, signal=24%	MTMR4/RAB11FIP3/MITD1/PLEC/SNX18/SPAST/VPS4A/ALKBH4/KLHDC8B/CHMP4A/AURKB/IQGAP3/PLK1/NUP62/KIF20A/ANLN
GO:2000008	regulation of protein localization to cell surface	35	-0.527099	-1.52833	0.0474458	0.439754	0.439754	784	tags=17%, list=4%, signal=16%	BDNF/EPHB2/CAV3/EGF/TNF/ACTN2
GO:1902099	regulation of metaphase/anaphase transition of cell cycle	101	-0.42679	-1.53147	0.0168098	0.34917	0.34917	1877	tags=22%, list=10%, signal=20%	FBXO5/AURKB/SPC24/DYNLRB1/ESPL1/BUB1B/GEN1/MAD2L1/PLK1/NUF2/CDC20/CDCA8/NDC80/UBE2C/ZWINT/CCNB1/CDC6/ACTL6B/DPF1/SKA3/SKA1/HASPIN
GO:0006936	muscle contraction	360	-0.385934	-1.53183	0.00064701	0.0822744	0.0822744	1191	tags=14%, list=7%, signal=13%	BMP10/TIFAB/GHRL/CACNA1H/TNNC1/SMAD7/FGF12/ADRA2B/ADRB3/MYH13/LMOD3/STAC2/TNNI1/MYH6/GATA4/SMPX/TNNT3/TMOD4/MYOT/RPL3L/KCNJ12/CSRP3/CAV3/KCNE5/KCNJ5/KLHL41/MYLK2/CASQ1/TACR2/MYL11/NKX2-5/TCAP/CHRNG/CACNG1/MYH7/TRDN/JPH1/MB/UTS2/CACNA1S/STRIT1/MYH1/EDN2/GALR2/TNNT1/TNNI2/ANKRD2/TNF/MYL1/MYH2/MYL2
GO:0003007	heart morphogenesis	179	-0.409947	-1.53194	0.00788321	0.233651	0.233651	2380	tags=26%, list=13%, signal=23%	DCHS1/ACVRL1/ENG/EDNRA/SMAD6/MEGF8/TBXT/LEFTY1/SYNPO2L/RYR1/CCM2L/CLDN5/PIM1/SOX11/NPY1R/NOS3/SHH/MESP1/BMP4/TH/BMP10/HES1/WNT5A/ADAMTS5/TNNC1/SMAD7/FOXF1/PITX2/MYH6/GATA4/APLNR/FOXN4/TBX3/NPY5R/SOX18/MYLK2/POU4F1/SNAI1/TWIST1/IHH/NKX2-5/TCAP/GATA5/MYH7/MESP2/MYL2
GO:0002437	inflammatory response to antigenic stimulus	55	-0.482307	-1.54193	0.0486636	0.439754	0.439754	2893	tags=25%, list=16%, signal=21%	IL2RA/SRC/PLK2/HLA-DRB1/CD6/FCGR3A/CCR7/PLA2G2D/CD68/NLRP6/NPY5R/ELANE/TREM2/TNF
GO:0006942	regulation of striated muscle contraction	100	-0.445385	-1.5431	0.0389931	0.431596	0.431596	1564	tags=17%, list=9%, signal=16%	FKBP1C/ACE2/EHD3/BMP10/SMAD7/ADRB3/TNNI1/GATA4/TNNT3/CAV3/CASQ1/NKX2-5/MYH7/TRDN/JPH1/STRIT1/MYL2
GO:0001774	microglial cell activation	44	-0.507526	-1.54833	0.0256908	0.399943	0.399943	1377	tags=25%, list=8%, signal=23%	NR1D1/CX3CL1/TAFA3/MAPT/CX3CR1/TTBK1/IFNG/IL1B/AZU1/TREM2/TNF
GO:0002269	leukocyte activation involved in inflammatory response	44	-0.507526	-1.54833	0.0256908	0.399943	0.399943	1377	tags=25%, list=8%, signal=23%	NR1D1/CX3CL1/TAFA3/MAPT/CX3CR1/TTBK1/IFNG/IL1B/AZU1/TREM2/TNF
GO:0035337	fatty-acyl-CoA metabolic process	45	-0.497825	-1.55008	0.0245183	0.396111	0.396111	3761	tags=40%, list=21%, signal=32%	ACAT1/DLD/PPT1/ELOVL3/DGAT1/FAR2/ELOVL1/BCKDHA/ELOVL5/DGAT2/ELOVL6/ELOVL2/ACSL4/HTD2/FASN/ACACA/ELOVL4/ACSBG2
GO:0016082	synaptic vesicle priming	27	-0.554262	-1.55328	0.0394281	0.431596	0.431596	4149	tags=44%, list=23%, signal=34%	CADPS2/SYP/UNC13C/SNAP23/RPH3A/RIMS3/UNC13B/SNCA/SV2A/RIMS1/ERC2/RIMS2
GO:0150078	positive regulation of neuroinflammatory response	19	-0.59935	-1.55424	0.0430974	0.43737	0.43737	707	tags=26%, list=4%, signal=25%	TAFA3/TTBK1/IL1B/TREM2/TNF
GO:0046949	fatty-acyl-CoA biosynthetic process	28	-0.556544	-1.55844	0.0287374	0.404999	0.404999	1683	tags=32%, list=9%, signal=29%	ELOVL5/ELOVL6/ELOVL2/ACSL4/HTD2/FASN/ACACA/ELOVL4/ACSBG2
GO:0050000	chromosome localization	118	-0.445145	-1.56092	0.0458648	0.43737	0.43737	3441	tags=32%, list=19%, signal=26%	TTL/SPC25/MEIOC/TERB2/LMNA/CHAMP1/INCENP/KNL1/KATNB1/CENPE/VPS4A/MAP1S/NDE1/KIFC1/TTK/CHMP4A/AURKB/PINX1/KIF14/SPC24/H3-5/TERB1/NUF2/NUP62/CDK1/CDCA8/NDC80/ZWINT/GEM/CCNB1/KASH5/CDT1/H3-7/KIF2C/KIF18A/SKA3/SKA1/NEK2
GO:0002227	innate immune response in mucosa	28	-0.558728	-1.56456	0.0287374	0.404999	0.404999	2036	tags=39%, list=11%, signal=35%	H2BC21/CLDN2/H2BC6/H2BC11/H2BC13/NOS2/H2BC7/H2BC14/H2BC8/RNASE2/H2BC18
GO:0098813	nuclear chromosome segregation	305	-0.387557	-1.56457	0.00110509	0.10625	0.10625	2933	tags=23%, list=16%, signal=20%	KNL1/KATNB1/CENPE/VPS4A/MAP1S/STAG3/HORMAD1/TACC3/KLHDC8B/KIFC1/TUBG1/DYNLL2/PRC1/TTK/CEP97/RMI2/CHMP4A/KIF11/MEIKIN/PSMC3IP/TOP2A/FBXO5/AURKB/PINX1/KIF14/SPC24/DYNLRB1/H3-5/MEI4/ESPL1/BUB1B/TERB1/GEN1/MAD2L1/SGO2/PLK1/NUF2/PTTG1/NUP62/CDK1/CDC20/KIF23/CDCA8/NDC80/KIF18B/UBE2C/UHRF1/NCAPG/ZWINT/GEM/CCNB1/M1AP/KASH5/CDT1/CDC6/MSH5/ACTL6B/IHO1/CENPI/H3-7/DPF1/KIF2C/TEX12/KIF18A/SKA3/KIF4A/SKA1/HASPIN/NEK2/MISP
GO:0040001	establishment of mitotic spindle localization	34	-0.54048	-1.56822	0.0373248	0.426477	0.426477	1529	tags=12%, list=9%, signal=11%	ESPL1/SAPCD2/NDC80/MISP
GO:0007091	metaphase/anaphase transition of mitotic cell cycle	103	-0.436793	-1.57244	0.0226201	0.387386	0.387386	1877	tags=21%, list=10%, signal=19%	FBXO5/AURKB/SPC24/DYNLRB1/ESPL1/BUB1B/GEN1/MAD2L1/PLK1/NUF2/CDC20/CDCA8/NDC80/UBE2C/ZWINT/CCNB1/CDC6/ACTL6B/DPF1/SKA3/SKA1/HASPIN
GO:0055001	muscle cell development	141	-0.433687	-1.57681	0.0177318	0.349385	0.349385	1298	tags=22%, list=7%, signal=21%	MYF6/BMP4/NRAP/KLHL40/BMP10/HES1/RGS4/CDK1/MYORG/MYLK3/LMOD3/NKX2-6/SIX4/MYBPC1/MYH6/GATA4/CCNB1/TNNT3/TMOD4/CSRP3/TBX3/CAV3/KLHL41/CASQ1/MYOG/NKX2-5/TCAP/MYBPC2/TNNT1/ACTN2/MYL2
GO:0051225	spindle assembly	124	-0.433624	-1.58128	0.0278783	0.404999	0.404999	2623	tags=16%, list=15%, signal=14%	SASS6/KIFC1/PRC1/TUBGCP5/CEP97/CHMP4A/KIF11/SAC3D1/AURKB/PLK1/KIF23/CDCA8/NDC80/UHRF1/KASH5/SKA3/KIF4A/SKA1/NEK2/MISP
GO:0006956	complement activation	55	-0.494856	-1.58205	0.0443487	0.43737	0.43737	4381	tags=36%, list=24%, signal=28%	FCN3/C8G/C1QB/CFP/CFHR5/C3/COLEC10/CR1/CFB/SUSD4/C1QC/CD5L/MBL2/CFD/MASP1/CR2/FCN1/KRT1/IL1B/TREM2
GO:0003205	cardiac chamber development	108	-0.445513	-1.58723	0.039018	0.431596	0.431596	1277	tags=15%, list=7%, signal=14%	BMP4/BMP10/HES1/WNT5A/TNNC1/SMAD7/FOXF1/DAND5/MYH6/GATA4/APLNR/NPY5R/POU4F1/NKX2-5/MYH7/MYL2
GO:0061900	glial cell activation	50	-0.503192	-1.58732	0.0297957	0.40805	0.40805	1416	tags=24%, list=8%, signal=22%	CNTF/NR1D1/CX3CL1/TAFA3/MAPT/CX3CR1/TTBK1/IFNG/IL1B/AZU1/TREM2/TNF
GO:0006270	DNA replication initiation	39	-0.536839	-1.59309	0.0295969	0.40794	0.40794	1920	tags=21%, list=11%, signal=18%	TICRR/MCM5/ORC1/MCM2/CDT1/CDC6/CDC45/MCM10
GO:0000819	sister chromatid segregation	240	-0.420036	-1.59806	0.00064188	0.0822744	0.0822744	2411	tags=20%, list=13%, signal=17%	TUBG1/DYNLL2/PRC1/TTK/CEP97/RMI2/CHMP4A/KIF11/TOP2A/FBXO5/AURKB/PINX1/KIF14/SPC24/DYNLRB1/H3-5/ESPL1/BUB1B/GEN1/MAD2L1/PLK1/NUF2/NUP62/CDK1/CDC20/KIF23/CDCA8/NDC80/KIF18B/UBE2C/UHRF1/NCAPG/ZWINT/CCNB1/CDT1/CDC6/ACTL6B/CENPI/H3-7/DPF1/KIF2C/KIF18A/SKA3/KIF4A/SKA1/HASPIN/MISP
GO:0061620	glycolytic process through glucose-6-phosphate	19	-0.616463	-1.59861	0.0339764	0.418546	0.418546	4735	tags=63%, list=26%, signal=47%	PKM/PGK1/ENO1/PFKL/FOXK1/PGAM1/GAPDH/HK1/ALDOA/HK3/ENO3/GCK
GO:0000038	very long-chain fatty acid metabolic process	32	-0.551326	-1.60773	0.0348258	0.421326	0.421326	3064	tags=38%, list=17%, signal=31%	ELOVL3/ACOT2/ELOVL1/HACD4/ACOT1/ELOVL5/ELOVL6/ELOVL2/ELOVL4/TECRL/ABCD2/SLC27A6
GO:0140374	antiviral innate immune response	73	-0.480451	-1.6094	0.0189015	0.361698	0.361698	3824	tags=40%, list=21%, signal=31%	AKAP1/MAVS/TRIM65/CLPB/RIGI/PDE12/IFIT5/EIF2AK2/APOBEC3G/STING1/TRIM7/USP18/TRIM21/IFIH1/TRIM27/MBL2/MX1/NLRP6/CXCL10/OAS2/OASL/IFIT1/OAS1/OAS3/TRIM31/IFIT3/TRIM25/IFIT2/TNF
GO:0002714	positive regulation of B cell mediated immunity	26	-0.57577	-1.61097	0.0443069	0.43737	0.43737	3722	tags=35%, list=21%, signal=27%	PMS2/BTK/MSH2/C17orf99/TFRC/SHLD3/IL4/XCL1/TREM2
GO:0002891	positive regulation of immunoglobulin mediated immune response	26	-0.57577	-1.61097	0.0443069	0.43737	0.43737	3722	tags=35%, list=21%, signal=27%	PMS2/BTK/MSH2/C17orf99/TFRC/SHLD3/IL4/XCL1/TREM2
GO:0051642	centrosome localization	23	-0.587029	-1.61416	0.0362684	0.422114	0.422114	5	tags=4%, list=0%, signal=4%	MISP
GO:0061842	microtubule organizing center localization	23	-0.587029	-1.61416	0.0362684	0.422114	0.422114	5	tags=4%, list=0%, signal=4%	MISP
GO:1990776	response to angiotensin	36	-0.550152	-1.61996	0.0235602	0.387386	0.387386	1639	tags=25%, list=9%, signal=23%	CAMK2A/CYBB/KL/COL3A1/MAS1/PRKCG/PLA2G2A/CDC6/ACTN2
GO:0007088	regulation of mitotic nuclear division	119	-0.449904	-1.62321	0.0148785	0.324039	0.324039	1877	tags=29%, list=10%, signal=26%	FBXO5/AURKB/SPC24/DYNLRB1/PDXP/ESPL1/BUB1B/BTC/GEN1/PDGFB/MAD2L1/INS/BMP4/FBXO43/PLK1/NUF2/NUP62/CDC20/CDCA8/NDC80/UBE2C/DMRT1/ZWINT/CCNB1/CHEK1/MKI67/EGF/SKA3/IL1B/SKA1/HASPIN/CDC25C/NEK2/TNF
GO:0000132	establishment of mitotic spindle orientation	29	-0.577775	-1.63041	0.0191947	0.364793	0.364793	1134	tags=10%, list=6%, signal=10%	SAPCD2/NDC80/MISP
GO:0002474	antigen processing and presentation of peptide antigen via MHC class I	34	-0.562042	-1.63079	0.0295579	0.40794	0.40794	5569	tags=65%, list=31%, signal=45%	PSMB10/HLA-G/ACE/HLA-E/CLEC4A/SAR1B/HLA-C/HLA-A/MR1/HLA-B/TAPBPL/ERAP1/PDIA3/HFE/TAPBP/RAET1E/MPEG1/CALR/RAET1G/TAP2/ULBP3/IFI30
GO:0061615	glycolytic process through fructose-6-phosphate	22	-0.60119	-1.63084	0.043813	0.43737	0.43737	4735	tags=59%, list=26%, signal=44%	PKM/PGK1/ENO1/PFKL/FOXK1/PGAM1/GAPDH/PRKACA/HK1/ALDOA/HK3/ENO3/GCK
GO:0030866	cortical actin cytoskeleton organization	36	-0.553978	-1.63122	0.0235602	0.387386	0.387386	4556	tags=42%, list=25%, signal=31%	KCNC3/RHOQ/EPB41L3/LCP1/EZR/FMNL3/PLEC/NCKAP1L/ARPC1B/VPS4A/PLEK/LLGL1/IQGAP3/ANLN/MISP
GO:0038166	angiotensin-activated signaling pathway	17	-0.64414	-1.63553	0.0238224	0.387386	0.387386	1639	tags=24%, list=9%, signal=21%	CAMK2A/MAS1/PLA2G2A/ACTN2
GO:1905820	positive regulation of chromosome separation	31	-0.572643	-1.63931	0.0230808	0.387386	0.387386	1796	tags=29%, list=10%, signal=26%	AURKB/ESPL1/PLK1/CDC20/CDCA8/UBE2C/NCAPG/SKA3/SKA1
GO:1902751	positive regulation of cell cycle G2/M phase transition	26	-0.587472	-1.64371	0.0404655	0.436039	0.436039	5210	tags=62%, list=29%, signal=44%	VPS4B/CDC25B/CDK4/CDC7/DTL/RRM2B/RRM1/DYRK3/CCND1/PHOX2B/PIM1/FBXO5/CDC25A/CDK1/CCNB1/CDC25C
GO:0051310	metaphase chromosome alignment	104	-0.466432	-1.64792	0.0222263	0.387386	0.387386	3441	tags=31%, list=19%, signal=25%	TTL/SPC25/MEIOC/CHAMP1/INCENP/KNL1/CENPE/VPS4A/MAP1S/KIFC1/TTK/CHMP4A/AURKB/PINX1/KIF14/SPC24/H3-5/NUF2/NUP62/CDK1/CDCA8/NDC80/ZWINT/GEM/CCNB1/CDT1/H3-7/KIF2C/KIF18A/SKA3/SKA1/NEK2
GO:0000070	mitotic sister chromatid segregation	200	-0.430211	-1.65109	0.00143993	0.12077	0.12077	2411	tags=21%, list=13%, signal=18%	TUBG1/DYNLL2/PRC1/TTK/CEP97/CHMP4A/KIF11/FBXO5/AURKB/PINX1/KIF14/SPC24/DYNLRB1/H3-5/ESPL1/BUB1B/GEN1/MAD2L1/PLK1/NUF2/NUP62/CDK1/CDC20/KIF23/CDCA8/NDC80/KIF18B/UBE2C/UHRF1/NCAPG/ZWINT/CCNB1/CDT1/CENPI/H3-7/KIF2C/KIF18A/SKA3/KIF4A/SKA1/HASPIN/MISP
GO:0061621	canonical glycolysis	18	-0.656124	-1.6519	0.0356645	0.422114	0.422114	4735	tags=67%, list=26%, signal=49%	PKM/PGK1/ENO1/PFKL/FOXK1/PGAM1/GAPDH/HK1/ALDOA/HK3/ENO3/GCK
GO:0061718	glucose catabolic process to pyruvate	18	-0.656124	-1.6519	0.0356645	0.422114	0.422114	4735	tags=67%, list=26%, signal=49%	PKM/PGK1/ENO1/PFKL/FOXK1/PGAM1/GAPDH/HK1/ALDOA/HK3/ENO3/GCK
GO:1903900	regulation of viral life cycle	107	-0.4655	-1.65699	0.0212618	0.384469	0.384469	3427	tags=36%, list=19%, signal=30%	TYRO3/CCL5/PDE12/IFIT5/SHFL/TRIM38/ADAR/NOTCH1/EIF2AK2/APOBEC3G/VPS4A/IFITM1/GBP7/FKBP6/TRIM21/CD28/CD209/APOBEC3H/IFIH1/TMPRSS4/ZC3HAV1/P4HB/TOP2A/ISG15/ZNFX1/MX1/IL32/OAS2/OASL/RSAD2/IFIT1/OAS1/OAS3/APOBEC3B/TRIM25/AICDA/CH25H/BTBD17/TNF
GO:0050994	regulation of lipid catabolic process	60	-0.510759	-1.65895	0.0137421	0.308382	0.308382	1645	tags=23%, list=9%, signal=21%	ENPP7/HCAR2/APOC2/INS/ADRB3/CIDEA/HCAR1/ABCD2/TWIST1/ALK/IL1B/SCT/HCAR3/TNF
GO:0008608	attachment of spindle microtubules to kinetochore	55	-0.519325	-1.66027	0.0366776	0.422984	0.422984	1796	tags=22%, list=10%, signal=20%	AURKB/SPC24/NUF2/CDK1/CDCA8/NDC80/CCNB1/CDT1/KIF2C/SKA3/SKA1/NEK2
GO:0030239	myofibril assembly	66	-0.510093	-1.66083	0.0286061	0.404999	0.404999	1230	tags=27%, list=7%, signal=25%	NRAP/BMP10/MYLK3/LMOD3/SIX4/MYBPC1/MYH6/TNNT3/TMOD4/CSRP3/CAV3/KLHL41/CASQ1/TCAP/MYBPC2/TNNT1/ACTN2/MYL2
GO:0140014	mitotic nuclear division	276	-0.420502	-1.66781	0.00040939	0.074055	0.074055	2976	tags=26%, list=17%, signal=22%	CEP85/KNL1/PDGFRB/KATNB1/SPAST/CENPE/VPS4A/AURKA/DRD3/NDE1/KLHDC8B/NPM2/KIFC1/CD28/TUBG1/DYNLL2/PRC1/TTK/CEP97/CHMP4A/KIF11/FBXO5/AURKB/PINX1/KIF14/PPP1R9B/SPC24/DYNLRB1/H3-5/PDXP/ESPL1/BUB1B/BTC/GEN1/PDGFB/MAD2L1/INS/BMP4/FBXO43/PLK1/NUF2/NUP62/CDK1/CDC20/KIF23/CDCA8/NDC80/KIF18B/UBE2C/UHRF1/DMRT1/NCAPG/ZWINT/CCNB1/CHEK1/MKI67/CDC14C/CDT1/CENPI/EGF/H3-7/KIF2C/KIF18A/SKA3/KIF4A/IL1B/SKA1/HASPIN/ANLN/CDC25C/NEK2/TNF/MISP
GO:0048245	eosinophil chemotaxis	19	-0.645813	-1.67472	0.021636	0.386332	0.386332	1105	tags=26%, list=6%, signal=25%	CX3CL1/CCL2/CCL26/CCL13/CCL8
GO:0050995	negative regulation of lipid catabolic process	27	-0.600891	-1.68396	0.0332606	0.4179	0.4179	1515	tags=30%, list=8%, signal=27%	HCAR2/INS/CIDEA/HCAR1/ALK/IL1B/HCAR3/TNF
GO:0072677	eosinophil migration	22	-0.626697	-1.70003	0.0355269	0.422114	0.422114	2697	tags=41%, list=15%, signal=35%	CD300A/LGALS3/CCL1/SCG2/CX3CL1/CCL2/CCL26/CCL13/CCL8
GO:0010971	positive regulation of G2/M transition of mitotic cell cycle	23	-0.623434	-1.71427	0.0200849	0.368254	0.368254	2149	tags=35%, list=12%, signal=31%	CCND1/PHOX2B/PIM1/FBXO5/CDC25A/CDK1/CCNB1/CDC25C
GO:0014002	astrocyte development	26	-0.61399	-1.7179	0.0327579	0.4179	0.4179	1416	tags=27%, list=8%, signal=25%	CNTF/NR1D1/MAPT/TTBK1/IFNG/TREM2/TNF
GO:0055002	striated muscle cell development	124	-0.4726	-1.72341	0.00693118	0.233651	0.233651	1298	tags=24%, list=7%, signal=23%	MYF6/BMP4/NRAP/KLHL40/BMP10/RGS4/CDK1/MYORG/MYLK3/LMOD3/NKX2-6/SIX4/MYBPC1/MYH6/GATA4/CCNB1/TNNT3/TMOD4/CSRP3/TBX3/CAV3/KLHL41/CASQ1/MYOG/NKX2-5/TCAP/MYBPC2/TNNT1/ACTN2/MYL2
GO:0019079	viral genome replication	105	-0.490765	-1.72726	0.0146824	0.321544	0.321544	3249	tags=31%, list=18%, signal=26%	PDE12/IFIT5/SHFL/SMC6/VCP/ADAR/NOTCH1/EIF2AK2/APOBEC3G/IFITM1/GBP7/FKBP6/CD28/CD209/APOBEC3H/IFIH1/ZC3HAV1/TOP2A/ISG15/ZNFX1/MX1/OAS2/OASL/RSAD2/IFIT1/OAS1/OAS3/APOBEC3B/AICDA/CCL2/BTBD17/TNF/CCL8
GO:0003206	cardiac chamber morphogenesis	89	-0.510389	-1.72862	0.0174166	0.349385	0.349385	1277	tags=16%, list=7%, signal=15%	BMP4/BMP10/HES1/TNNC1/SMAD7/FOXF1/MYH6/GATA4/APLNR/NPY5R/POU4F1/NKX2-5/MYH7/MYL2
GO:0090594	inflammatory response to wounding	22	-0.639333	-1.73431	0.0330338	0.4179	0.4179	2889	tags=32%, list=16%, signal=27%	EXTL3/TLR4/CCR2/TLR3/HMOX1/NFKBIZ/TNF
GO:0051984	positive regulation of chromosome segregation	28	-0.62132	-1.73983	0.00988426	0.263269	0.263269	1006	tags=25%, list=6%, signal=24%	CDK1/CDCA8/NCAPG/CCNB1/CDC6/SKA3/SKA1
GO:0003231	cardiac ventricle development	86	-0.510967	-1.74835	0.017288	0.349385	0.349385	1277	tags=19%, list=7%, signal=17%	BMP4/BMP10/HES1/WNT5A/TNNC1/SMAD7/FOXF1/DAND5/MYH6/GATA4/APLNR/NPY5R/POU4F1/NKX2-5/MYH7/MYL2
GO:2000773	negative regulation of cellular senescence	19	-0.678938	-1.76062	0.0137685	0.308382	0.308382	3260	tags=53%, list=18%, signal=43%	ZKSCAN3/FZR1/PLK2/MIF/AKT3/FBXO5/TP63/TERT/TWIST1/WNT1
GO:0007080	mitotic metaphase chromosome alignment	67	-0.545119	-1.78929	0.0135826	0.308382	0.308382	3166	tags=34%, list=18%, signal=28%	CHAMP1/INCENP/CENPE/VPS4A/KIFC1/TTK/CHMP4A/AURKB/PINX1/KIF14/H3-5/NUF2/NUP62/CDK1/CDCA8/NDC80/CCNB1/CDT1/H3-7/KIF2C/KIF18A/SKA3/SKA1
GO:1901970	positive regulation of mitotic sister chromatid separation	22	-0.661792	-1.79524	0.0272166	0.403472	0.403472	1796	tags=36%, list=10%, signal=33%	AURKB/ESPL1/PLK1/CDC20/CDCA8/UBE2C/SKA3/SKA1
GO:0051294	establishment of spindle orientation	37	-0.591002	-1.79692	0.0282982	0.404999	0.404999	1536	tags=16%, list=9%, signal=15%	LLGL1/SAPCD2/NDC80/SKA3/SKA1/MISP
GO:0045069	regulation of viral genome replication	75	-0.529975	-1.80268	0.0125629	0.294267	0.294267	3403	tags=39%, list=19%, signal=31%	CCL5/PDE12/IFIT5/SHFL/ADAR/NOTCH1/EIF2AK2/APOBEC3G/IFITM1/GBP7/FKBP6/CD28/APOBEC3H/IFIH1/ZC3HAV1/TOP2A/ISG15/ZNFX1/MX1/OAS2/OASL/RSAD2/IFIT1/OAS1/OAS3/APOBEC3B/AICDA/BTBD17/TNF
GO:0048525	negative regulation of viral process	71	-0.53794	-1.8109	0.00701358	0.233651	0.233651	3647	tags=46%, list=20%, signal=37%	TRIM32/UBP1/HEXIM1/CCL5/IFIT5/SHFL/EIF2AK2/APOBEC3G/IFITM1/TRIM21/STAT1/APOBEC3H/IFIH1/TRIM27/MBL2/ZC3HAV1/ISG15/ZNFX1/MX1/TRIM14/IL32/OAS2/OASL/RSAD2/IFIT1/OAS1/OAS3/APOBEC3B/TRIM31/AICDA/CH25H/BTBD17/TNF
GO:0050905	neuromuscular process	94	-0.519858	-1.8114	0.00781701	0.233651	0.233651	2343	tags=30%, list=13%, signal=26%	SCN4A/EDNRA/CHRNA1/ATP2A1/CHRNB1/CNTNAP2/HOXA1/JSRP1/PCDH15/TNNC2/TIFAB/TNNC1/STAC2/TNNI1/TNNT3/CAV3/SHANK1/CASQ1/GRID2/TCAP/CHRNG/MYH7/MB/USH1G/STRIT1/TNNT1/TNNI2/TNF
GO:0051315	attachment of mitotic spindle microtubules to kinetochore	26	-0.649542	-1.81738	0.0259067	0.399943	0.399943	3166	tags=46%, list=18%, signal=38%	CHAMP1/INCENP/CENPE/AURKB/NUF2/CDK1/CDCA8/NDC80/CDT1/KIF2C/SKA3/SKA1
GO:0048143	astrocyte activation	21	-0.688464	-1.81865	0.0107486	0.27336	0.27336	1416	tags=33%, list=8%, signal=31%	CNTF/NR1D1/MAPT/TTBK1/IFNG/TREM2/TNF
GO:0008299	isoprenoid biosynthetic process	30	-0.648845	-1.82446	0.0121487	0.286767	0.286767	2567	tags=40%, list=14%, signal=34%	AKR1C3/COQ2/PDSS1/FDPS/ACAT2/HMGCR/MVK/IDI1/HMGCS1/BCO1/MVD/LSS
GO:0016114	terpenoid biosynthetic process	24	-0.665563	-1.8285	0.0141218	0.312742	0.312742	1739	tags=38%, list=10%, signal=34%	FDPS/ACAT2/HMGCR/MVK/IDI1/HMGCS1/BCO1/MVD/LSS
GO:0006298	mismatch repair	31	-0.645953	-1.84918	0.0127962	0.296722	0.296722	1163	tags=23%, list=6%, signal=21%	AXIN2/MSH4/TP73/PRKCG/MSH5/RNASEH2A/EXO1
GO:0016126	sterol biosynthetic process	63	-0.586638	-1.86463	0.0074545	0.233651	0.233651	2426	tags=41%, list=14%, signal=36%	ERG28/PAQR3/ACLY/LPCAT3/DHCR24/SEC14L2/SREBF1/DHCR7/MSMO1/FDPS/SREBF2/GPR146/NPC1L1/HMGCR/MVK/NSDHL/FDFT1/IDI1/HMGCS1/MVD/CYP51A1/LSS/ABCG4/CYP7A1/SQLE/CH25H
GO:0055006	cardiac cell development	69	-0.56234	-1.88745	0.00482803	0.208989	0.208989	1277	tags=25%, list=7%, signal=23%	BMP4/NRAP/BMP10/RGS4/CDK1/MYLK3/NKX2-6/MYH6/GATA4/CCNB1/CSRP3/TBX3/CAV3/NKX2-5/TCAP/ACTN2/MYL2
GO:0055013	cardiac muscle cell development	62	-0.596123	-1.94049	0.00828082	0.237444	0.237444	1277	tags=27%, list=7%, signal=26%	BMP4/NRAP/BMP10/RGS4/CDK1/MYLK3/NKX2-6/MYH6/GATA4/CCNB1/CSRP3/TBX3/CAV3/NKX2-5/TCAP/ACTN2/MYL2
GO:0048644	muscle organ morphogenesis	53	-0.647488	-2.00796	0.0053426	0.215168	0.215168	1191	tags=23%, list=7%, signal=21%	BMP10/TNNC1/SMAD7/COL3A1/MYH6/MYLK2/POU4F1/MYL11/NKX2-5/TCAP/MYH7/MYL2
GO:0060415	muscle tissue morphogenesis	53	-0.647488	-2.00796	0.0053426	0.215168	0.215168	1191	tags=23%, list=7%, signal=21%	BMP10/TNNC1/SMAD7/COL3A1/MYH6/MYLK2/POU4F1/MYL11/NKX2-5/TCAP/MYH7/MYL2
GO:0003229	ventricular cardiac muscle tissue development	45	-0.648203	-2.01832	0.00524449	0.215168	0.215168	1191	tags=18%, list=7%, signal=17%	BMP10/TNNC1/SMAD7/MYH6/POU4F1/NKX2-5/MYH7/MYL2
GO:0003208	cardiac ventricle morphogenesis	56	-0.631942	-2.02136	0.00676129	0.233651	0.233651	1191	tags=20%, list=7%, signal=18%	BMP10/TNNC1/SMAD7/FOXF1/MYH6/GATA4/NPY5R/POU4F1/NKX2-5/MYH7/MYL2
GO:0045071	negative regulation of viral genome replication	46	-0.651232	-2.02288	0.00296684	0.155937	0.155937	3403	tags=48%, list=19%, signal=39%	CCL5/IFIT5/SHFL/EIF2AK2/APOBEC3G/IFITM1/APOBEC3H/IFIH1/ZC3HAV1/ISG15/ZNFX1/MX1/OAS2/OASL/RSAD2/IFIT1/OAS1/OAS3/APOBEC3B/AICDA/BTBD17/TNF
GO:0006695	cholesterol biosynthetic process	58	-0.62663	-2.0465	0.00083972	0.0906056	0.0906056	2342	tags=43%, list=13%, signal=38%	PAQR3/ACLY/LPCAT3/DHCR24/SEC14L2/SREBF1/DHCR7/MSMO1/FDPS/SREBF2/GPR146/NPC1L1/HMGCR/MVK/NSDHL/FDFT1/IDI1/HMGCS1/MVD/CYP51A1/LSS/ABCG4/CYP7A1/SQLE/CH25H
GO:1902653	secondary alcohol biosynthetic process	58	-0.62663	-2.0465	0.00083972	0.0906056	0.0906056	2342	tags=43%, list=13%, signal=38%	PAQR3/ACLY/LPCAT3/DHCR24/SEC14L2/SREBF1/DHCR7/MSMO1/FDPS/SREBF2/GPR146/NPC1L1/HMGCR/MVK/NSDHL/FDFT1/IDI1/HMGCS1/MVD/CYP51A1/LSS/ABCG4/CYP7A1/SQLE/CH25H
GO:0055008	cardiac muscle tissue morphogenesis	46	-0.665765	-2.06802	0.00205896	0.131416	0.131416	1191	tags=22%, list=7%, signal=20%	BMP10/TNNC1/SMAD7/MYH6/MYLK2/POU4F1/NKX2-5/TCAP/MYH7/MYL2
GO:0055010	ventricular cardiac muscle tissue morphogenesis	37	-0.694409	-2.11133	0.00533217	0.215168	0.215168	1191	tags=22%, list=7%, signal=20%	BMP10/TNNC1/SMAD7/MYH6/POU4F1/NKX2-5/MYH7/MYL2
GO:0050879	multicellular organismal movement	56	-0.66625	-2.1311	0.00188248	0.129972	0.129972	2784	tags=41%, list=16%, signal=35%	DRD3/STAC3/MAP1A/SCN4A/CHRNA1/ATP2A1/CHRNB1/JSRP1/TNNC2/TNNC1/STAC2/TNNI1/TNNT3/CAV3/CASQ1/TCAP/CHRNG/MYH7/MB/STRIT1/TNNT1/TNNI2/TNF
GO:0050881	musculoskeletal movement	55	-0.672801	-2.15093	0.00080585	0.0906056	0.0906056	2784	tags=42%, list=16%, signal=35%	DRD3/STAC3/MAP1A/SCN4A/CHRNA1/ATP2A1/CHRNB1/JSRP1/TNNC2/TNNC1/STAC2/TNNI1/TNNT3/CAV3/CASQ1/TCAP/CHRNG/MYH7/MB/STRIT1/TNNT1/TNNI2/TNF
GO:0033489	cholesterol biosynthetic process via desmosterol	20	-0.825299	-2.15292	0.00128415	0.114284	0.114284	2221	tags=70%, list=12%, signal=61%	DHCR24/DHCR7/MSMO1/FDPS/HMGCR/MVK/NSDHL/FDFT1/IDI1/HMGCS1/MVD/LSS/SQLE/CH25H
GO:0003009	skeletal muscle contraction	51	-0.686791	-2.18894	0.00035291	0.074055	0.074055	2343	tags=39%, list=13%, signal=34%	SCN4A/CHRNA1/ATP2A1/CHRNB1/JSRP1/TNNC2/TNNC1/STAC2/TNNI1/TNNT3/CAV3/CASQ1/TCAP/CHRNG/MYH7/MB/STRIT1/TNNT1/TNNI2/TNF

### Sheet: Suppl. Tabl. 2D
Gene Set Enrichment Analysis: Paired non-surgical and surgical liver biopsies without intraoperatively administered DEX
ID	Description	setSize	enrichmentScore	NES	pvalue	p.adjust	qvalue	rank	leading_edge	core_enrichment
GO:0003012	muscle system process	437	0.468093	1.68018	1.69e-07	0.00066589	0.00066589	2433	tags=26%, list=14%, signal=23%	DES/CASQ2/TRDN/STRIT1/CNN1/SCN5A/PLN/MYOT/MYOC/MYH11/JPH2/ACTC1/ABCC8/NR4A3/NOS1/CACNB4/MRGPRD/KCNA5/ATP1A2/LMOD1/SCN2B/KCNE4/CACNA1G/MYOCD/NKX2-5/JUND/TACR1/STC1/TNNC1/MYH4/EDN3/MYH13/MYL11/SCN2A/PROK2/CSRP3/ACTN3/TNNI3/PVALEF/SCN4B/SCN7A/MYOZ1/GALR2/CACNG1/CAV3/ACTA2/TACR3/RGS2/SULF1/BDKRB2/SCN3A/CHRM3/ANKRD2/CRYAB/HTR2A/TCAP/TNNT2/LEP/SCN11A/TNNT1/KBTBD13/GHSR/KLHL41/SCN3B/CA3/IGF1/CTNNA3/KLF4/TNNI2/EDN1/GNAO1/ERRFI1/JPH4/HTR1D/MEIS1/KCNE5/SRF/SLC8A3/PRKG1/OXTR/MYOM2/LMOD3/JPH3/TPM2/TTN/KCNE1/KCNIP1/MYMK/MYH7B/ADRA2C/KCNN2/SGCA/ADRB2/SCN8A/CHRNG/TRIM72/PVALB/KLF15/AGT/KCNMA1/MYL2/RPL3L/CKMT2/ACTA1/CACNB2/SSPN/FGF13/HRC/MYL9/FXYD1/PTGER3/MAP2K1/ZC3H12A	0.690132
GO:0002449	lymphocyte mediated immunity	258	-0.482691	-1.73052	1.42e-06	0.00279429	0.00279429	3156	tags=36%, list=18%, signal=30%	CTSC/LILRB4/B2M/HAVCR2/CD160/CR1/SERPINB9/TRAF2/CALHM6/FADD/CORO1A/KLRB1/KLRD1/INPP5D/FCGR3A/MYO1G/LILRB1/HLA-C/SECTM1/PRKCZ/IL18/FCGR2A/FCER1G/SLAMF1/MR1/TLR8/IL12RB1/PTPRC/TGFB1/BTK/NCKAP1L/HLA-G/ULBP3/HLA-DRB1/CD1C/HLA-B/HLA-A/CD74/RIPK3/HLA-F/LAG3/FCGR2C/CARD9/C7/TBX21/TUBB4B/SLAMF6/FCRLB/IL4/CD70/XCL1/IL4I1/IL21/TFRC/TIGIT/SLAMF7/HLA-DRA/SANBR/FUT7/SUSD4/RASGRP1/ULBP2/NCR1/FCGR1A/AIRE/IL2RG/CD1A/CD8A/CD2/CCR2/CD1E/IL21R/CCR6/FOXP3/PIK3R6/CLNK/C17orf99/CR2/TREM2/SLA2/KLRC4/IGLL5/CD40LG/KLRC4-KLRK1/BTLA/BATF/PDCD1/CD19/ULBP1/CD1B/RAET1E/NECTIN4/CLC	0.643552
GO:0006936	muscle contraction	355	0.467711	1.63015	3.05e-06	0.00400386	0.00400386	2433	tags=27%, list=14%, signal=24%	DES/CASQ2/TRDN/STRIT1/CNN1/SCN5A/PLN/MYOT/MYH11/JPH2/ACTC1/NOS1/CACNB4/KCNA5/ATP1A2/LMOD1/SCN2B/KCNE4/CACNA1G/MYOCD/NKX2-5/TACR1/STC1/TNNC1/MYH4/EDN3/MYH13/MYL11/SCN2A/PROK2/CSRP3/ACTN3/TNNI3/PVALEF/SCN4B/SCN7A/GALR2/CACNG1/CAV3/ACTA2/TACR3/RGS2/SULF1/BDKRB2/SCN3A/CHRM3/ANKRD2/CRYAB/HTR2A/TCAP/TNNT2/SCN11A/TNNT1/KBTBD13/GHSR/KLHL41/SCN3B/CA3/CTNNA3/TNNI2/EDN1/GNAO1/JPH4/HTR1D/KCNE5/SRF/SLC8A3/PRKG1/OXTR/MYOM2/LMOD3/JPH3/TPM2/TTN/KCNE1/KCNIP1/MYH7B/ADRA2C/KCNN2/SGCA/ADRB2/SCN8A/CHRNG/KCNMA1/MYL2/RPL3L/CKMT2/ACTA1/CACNB2/SSPN/FGF13/HRC/MYL9/FXYD1/PTGER3/MAP2K1/ZC3H12A	0.627257
GO:0003015	heart process	229	0.501187	1.68658	1.48e-05	0.0115272	0.0115272	2359	tags=29%, list=13%, signal=25%	DES/CASQ2/TRDN/STRIT1/SCN5A/PLN/JPH2/ACTC1/NOS1/KCNA5/ATP1A2/NOX4/SCN2B/KCNE4/CACNA1G/NKX2-5/TBX18/STC1/TNNC1/TAC1/APELA/EDN3/KCNH6/ADRB1/SCN2A/CSRP3/TNNI3/SCN4B/SCN7A/ATP1A3/ATP2B3/SGCZ/CAV3/TACR3/RGS2/SCN3A/TCAP/TNNT2/SCN11A/SCN3B/GLP1R/CTNNA3/TNNI2/EDN1/JPH4/GATA6/KCNE5/SLC8A3/JPH3/TTN/KCNE1/KCNIP1/MYH7B/AVPR1A/HCN3/KCNN2/ADRB2/SCN8A/SLC4A3/TRPC1/AGT/MYL2/CACNB2/FGF13/HRC/FXYD1	0.593325
GO:0060047	heart contraction	221	0.498164	1.67884	1.59e-05	0.0115272	0.0115272	2359	tags=29%, list=13%, signal=26%	DES/CASQ2/TRDN/STRIT1/SCN5A/PLN/JPH2/ACTC1/NOS1/KCNA5/ATP1A2/SCN2B/KCNE4/CACNA1G/NKX2-5/TBX18/STC1/TNNC1/TAC1/APELA/EDN3/KCNH6/ADRB1/SCN2A/CSRP3/TNNI3/SCN4B/SCN7A/ATP1A3/ATP2B3/SGCZ/CAV3/TACR3/RGS2/SCN3A/TCAP/TNNT2/SCN11A/SCN3B/GLP1R/CTNNA3/TNNI2/EDN1/JPH4/GATA6/KCNE5/SLC8A3/JPH3/TTN/KCNE1/KCNIP1/MYH7B/AVPR1A/HCN3/KCNN2/ADRB2/SCN8A/SLC4A3/TRPC1/AGT/MYL2/CACNB2/FGF13/HRC/FXYD1	0.57561
GO:0007059	chromosome segregation	406	-0.411165	-1.52431	1.75e-05	0.0115272	0.0115272	2021	tags=17%, list=11%, signal=15%	KNTC1/CENPH/CENPW/CDCA8/PSRC1/SPC25/ACTL6B/HORMAD1/CHEK2/TACC3/SYCP2/CFAP100/CENPI/ZWINT/CENPO/BIRC5/CDK1/H3-7/CENPU/RNF212/GEM/PLK1/NDC80/RMI2/KIF2C/MKI67/SGO2/PTTG1/CDC6/KIF11/PTTG2/CENPE/MSH5/TEX14/TOP2A/KIF4A/NCAPH/CENPK/KIF23/KIF18A/KIFC1/NEK2/SPC24/CDCA2/SYCP1/BUB1B/HJURP/SPATA22/CDT1/CENPF/BUB1/H3-5/SKA3/CENPM/MEIOC/UBE2C/NUF2/CENPA/FANCD2/SKA1/KIF15/NCAPG/ANKRD31/CDC20/TUBB8/MAPK15/KASH5	0.57561
GO:1903522	regulation of blood circulation	239	0.47976	1.62688	5.67e-05	0.0148997	0.0148997	2433	tags=27%, list=14%, signal=23%	DES/CASQ2/TRDN/STRIT1/SCN5A/PLN/ADRA1D/JPH2/NOS1/KCNA5/ATP1A2/SCN2B/KCNE4/CACNA1G/NKX2-5/TBX18/TACR1/STC1/TAC1/APELA/EDN3/KCNH6/ADRB1/CSRP3/TNNI3/SCN4B/ATP1A3/ATP2B3/CAV3/TACR3/RGS2/BDKRB2/KCNMB2/CASR/HTR2A/TNNT2/LEP/SCN3B/GLP1R/CTNNA3/EDN1/JPH4/KCNE5/SLC8A3/OXTR/JPH3/KCNE1/KCNIP1/MYH7B/AVPR1A/ADRA2C/HCN3/KCNN2/ADRB2/SLC4A3/TRPC1/AGT/MYL2/CACNB2/FGF13/HRC/FXYD1/MAP2K1/ZC3H12A	0.557332
GO:0060537	muscle tissue development	265	0.471496	1.60625	5.19e-05	0.0148997	0.0148997	2267	tags=25%, list=13%, signal=22%	TBX20/SCN5A/SIK1/MYH11/JPH2/ACTC1/EGR2/ACTN2/ERBB4/NPHS1/ITGA8/CACNA1G/TBX1/MYOCD/NKX2-5/GJB6/TBX18/TNNC1/FER1L6/STRA6/HEY1/MYL11/DKK1/NEB/CSRP3/ACTN3/TNNI3/RBM24/NOG/MYOZ1/SGCZ/CAV3/RGS2/ID2/MYF6/TCAP/TNNT2/SRPK3/HEY2/S100B/GREM1/KLHL41/PKD2/NDRG4/IGF1/BMAL1/EDN1/NPPB/GATA6/MEIS1/CYP26B1/DLL4/LMOD3/PTCH1/SIX1/TTN/SHH/MSX1/SOX15/BMP4/LRP2/BMP2/MYL2/RPL3L/OSR1/ACTA1/FOXP2	0.557332
GO:0043269	regulation of monoatomic ion transport	348	0.440818	1.5415	5.24e-05	0.0148997	0.0148997	2359	tags=23%, list=13%, signal=20%	CASQ2/KCNJ1/TRDN/STRIT1/SCN5A/PLN/SIK1/SLC6A4/JPH2/ABCC8/PPP3R2/BDKRB1/NOS1/KCNS2/ACTN2/ATP1A2/P2RX2/DHRS7C/EFHB/KCNC2/SCN2B/EGF/KCNS1/NKX2-5/GRIN2B/KCNK16/HAMP/MRLN/STC1/LPAR3/CALHM1/GCG/SCN4B/CCL3/CACNG1/CAV3/GRM6/HTR1B/CAMK2A/CASR/GRIA1/HTR2A/KISS1R/OPRD1/LEP/DRD1/HES1/CLDN10/NKAIN1/SCN3B/FXYD3/PKD2/EDN1/JPH4/KCNE5/KCNG1/JPH3/KCNE1/IL13/PACSIN3/DPP6/EPO/KCNIP1/DPP10/CNKSR3/PER1/VMP1/KCNN2/TRPV3/CA2/TRPC1/AGT/OSR1/P2RX3/CACNB2/FGF13/P2RX1/NKAIN3/HRC/FXYD1	0.557332
GO:0008015	blood circulation	450	0.417678	1.48918	5.51e-05	0.0148997	0.0148997	2461	tags=24%, list=14%, signal=21%	DES/CASQ2/TRDN/STRIT1/SCN5A/PLN/ADRA1D/SLC6A4/JPH2/ACTC1/ABCC8/BDKRB1/NOS1/MRGPRD/KCNA5/ATP1A2/SCN2B/FFAR3/KCNE4/NPPC/CACNA1G/NKX2-5/OLR1/KLK1/C2CD4B/TBX18/TACR1/STC1/TNNC1/TAC1/APELA/EDN3/KCNH6/ADRB1/SCN2A/CSRP3/TNNI3/SCN4B/SCN7A/ATP1A3/ATP2B3/SGCZ/CAV3/TACR3/RGS2/CYP11B1/HTR1B/BDKRB2/SCN3A/ID2/KCNMB2/PTGS2/C2CD4A/CASR/HTR2A/TCAP/TNNT2/LEP/DRD1/SCN11A/ADIPOQ/SCN3B/GLP1R/ELN/CTNNA3/TNNI2/EDN1/JPH4/NPPB/GATA6/HTR1D/KCNE5/SLC8A3/PRKG1/OXTR/JPH3/TTN/KCNE1/POMC/EPO/KCNIP1/MYH7B/AVPR1A/ADRA2C/HCN3/QRFP/KCNN2/ADRB2/SCN8A/SLC4A3/TRPC1/AGT/KCNMA1/MYL2/CACNB2/FGF13/P2RX1/RASL10B/TAC3/HRC/FXYD1/SCNN1D/MAP2K1/ZC3H12A/PDE1C/MME	0.557332
GO:0002460	adaptive immune response based on somatic recombination of immune receptors built from immunoglobulin superfamily domains	294	-0.431996	-1.54777	5.5e-05	0.0148997	0.0148997	3301	tags=34%, list=19%, signal=28%	TNFSF13/IL2RB/IL17C/TRPM4/CTSC/LILRB4/B2M/HAVCR2/CR1/MTOR/TRAF2/FADD/STAT4/KLRD1/PSMB9/FCGR3A/MYO1G/LILRB1/KLHL6/HLA-C/SECTM1/ANXA1/PRKCZ/IL18/LY9/ASCL2/FCGR2A/LEF1/FCER1G/SLAMF1/MR1/TLR8/IL12RB1/PTPRC/TGFB1/BTK/NCKAP1L/IL12RB2/HLA-G/ULBP3/HLA-DRB1/CD1C/HLA-B/HLA-A/PSMB8/CD74/LOXL3/RIPK3/HLA-F/LAG3/FCGR2C/CARD9/C7/TBX21/SLAMF6/FCRLB/IL4/SPN/CD70/IRF4/XCL1/IL4I1/IL21/TFRC/CRACR2A/JAK3/HLA-DRA/SANBR/FUT7/SUSD4/ULBP2/FCGR1A/AIRE/EPHB2/IL27RA/IL2RG/CD1A/CLEC6A/CD8A/CCR2/CD1E/IL21R/CCR6/FOXP3/C17orf99/CR2/TREM2/SLA2/IGLL5/CD40LG/CCL19/BTLA/BATF/PDCD1/CXCL13/CD19/ULBP1/CD1B/IL1RL1/RAET1E/CLC	0.557332
GO:0002443	leukocyte mediated immunity	344	-0.428951	-1.57027	4.02e-05	0.0148997	0.0148997	3156	tags=34%, list=18%, signal=29%	CTSC/LILRB4/B2M/HAVCR2/CD160/CR1/SPHK2/SERPINB9/TRAF2/CALHM6/FADD/CORO1A/KLRB1/KLRD1/INPP5D/ITGB2/GATA1/ADGRE2/LAT2/KIT/FCGR3A/MYO1G/SYK/LILRB1/CD84/HLA-C/SECTM1/PRKCZ/IL18/RAC2/PCYOX1L/FCGR2A/FCER1G/FGR/SLAMF1/MR1/TLR8/ICAM1/IL12RB1/PTPRC/TGFB1/BTK/NCKAP1L/HLA-G/ULBP3/HLA-DRB1/MILR1/CD1C/STXBP1/HLA-B/HLA-A/CD74/F2RL1/PTGDR/RIPK3/HLA-F/LAG3/FCGR2C/CARD9/C7/TBX21/TUBB4B/SLAMF6/PIK3CG/FCRLB/CX3CR1/IL4/NOD2/CD70/XCL1/IL4I1/IL21/TFRC/TIGIT/JAK3/MPO/SLAMF7/HLA-DRA/SANBR/FUT7/RAB44/SUSD4/MRGPRX2/RASGRP1/ULBP2/NCR1/FCGR1A/AIRE/IL2RG/CD1A/AZU1/CD8A/CD2/CCR2/CD1E/IL21R/CCR6/FOXP3/PIK3R6/CLNK/C17orf99/CR2/TREM2/SLA2/KLRC4/IGLL5/CD40LG/ELANE/KLRC4-KLRK1/BTLA/BATF/PDCD1/CD19/ULBP1/CD1B/RAET1E/NECTIN4/CLC	0.557332
GO:0002703	regulation of leukocyte mediated immunity	211	-0.470364	-1.64278	4.2e-05	0.0148997	0.0148997	3149	tags=38%, list=18%, signal=32%	LILRB4/B2M/HAVCR2/CD160/CR1/SPHK2/SERPINB9/TRAF2/CALHM6/FADD/KLRB1/KLRD1/INPP5D/ITGB2/GATA1/ADGRE2/KIT/SYK/LILRB1/CD84/HLA-C/SECTM1/PRKCZ/IL18/RAC2/FGR/SLAMF1/MR1/ICAM1/IL12RB1/PTPRC/TGFB1/BTK/NCKAP1L/HLA-G/ULBP3/HLA-DRB1/CD1C/STXBP1/HLA-B/HLA-A/F2RL1/RIPK3/HLA-F/LAG3/TBX21/SLAMF6/CX3CR1/IL4/NOD2/XCL1/IL4I1/IL21/TFRC/TIGIT/JAK3/HLA-DRA/FUT7/SUSD4/RASGRP1/ULBP2/NCR1/CD1A/CCR2/CD1E/FOXP3/PIK3R6/CLNK/C17orf99/CR2/TREM2/KLRC4/KLRC4-KLRK1/BTLA/PDCD1/ULBP1/CD1B/RAET1E/NECTIN4/CLC	0.557332
GO:0002706	regulation of lymphocyte mediated immunity	163	-0.501542	-1.70128	3.03e-05	0.0148997	0.0148997	3149	tags=40%, list=18%, signal=33%	LILRB4/B2M/HAVCR2/CD160/CR1/SERPINB9/TRAF2/CALHM6/FADD/KLRB1/KLRD1/INPP5D/LILRB1/HLA-C/SECTM1/PRKCZ/IL18/SLAMF1/MR1/IL12RB1/PTPRC/TGFB1/BTK/NCKAP1L/HLA-G/ULBP3/HLA-DRB1/CD1C/HLA-B/HLA-A/RIPK3/HLA-F/LAG3/TBX21/SLAMF6/IL4/XCL1/IL4I1/IL21/TFRC/TIGIT/HLA-DRA/FUT7/SUSD4/RASGRP1/ULBP2/NCR1/CD1A/CCR2/CD1E/FOXP3/PIK3R6/CLNK/C17orf99/CR2/TREM2/KLRC4/KLRC4-KLRK1/BTLA/PDCD1/ULBP1/CD1B/RAET1E/NECTIN4/CLC	0.57561
GO:0051383	kinetochore organization	32	-0.750082	-1.93602	2.77e-05	0.0148997	0.0148997	2217	tags=47%, list=13%, signal=41%	CENPP/MIS18BP1/KNTC1/CENPH/CENPW/CENPI/CENPO/H3-7/CENPE/CENPK/HJURP/CENPF/H3-5/NUF2/CENPA	0.57561
GO:0070252	actin-mediated cell contraction	110	0.573968	1.77726	6.83e-05	0.0166338	0.0166338	2306	tags=34%, list=13%, signal=29%	CASQ2/STRIT1/SCN5A/PLN/ACTC1/NOS1/KCNA5/ATP1A2/SCN2B/KCNE4/CACNA1G/STC1/TNNC1/MYH4/MYL11/SCN2A/TNNI3/SCN4B/SCN7A/CAV3/ACTA2/SCN3A/TCAP/TNNT2/SCN11A/SCN3B/CTNNA3/KCNE5/TTN/KCNE1/MYH7B/PDPN/KCNN2/ADRB2/SCN8A/CACNB2/FGF13	0.538434
GO:0033002	muscle cell proliferation	165	0.514679	1.68186	8.01e-05	0.0166338	0.0166338	2185	tags=21%, list=12%, signal=18%	FOS/TBX20/CNN1/APOD/JUN/OGN/NR4A3/HES5/IL6/HBEGF/ERBB4/IL12A/NPPC/MYOCD/TRIB1/TACR1/NOG/ADAMTS1/HTR1B/ID2/ADIPOQ/NOTCH3/THBS1/NDRG4/IGF1/ELN/KLF4/EDN1/PRKG1/SIX1/IL13/TGFB3/BMP4/BMP2	0.538434
GO:0050777	negative regulation of immune response	189	-0.483089	-1.6606	8.02e-05	0.0166338	0.0166338	3149	tags=38%, list=18%, signal=31%	LILRB4/HAVCR2/CD160/YWHAZ/CD59/CR1/SERPINB9/CLEC12A/PLCG1/IFI16/KLRD1/INPP5D/ISG15/SYK/LILRB1/ANXA1/MC5R/IL18/ASCL2/USP18/PRKAR2B/INS/FGR/SLAMF1/PTPRC/TGFB1/SAMHD1/NCKAP1L/IL12RB2/SRC/HLA-G/HLA-DRB1/SAMSN1/HLA-B/HLA-A/LOXL3/HLA-F/COL3A1/NPY5R/LAG3/TBX21/RHBDF2/TYRO3/DTX4/OAS3/XCL1/IL4I1/IRAK3/TIGIT/JAK3/NLRC3/NLRC5/LGALS3/SUSD4/DRD2/ALOX15/IL27RA/SLAMF8/A2M/CCR2/FOXP3/CR2/TREM2/BTLA/MMP12/PDCD1/ACOD1/SFN/IL1RL1/SMCR8/NECTIN4	0.538434
GO:0006261	DNA-templated DNA replication	165	-0.500055	-1.71176	7.49e-05	0.0166338	0.0166338	3161	tags=25%, list=18%, signal=21%	MCM4/POLD3/MMS22L/FAM111A/ZNF365/BRCA2/MCM3/POLE2/GINS1/RECQL/FEN1/WDHD1/RAD51/HLTF/SAMHD1/BARD1/MCM5/MCM8/SLFN11/TICRR/MCM2/DTL/GINS4/MCM6/POLQ/TK1/CDC6/E2F7/ORC6/ORC1/CDC7/CDC45/CDT1/BLM/FAM111B/EME1/MCM10/EXO1/OOEP/RNASEH2A/E2F8	0.538434
GO:0086003	cardiac muscle cell contraction	84	0.601384	1.80738	0.0001066	0.0168366	0.0168366	2306	tags=33%, list=13%, signal=29%	CASQ2/STRIT1/SCN5A/PLN/NOS1/KCNA5/ATP1A2/SCN2B/KCNE4/CACNA1G/STC1/TNNC1/SCN2A/SCN4B/SCN7A/CAV3/SCN3A/SCN11A/SCN3B/CTNNA3/KCNE5/KCNE1/MYH7B/KCNN2/ADRB2/SCN8A/CACNB2/FGF13	0.538434
GO:0030048	actin filament-based movement	131	0.547638	1.71798	0.00012813	0.0168366	0.0168366	2306	tags=29%, list=13%, signal=25%	CASQ2/STRIT1/SCN5A/PLN/ACTC1/NOS1/KCNA5/ATP1A2/SCN2B/KCNE4/CACNA1G/STC1/TNNC1/MYH4/MYL11/SCN2A/TNNI3/SCN4B/SCN7A/CAV3/ACTA2/SCN3A/TCAP/TNNT2/SCN11A/SCN3B/MYO1H/CTNNA3/KCNE5/TTN/KCNE1/MYH7B/PDPN/KCNN2/ADRB2/SCN8A/CACNB2/FGF13	0.518848
GO:0007608	sensory perception of smell	121	0.553536	1.71426	0.00011184	0.0168366	0.0168366	1461	tags=41%, list=8%, signal=38%	OR51E1/CNGB1/CNGA4/OR5AK2/OR6J1/OR1E2/OR52N2/OR13D1/OR2A4/OR2Z1/OR2W3/OR5AN1/UGT2A1/OR14A2/OR9Q1/OR10G4/OR5A2/OR52K2/OR4A47/OR1Q1/OR8A1/OR4D10/OR10P1/OR1F1/OR7E24/OR52D1/OR2M3/OR6S1/OR5A1/OR52P1/OR7C2/OR5H6/NXNL2/OR4D6/TAAR5/OR13F1/OR10Q1/OR52H1/OR2A42/OR51I1/OR2B11/OR56B4/OR10Z1/OR11L1/OR13C2/OR13C3/OR6C74/OR1K1/OR51B4/OR5B2	0.538434
GO:0007611	learning or memory	172	0.504627	1.6291	0.00010432	0.0168366	0.0168366	2306	tags=27%, list=13%, signal=23%	FOS/EGR1/PLN/NPAS4/SYT4/SLC6A4/NRXN1/ABCC8/PTPRZ1/FOXB1/GRIN2B/TACR1/GPR88/TAC1/STRA6/DKK1/SCN2A/ADCY8/ARC/NOG/NRXN3/TAFA2/GALR2/NTF4/TACR3/GRIA1/HTR2A/DRD1/S100B/GHSR/CCL11/GLP1R/KCNK4/NDRG4/MAPT/SRF/SLC8A3/CPEB3/JPH3/GALR3/BRSK1/NEDD9/SHANK1/CLSTN2/LDLR/FGF13	0.538434
GO:0014706	striated muscle tissue development	246	0.464441	1.57423	0.00011476	0.0168366	0.0168366	2267	tags=24%, list=13%, signal=22%	TBX20/SCN5A/SIK1/MYH11/JPH2/ACTC1/EGR2/ACTN2/ERBB4/NPHS1/CACNA1G/TBX1/MYOCD/NKX2-5/GJB6/TBX18/TNNC1/FER1L6/HEY1/MYL11/DKK1/NEB/CSRP3/ACTN3/TNNI3/RBM24/NOG/MYOZ1/SGCZ/CAV3/RGS2/ID2/MYF6/TCAP/TNNT2/HEY2/S100B/GREM1/KLHL41/NDRG4/IGF1/BMAL1/EDN1/NPPB/GATA6/MEIS1/CYP26B1/DLL4/LMOD3/SIX1/TTN/MSX1/SOX15/BMP4/LRP2/BMP2/MYL2/RPL3L/ACTA1/FOXP2	0.538434
GO:0000280	nuclear division	407	-0.392637	-1.45119	8.66e-05	0.0168366	0.0168366	2021	tags=19%, list=11%, signal=17%	KNTC1/MYBL1/CDCA8/PSRC1/NME6/SPC25/HORMAD1/CHEK2/CCDC8/CNTD1/SYCP2/CENPI/ZWINT/BORA/CDC25C/BIRC5/DMC1/PKMYT1/CDK1/MEI1/DDX4/H3-7/RNF212/PLK1/NDC80/KIF2C/MKI67/SGO2/PTTG1/TRIM75/TNF/KIF11/PTTG2/IL1A/PSMA8/CENPE/MSH5/TEX14/TOP2A/KIF4A/NCAPH/MAEL/CENPK/KIF23/KIF18A/KIFC1/NEK2/SPC24/CDCA2/SYCP1/HSF2BP/BUB1B/SPATA22/CDT1/CENPF/TDRD9/BUB1/H3-5/ANLN/SKA3/MEIOC/CHEK1/UBE2C/BRME1/NUF2/CENPA/EME1/FANCD2/SKA1/KIF15/NCAPG/ANKRD31/CDC20/TUBB8/MAPK15/TDRD12/OOEP/KASH5	0.538434
GO:0002697	regulation of immune effector process	330	-0.414894	-1.50854	0.00012471	0.0168366	0.0168366	3149	tags=34%, list=18%, signal=29%	LILRB4/B2M/HAVCR2/CD160/CD59/CR1/SPHK2/HK1/SERPINB9/TRAF2/CALHM6/FADD/CD244/KLRB1/KLRD1/INPP5D/ITGB2/GATA1/CFB/ADGRE2/LAPTM5/KIT/HLA-DMB/SYK/LILRB1/CD84/HLA-C/SECTM1/ANXA1/PLA2G5/PRKCZ/IL18/RAC2/LACC1/ASCL2/SASH3/CD86/INS/SLC7A5/FGR/SLAMF1/MR1/ICAM1/RARA/IL12RB1/PTPRC/TGFB1/BTK/NCKAP1L/HLA-G/ULBP3/HLA-DRB1/CD1C/STXBP1/HLA-B/HLA-A/TNFRSF4/CD74/LOXL3/F2RL1/RIPK3/HLA-F/LAG3/TBX21/SLAMF6/CX3CR1/IL4/NOD2/XCL1/IL4I1/IL21/IRAK3/TFRC/TIGIT/JAK3/CFHR1/HLA-DRA/FUT7/MZB1/LGALS3/SUSD4/RASGRP1/ULBP2/NCR1/EPHB2/TRIM6/CD1A/TNF/SEMA7A/SLAMF8/A2M/CCR2/CD1E/FOXP3/PIK3R6/CLNK/C17orf99/CR2/IL5/TREM2/KLRC4/CCL19/KLRC4-KLRK1/BTLA/BATF/PDCD1/PKP3/MIF/ULBP1/CD1B/RAET1E/NECTIN4/CLC	0.518848
GO:0006695	cholesterol biosynthetic process	58	-0.645756	-1.87719	0.00012349	0.0168366	0.0168366	1912	tags=36%, list=11%, signal=32%	EBP/NPC1L1/MVK/ACLY/SREBF2/TM7SF2/MSMO1/NSDHL/FDFT1/FGF1/HMGCR/FDPS/MVD/LSS/DHCR7/IDI1/ABCG4/CYP51A1/HMGCS1/SQLE/AQP8	0.518848
GO:1902653	secondary alcohol biosynthetic process	58	-0.645756	-1.87719	0.00012349	0.0168366	0.0168366	1912	tags=36%, list=11%, signal=32%	EBP/NPC1L1/MVK/ACLY/SREBF2/TM7SF2/MSMO1/NSDHL/FDFT1/FGF1/HMGCR/FDPS/MVD/LSS/DHCR7/IDI1/ABCG4/CYP51A1/HMGCS1/SQLE/AQP8	0.518848
GO:0016126	sterol biosynthetic process	63	-0.634452	-1.90095	9.53e-05	0.0168366	0.0168366	1912	tags=35%, list=11%, signal=31%	EBP/NPC1L1/MVK/ACLY/SREBF2/TM7SF2/ERG28/MSMO1/NSDHL/FDFT1/FGF1/HMGCR/FDPS/MVD/LSS/DHCR7/IDI1/ABCG4/CYP51A1/HMGCS1/SQLE/AQP8	0.538434
GO:0019883	antigen processing and presentation of endogenous antigen	28	-0.764253	-1.92857	0.00010051	0.0168366	0.0168366	2599	tags=68%, list=15%, signal=58%	HLA-C/ERAP1/TAP2/HLA-G/ULBP3/HLA-DRB1/CD1C/TAP1/HLA-B/HLA-A/CD74/HLA-F/HLA-DRA/ULBP2/CD1A/CD1E/ULBP1/CD1B/RAET1E	0.538434
GO:0099623	regulation of cardiac muscle cell membrane repolarization	25	0.772532	1.89053	0.00016687	0.01777	0.01777	1905	tags=40%, list=11%, signal=36%	CASQ2/SCN5A/NOS1/KCNA5/KCNE4/KCNH6/SCN4B/CAV3/KCNE5/KCNE1	0.518848
GO:0050907	detection of chemical stimulus involved in sensory perception	125	0.543132	1.69933	0.00018031	0.01777	0.01777	1461	tags=40%, list=8%, signal=37%	OR51E1/CNGB1/OR5AK2/OR6J1/OR1E2/LPO/OR52N2/OR13D1/TAS2R38/OR2A4/TAS1R1/OR2Z1/OR2W3/OR5AN1/OR14A2/OR9Q1/OR10G4/OR5A2/OR52K2/OR4A47/OR1Q1/OR8A1/OR4D10/OR10P1/OR1F1/OR7E24/OR52D1/OR2M3/OR6S1/OR5A1/OR52P1/OR7C2/OR5H6/OR4D6/OR13F1/OR10Q1/OR52H1/OR2A42/OR51I1/OR2B11/OR56B4/OR10Z1/OR11L1/OR13C2/OR13C3/OR6C74/OR1K1/OR51B4/CA6/OR5B2	0.518848
GO:0060048	cardiac muscle contraction	136	0.531236	1.67048	0.00014306	0.01777	0.01777	2325	tags=32%, list=13%, signal=28%	CASQ2/TRDN/STRIT1/SCN5A/PLN/JPH2/ACTC1/NOS1/KCNA5/ATP1A2/SCN2B/KCNE4/CACNA1G/NKX2-5/STC1/TNNC1/SCN2A/CSRP3/TNNI3/SCN4B/SCN7A/CAV3/RGS2/SCN3A/TCAP/TNNT2/SCN11A/SCN3B/CTNNA3/TNNI2/JPH4/KCNE5/JPH3/TTN/KCNE1/MYH7B/KCNN2/ADRB2/SCN8A/MYL2/CACNB2/FGF13/HRC	0.518848
GO:0008016	regulation of heart contraction	193	0.491654	1.61865	0.00015418	0.01777	0.01777	2359	tags=27%, list=13%, signal=24%	DES/CASQ2/TRDN/STRIT1/SCN5A/PLN/JPH2/NOS1/KCNA5/ATP1A2/SCN2B/KCNE4/CACNA1G/NKX2-5/TBX18/STC1/TAC1/APELA/EDN3/KCNH6/ADRB1/CSRP3/TNNI3/SCN4B/ATP1A3/ATP2B3/CAV3/TACR3/RGS2/TNNT2/SCN3B/GLP1R/CTNNA3/EDN1/JPH4/KCNE5/SLC8A3/JPH3/KCNE1/KCNIP1/MYH7B/AVPR1A/HCN3/KCNN2/ADRB2/SLC4A3/TRPC1/AGT/MYL2/CACNB2/FGF13/HRC/FXYD1	0.518848
GO:0006814	sodium ion transport	224	0.474184	1.58436	0.00016669	0.01777	0.01777	2423	tags=29%, list=14%, signal=25%	SCN5A/SIK1/SLC6A4/CNGB1/CNGA4/ASIC4/SLC5A7/NOS1/ATP1A2/UNC80/CNGA3/UNC79/SCN2B/SLC13A1/NKX2-5/SLC34A3/SLC6A20/SLC6A3/SLC10A2/SCN2A/ATP1A4/ATP12A/SCN4B/SCN7A/ATP1A3/CAV3/SCN3A/ASIC1/SLC38A2/SLC6A19/MCOLN3/SCN11A/NKAIN1/SLC5A12/SCN3B/FXYD3/PKD2/CATSPER3/EDN1/SLC8A3/SLC9A5/KCNK1/SLC34A1/SLC38A11/SLC6A13/ASIC2/CNKSR3/HCN3/PER1/TRPV3/SCN8A/SLC5A10/SLC17A1/SLC13A5/AGT/PKD2L1/OSR1/FGF13/NKAIN3/SLC4A5/FXYD1/SLC5A1/SCNN1D/TESC/SLC34A2	0.518848
GO:0090257	regulation of muscle system process	221	0.468217	1.57792	0.00015918	0.01777	0.01777	2433	tags=24%, list=14%, signal=21%	CASQ2/TRDN/STRIT1/CNN1/SCN5A/PLN/JPH2/ABCC8/NR4A3/NOS1/CACNB4/MRGPRD/ATP1A2/MYOCD/NKX2-5/JUND/TACR1/STC1/TNNC1/EDN3/PROK2/ACTN3/TNNI3/CACNG1/CAV3/TACR3/RGS2/CHRM3/TNNT2/TNNT1/KBTBD13/GHSR/IGF1/CTNNA3/KLF4/EDN1/ERRFI1/JPH4/SRF/SLC8A3/PRKG1/JPH3/MYMK/MYH7B/ADRA2C/ADRB2/AGT/MYL2/CACNB2/FGF13/HRC/MYL9/MAP2K1/ZC3H12A	0.518848
GO:0050678	regulation of epithelial cell proliferation	252	0.457326	1.53617	0.00018015	0.01777	0.01777	1849	tags=17%, list=11%, signal=15%	NR4A1/SCN5A/FOXE3/NR4A3/FGF10/OVOL3/AREG/OVOL2/ERBB4/IL12A/EGF/EGR3/TBX1/OSR2/JUND/ZFP36/TACR1/SCG2/CCL26/ODAM/DUSP10/APELA/ATOH8/GDF5/MYC/TNMD/SULF1/LEP/SOX11/IL26/GHSR/CCL11/THBS1/IGF1/ERRFI1/ZFP36L1/GATA6/EPGN/DLL4/FGF7/TACSTD2/SIX1	0.518848
GO:0098813	nuclear chromosome segregation	306	-0.423901	-1.51915	0.00017679	0.01777	0.01777	2021	tags=19%, list=11%, signal=17%	KNTC1/CDCA8/PSRC1/SPC25/ACTL6B/HORMAD1/CHEK2/TACC3/SYCP2/CENPI/ZWINT/BIRC5/CDK1/H3-7/RNF212/GEM/PLK1/NDC80/RMI2/KIF2C/SGO2/PTTG1/CDC6/KIF11/PTTG2/CENPE/MSH5/TEX14/TOP2A/KIF4A/NCAPH/CENPK/KIF23/KIF18A/KIFC1/NEK2/SPC24/SYCP1/BUB1B/SPATA22/CDT1/CENPF/BUB1/H3-5/SKA3/MEIOC/UBE2C/NUF2/CENPA/FANCD2/SKA1/KIF15/NCAPG/ANKRD31/CDC20/TUBB8/MAPK15/KASH5	0.518848
GO:0002819	regulation of adaptive immune response	183	-0.477023	-1.64117	0.00015026	0.01777	0.01777	3149	tags=38%, list=18%, signal=31%	LILRB4/B2M/HAVCR2/CD160/CR1/TRAF2/FADD/KLRD1/PYCARD/LILRB1/HLA-C/SECTM1/ANXA1/PRKCZ/IL18/ASCL2/SASH3/SLAMF1/MR1/IL12RB1/PTPRC/TGFB1/BTK/NCKAP1L/IL12RB2/HLA-G/ULBP3/HLA-DRB1/CD1C/SAMSN1/HLA-B/HLA-A/LOXL3/RIPK3/HLA-F/LAG3/CARD9/TBX21/IL4/XCL1/IL4I1/TFRC/IRF1/JAK3/HLA-DRA/FUT7/ADCY7/SUSD4/ULBP2/ALOX15/EPHB2/IL27RA/CD1A/CLEC6A/CCR2/CD1E/FOXP3/C17orf99/CR2/TREM2/CCL19/BTLA/BATF/PDCD1/ULBP1/CD1B/IL1RL1/RAET1E/CLC	0.518848
GO:0050856	regulation of T cell receptor signaling pathway	54	-0.635805	-1.8415	0.00015577	0.01777	0.01777	3234	tags=41%, list=18%, signal=33%	PTPN11/LILRB4/CD160/LAPTM5/CD86/PTPRC/LAG3/THY1/ITPRIPL1/LCK/CARD11/SH2D1A/LGALS3/PTPN22/CCR7/TESPA1/UBASH3A/KCNN4/TRAT1/SLA2/PDCD1/PVRIG	0.518848
GO:0043009	chordate embryonic development	216	0.471062	1.5698	0.00019387	0.0181961	0.0181961	2256	tags=24%, list=13%, signal=21%	FOXD3/HOXA9/WNT7B/HES5/IFITM5/HOXD9/PTPRR/TBX1/NKX2-5/FOXB1/OSR2/IRX5/WNT9A/GCM1/TBX18/FOXC2/DLX5/DLX1/FOXC1/GRHL2/DLX2/COL2A1/HOXD3/HEY1/TFAP2A/RIPPLY3/NOG/CDX2/DLX4/SULF1/HOXB9/TCAP/SOX11/HEY2/HES1/PKD2/DSCAML1/RIPPLY2/IGF1/EDN1/SRF/TET1/PTCH1/SIX1/TGFB3/SOX15/BMP4/LRP2/BMP2/SCX/OSR1	0.518848
GO:0051382	kinetochore assembly	31	-0.734835	-1.92001	0.00019308	0.0181961	0.0181961	2217	tags=45%, list=13%, signal=40%	CENPP/MIS18BP1/KNTC1/CENPH/CENPW/CENPI/CENPO/H3-7/CENPE/CENPK/HJURP/CENPF/H3-5/CENPA	0.518848
GO:0050911	detection of chemical stimulus involved in sensory perception of smell	102	0.573214	1.75451	0.00020798	0.0189889	0.0189889	1461	tags=45%, list=8%, signal=42%	OR51E1/CNGB1/OR5AK2/OR6J1/OR1E2/OR52N2/OR13D1/OR2A4/OR2Z1/OR2W3/OR5AN1/OR14A2/OR9Q1/OR10G4/OR5A2/OR52K2/OR4A47/OR1Q1/OR8A1/OR4D10/OR10P1/OR1F1/OR7E24/OR52D1/OR2M3/OR6S1/OR5A1/OR52P1/OR7C2/OR5H6/OR4D6/OR13F1/OR10Q1/OR52H1/OR2A42/OR51I1/OR2B11/OR56B4/OR10Z1/OR11L1/OR13C2/OR13C3/OR6C74/OR1K1/OR51B4/OR5B2	0.518848
GO:0007507	heart development	397	0.41556	1.46023	0.00021195	0.0189889	0.0189889	2256	tags=20%, list=13%, signal=18%	TBX20/SCN5A/PDLIM4/SIK1/MYH11/JPH2/DNAAF4/ACTC1/ACTN2/ERBB4/DAND5/CACNA1G/TBX1/MYOCD/NKX2-5/GJB6/NTRK3/TBX18/INHBA/DCHS2/FOXC2/PLXNA4/FOXC1/TNNC1/FER1L6/APELA/STRA6/HEY1/DKK1/NEB/CSRP3/TNNI3/RBM24/RIPPLY3/NOG/DNAAF1/SGCZ/CAV3/RGS2/CITED2/LDB3/ID2/TCAP/TNNT2/SOX11/DUSP6/HEY2/HES1/RBM20/MEF2B/GREM1/DAW1/PKD2/NDRG4/IGF1/ELN/PDLIM3/EDN1/NPPB/GATA6/SMYD1/MEIS1/SRF/UTY/SCUBE1/CDH11/DLL4/TTN/SHH/JAG1/LEFTY1/TGFB3/MSX1/BMP4/CRELD1/LRP2/BMP2/MYL2/SCX/OSR1	0.518848
GO:0070098	chemokine-mediated signaling pathway	88	-0.557104	-1.73087	0.00022061	0.0193253	0.0193253	1854	tags=38%, list=11%, signal=34%	ROBO1/CX3CR1/XCR1/XCL1/CCL5/CCL22/MRGPRX2/CCR7/CXCL11/CCR5/CXCR6/XCL2/CCR3/CCL14/CCL21/CCR2/CCR4/CCR6/CXCL10/CCL18/TREM2/CXCL9/ACKR1/CCL15/CCL19/CXCR3/CXCL13/PADI2/CXCR5/CCR8/GPR25/MAS1/CCL13	0.518848
GO:0007612	learning	92	0.585635	1.78489	0.00023399	0.0193403	0.0193403	2150	tags=26%, list=12%, signal=23%	FOS/PLN/NPAS4/SLC6A4/NRXN1/ABCC8/FOXB1/TACR1/GPR88/TAC1/STRA6/DKK1/NOG/NRXN3/TAFA2/TACR3/GRIA1/HTR2A/DRD1/NDRG4/SLC8A3/BRSK1/SHANK1/CLSTN2	0.518848
GO:0050851	antigen receptor-mediated signaling pathway	178	-0.467679	-1.61166	0.00022859	0.0193403	0.0193403	3149	tags=35%, list=18%, signal=29%	LILRB4/CD160/CLEC2D/PLCG1/INPP5D/LCP2/LAT2/BTNL9/LAPTM5/SYK/FYB1/KLHL6/HLA-DPB1/GPS2/MS4A1/CD86/CD38/CD247/PTPRC/PRKCB/BTK/NCKAP1L/BTN2A2/HLA-DRB1/HLA-A/LAG3/NFATC2/BCL2/CD79B/ZAP70/THY1/HLA-DQB1/LIME1/ITPRIPL1/LCK/CARD11/SH2D1A/LGALS3/PTPN22/CD72/CD3E/CD5/CD3G/CCR7/CD8B/TESPA1/UBASH3A/ZNF683/KCNN4/GCSAM/CD3D/CD8A/TRAT1/ITK/LAX1/SLA2/RNF31/PDCD1/CD19/PVRIG/BLK/THEMIS	0.518848
GO:0019882	antigen processing and presentation	99	-0.553358	-1.76124	0.0002355	0.0193403	0.0193403	2779	tags=41%, list=16%, signal=35%	PYCARD/HLA-DMB/MARCHF8/HLA-C/HLA-DPB1/ERAP1/TAP2/CTSS/RAB8B/MR1/HLA-DPA1/HLA-G/ULBP3/HLA-DRB1/CD1C/TAP1/HLA-B/HLA-A/CD74/HLA-F/NOD2/HLA-DQB2/HLA-DQB1/HLA-DRA/CLEC4A/RAB3C/CCR7/HLA-DOA/ULBP2/CD1A/WDFY4/CD8A/CCL21/CD1E/HLA-DOB/HLA-DQA2/TREM2/CCL19/ULBP1/CD1B/RAET1E	0.518848
GO:0048285	organelle fission	453	-0.38366	-1.45159	0.00024668	0.0198455	0.0198455	2021	tags=18%, list=11%, signal=16%	KNTC1/MYBL1/CDCA8/UCP2/PSRC1/NME6/SPC25/HORMAD1/CHEK2/CCDC8/CNTD1/SYCP2/CENPI/ZWINT/BORA/CDC25C/BIRC5/DMC1/PKMYT1/CDK1/MEI1/DDX4/H3-7/RNF212/PLK1/NDC80/KIF2C/MKI67/SGO2/PTTG1/TRIM75/TNF/KIF11/PTTG2/IL1A/PSMA8/CENPE/MSH5/TEX14/TOP2A/KIF4A/NCAPH/MAEL/CENPK/KIF23/KIF18A/KIFC1/NEK2/SPC24/CDCA2/SYCP1/HSF2BP/BUB1B/SPATA22/CDT1/CENPF/TDRD9/BUB1/H3-5/ANLN/SKA3/MEIOC/CHEK1/UBE2C/BRME1/NUF2/CENPA/EME1/FANCD2/SKA1/KIF15/NCAPG/ANKRD31/CDC20/TUBB8/MAPK15/TDRD12/OOEP/KASH5/MTFR2	0.498493
GO:0051480	regulation of cytosolic calcium ion concentration	56	0.644448	1.80591	0.0002697	0.0203949	0.0203949	2325	tags=41%, list=13%, signal=36%	PLN/CNGB1/CNR1/CACNB4/HCRTR1/TRPC7/TRPC4/ADCY8/ATP2B3/HCRTR2/CAV3/CDH23/CALB2/GRID2IP/SV2B/ERC2/CALCB/SLC8A3/MYH7B/TRPC1/CACNB2/P2RX1/HRC	0.498493
GO:0010959	regulation of metal ion transport	300	0.443369	1.52451	0.00026637	0.0203949	0.0203949	2359	tags=23%, list=13%, signal=20%	CASQ2/TRDN/STRIT1/SCN5A/PLN/SIK1/JPH2/ABCC8/PPP3R2/BDKRB1/NOS1/KCNS2/ACTN2/ATP1A2/P2RX2/DHRS7C/EFHB/KCNC2/SCN2B/EGF/KCNS1/NKX2-5/KCNK16/HAMP/MRLN/STC1/LPAR3/GCG/SCN4B/CCL3/CACNG1/CAV3/GRM6/CAMK2A/CASR/HTR2A/OPRD1/DRD1/HES1/NKAIN1/SCN3B/FXYD3/PKD2/JPH4/KCNE5/KCNG1/JPH3/KCNE1/IL13/PACSIN3/DPP6/EPO/KCNIP1/DPP10/CNKSR3/PER1/KCNN2/TRPV3/TRPC1/AGT/OSR1/P2RX3/CACNB2/FGF13/P2RX1/NKAIN3/HRC/FXYD1	0.498493
GO:0042391	regulation of membrane potential	393	0.41428	1.45553	0.00027298	0.0203949	0.0203949	2307	tags=25%, list=13%, signal=23%	CASQ2/TRDN/SCN5A/PLN/MYOC/NPAS4/SLC6A4/CNGB1/NRXN1/GABRA4/NOS1/KCNS2/ACTN2/GRM1/KCNA5/TMEM108/DRD4/ATP1A2/UNC80/P2RX2/ABCB5/GRIK3/UNC79/KCNC2/SCN2B/ELOVL4/KCNE4/GRIK1/CACNA1G/KCNS1/RIMS4/GRIN2B/KCNK16/TBX18/KCNJ11/TRPC4/CHRNB4/TACR1/PMAIP1/GABRD/TAC1/KCNH6/SCN2A/KCNQ2/HTR3D/GABRB2/GRIA4/RGS7/SCN4B/KCNA7/SCN7A/ATP1A3/KCNH3/CAV3/SCN3A/KCNMB2/CASR/GRIA1/KISS1R/OPRD1/CHRNA9/SCN11A/RIMS1/GABRA2/UCN3/SCN3B/HTR3B/KCNK4/CTNNA3/STOX1/EDN1/MAPT/CBLN1/PIP5KL1/KCNE5/SLC8A3/KCNG1/KCNK1/SLC34A1/KCNH7/KCNE1/KCNH8/KCNIP1/HCN3/KCNN2/ADRB2/SCN8A/GLRB/SHANK1/CHRNG/SLC4A3/AGT/KCNMA1/CHRNA4/P2RX3/SLC25A27/CACNB2/MPP2/FGF13/P2RX1	0.498493
GO:1905820	positive regulation of chromosome separation	31	-0.727316	-1.90037	0.00027421	0.0203949	0.0203949	1953	tags=32%, list=11%, signal=29%	CDCA8/BIRC5/PLK1/NCAPH/SKA3/UBE2C/SKA1/NCAPG/CDC20/MAPK15	0.498493
GO:1901654	response to ketone	189	0.489126	1.61472	0.00030534	0.0222711	0.0222711	2402	tags=21%, list=14%, signal=18%	FOSB/NEFL/FOS/HOXA9/PLN/DUSP1/HPCA/CA9/UCP1/JUND/NTRK3/INHBA/TACR1/SOX10/HOXD13/CSN1S1/ADCY8/PCK1/AANAT/HOXA13/CLDN4/PTGER1/SCN11A/UCN3/GHSR/THBS1/EDN1/ERRFI1/ADCY1/SREBF1/EPO/AVPR1A/TGFB3/BTG2/TAT/AHR/SLIT3/SCNN1D/AKR1C2/INHBB	0.498493
GO:0098771	inorganic ion homeostasis	379	0.414207	1.46145	0.00031073	0.0222711	0.0222711	2423	tags=21%, list=14%, signal=18%	CASQ2/TRDN/PLN/CNGB1/JPH2/CNR1/CACNB4/SLC30A8/TRPV6/ATP13A5/KCNA5/DRD4/ATP1A2/HCRTR1/DHRS7C/ATP6V1B1/NPPC/RHAG/SLC30A2/KCNK16/MT1HL1/HAMP/TRPC7/TRPC4/SLC34A3/STC1/EDN3/TRPV5/ADCY8/CSRP3/ATP1A4/TNNI3/ATP12A/SCN7A/ATP1A3/CCL3/ATP2B3/HCRTR2/CAV3/MYC/CDH23/CALB2/CASR/HTR2A/GRID2IP/SV2B/ENPP3/CIB3/ERC2/CALCB/FXYD3/CCL11/EDN1/NPPB/MT1F/CCL8/SLC8A3/SLC34A1/TMPRSS3/ATP13A4/CTRC/MT1H/MYH7B/MT1G/MT1M/BMP2/TRPC1/AGT/KCNMA1/CHP2/CNNM1/SLC25A27/CACNB2/P2RX1/HRC/FXYD1/SCNN1D/TESC/SLC34A2	0.498493
GO:0050854	regulation of antigen receptor-mediated signaling pathway	71	-0.583914	-1.75313	0.00033914	0.0238733	0.0238733	3234	tags=38%, list=18%, signal=31%	PTPN11/LILRB4/CD160/LAPTM5/GPS2/CD86/PTPRC/LAG3/THY1/ITPRIPL1/LCK/CARD11/SH2D1A/LGALS3/PTPN22/CD72/CD5/CCR7/TESPA1/UBASH3A/KCNN4/GCSAM/TRAT1/SLA2/PDCD1/CD19/PVRIG	0.498493
GO:0050673	epithelial cell proliferation	291	0.43983	1.51299	0.00034695	0.0239943	0.0239943	1849	tags=17%, list=11%, signal=16%	NR4A1/SCN5A/FOXE3/NR4A3/FGF10/OVOL3/AREG/IL6/OVOL2/ERBB4/IL12A/EGF/EGR3/TBX1/OSR2/JUND/ZFP36/TACR1/WNT16/SCG2/CCL26/ODAM/DUSP10/APELA/ATOH8/KRT2/PROK2/GDF5/EPHA2/FABP7/MYC/SDR16C5/TNMD/SULF1/ID2/LEP/SOX11/IL26/GHSR/CCL11/THBS1/IGF1/ERRFI1/ZFP36L1/GATA6/EPGN/DLL4/FGF7/TACSTD2/SIX1	0.498493
GO:0001503	ossification	313	0.430141	1.49604	0.00036434	0.0243428	0.0243428	2295	tags=19%, list=13%, signal=17%	DLK1/BMP3/MYOC/CCN1/WNT7B/AREG/PTHLH/IL6/IFITM5/CCN2/ATP6V1B1/NPPC/OSR2/TACR1/SIX2/PANX3/DLX5/HEMGN/STC1/FOXC1/TAC1/IGSF10/COL2A1/TWIST2/DKK1/GDF5/CHRDL1/GPM6B/ACTN3/TFAP2A/EPHA2/NOG/CCL3/COL13A1/LRP4/CASR/LEP/SOX11/ATP6V0A4/GREM1/IGF1/STATH/RFLNA/RANBP3L/CDH11/MAP2K6/NOCT/PAM16/PTCH1/SLC34A1/SCUBE3/MGP/BMP4/ADGRV1/BMP2/PKDCC/SCX/OSR1/NR1I3	0.498493
GO:0034762	regulation of transmembrane transport	339	0.428621	1.49075	0.00036169	0.0243428	0.0243428	2408	tags=21%, list=14%, signal=19%	CASQ2/KCNJ1/TRDN/STRIT1/SCN5A/PLN/JPH2/RSC1A1/PPP3R2/BDKRB1/NR4A3/FGF21/NOS1/KCNS2/HPCA/ATP1A2/P2RX2/DHRS7C/KCNC2/KCNS1/GRIN2B/KCNK16/HAMP/FGF19/CACNG3/CALHM1/IRS2/CACNG1/CAV3/GRM6/RGS2/CACNG5/GRIA1/KISS1R/LEP/DRD1/PRRT1/ADIPOQ/FXYD3/OPRM1/THBS1/IGF1/EDN1/JPH4/KCNE5/CNIH2/KCNG1/SLC34A1/JPH3/IRS1/KCNE1/IL13/DPP6/EPO/KCNIP1/DPP10/AZIN2/VMP1/KCNN2/CA2/TRPC1/AGT/OSR1/P2RX3/SLC25A27/CACNB2/FGF13/P2RX1/HRC/FXYD1/GH1/TESC	0.498493
GO:0002822	regulation of adaptive immune response based on somatic recombination of immune receptors built from immunoglobulin superfamily domains	171	-0.472095	-1.60607	0.00037461	0.024612	0.024612	2641	tags=32%, list=15%, signal=28%	LILRB1/HLA-C/SECTM1/ANXA1/PRKCZ/IL18/ASCL2/SLAMF1/MR1/IL12RB1/PTPRC/TGFB1/BTK/NCKAP1L/IL12RB2/HLA-G/ULBP3/HLA-DRB1/CD1C/HLA-B/HLA-A/LOXL3/RIPK3/HLA-F/LAG3/CARD9/TBX21/IL4/XCL1/IL4I1/TFRC/JAK3/HLA-DRA/FUT7/SUSD4/ULBP2/EPHB2/IL27RA/CD1A/CLEC6A/CCR2/CD1E/FOXP3/C17orf99/CR2/TREM2/CCL19/BTLA/BATF/PDCD1/ULBP1/CD1B/IL1RL1/RAET1E/CLC	0.498493
GO:0099622	cardiac muscle cell membrane repolarization	37	0.698159	1.83074	0.00039459	0.0249402	0.0249402	2075	tags=32%, list=12%, signal=29%	CASQ2/SCN5A/NOS1/KCNA5/SCN2B/KCNE4/KCNH6/SCN4B/CAV3/KCNE5/KCNE1/KCNN2	0.498493
GO:0009792	embryo development ending in birth or egg hatching	229	0.46094	1.55114	0.0003891	0.0249402	0.0249402	2256	tags=23%, list=13%, signal=20%	FOXD3/HOXA9/WNT7B/HES5/IFITM5/HOXD9/PTPRR/TBX1/NKX2-5/FOXB1/OSR2/IRX5/WNT9A/GCM1/TBX18/FOXC2/DLX5/DLX1/FOXC1/GRHL2/DLX2/COL2A1/HOXD3/HEY1/TFAP2A/RIPPLY3/NOG/CDX2/DLX4/SULF1/HOXB9/TCAP/SOX11/HEY2/HES1/PKD2/DSCAML1/RIPPLY2/IGF1/EDN1/SRF/TET1/PTCH1/SIX1/TGFB3/STOX2/SOX15/BMP4/LRP2/BMP2/AKIRIN2/SCX/OSR1	0.498493
GO:0007610	behavior	369	0.414782	1.45417	0.00039859	0.0249402	0.0249402	2306	tags=23%, list=13%, signal=20%	FOSB/FOS/EGR1/PLN/NPAS4/SYT4/SLC6A4/NRXN1/ABCC8/NR4A3/PI3/GRM1/DRD4/MC4R/ATP1A2/GDF15/HCRTR1/PTPRZ1/GHRHR/TBX1/FOXB1/GRIN2B/TACR1/OPN4/GPR88/TAC1/SEZ6L2/ADRB1/GCG/STRA6/DKK1/SCN2A/ADCY8/IAPP/ARC/NOG/NRXN3/TAFA2/CCL3/GALR2/NTF4/HCRTR2/GRM6/TACR3/HTR1B/SCN3A/ID2/CASR/GRIA1/HTR2A/OPRD1/LEP/DRD1/SCN11A/S100B/GHSR/CCL11/GLP1R/KCNK4/DYNLRB1/OPRM1/THBS1/NDRG4/MAPT/HTR1D/SRF/SLC8A3/CPEB3/JPH3/MRAP2/GALR3/PYY/POMC/AVPR1A/BRSK1/QRFP/NEDD9/SHANK1/CLSTN2/CHRNA4/CFAP20/FOXP2/LDLR/GRM2/FGF13	0.498493
GO:0048738	cardiac muscle tissue development	167	0.497936	1.61843	0.00040561	0.0249829	0.0249829	2243	tags=25%, list=13%, signal=22%	TBX20/SCN5A/SIK1/MYH11/JPH2/ACTC1/ACTN2/ERBB4/CACNA1G/MYOCD/NKX2-5/GJB6/TBX18/TNNC1/FER1L6/HEY1/DKK1/NEB/CSRP3/TNNI3/NOG/SGCZ/CAV3/RGS2/ID2/TCAP/TNNT2/HEY2/GREM1/NDRG4/IGF1/EDN1/NPPB/GATA6/MEIS1/DLL4/TTN/MSX1/BMP4/LRP2/BMP2/MYL2	0.498493
GO:0050863	regulation of T cell activation	330	-0.398312	-1.44825	0.0004318	0.0261867	0.0261867	3182	tags=35%, list=18%, signal=29%	TNFAIP8L2/LILRB4/B2M/HAVCR2/CD160/LILRB2/CR1/SIRPB1/MAPK8IP1/MTOR/FADD/SOX12/PAG1/MDK/PYCARD/PSMB9/RASAL3/LAPTM5/HLA-DMB/LILRB1/HLA-DPB1/ANXA1/PLA2G5/PRKCZ/IL18/RAC2/ASCL2/LEF1/CD86/TOX/SLAMF1/VSIR/HLA-DPA1/RARA/IL12RB1/PTPRC/RUNX3/TGFB1/NCKAP1L/IL12RB2/BTN2A2/SRC/HLA-G/HLA-DRB1/GPR65/TNFSF14/FANCA/HLA-A/PSMB8/LOXL3/DOCK8/RUNX1/RIPK3/GNRH1/LAG3/TBX21/ACTL6B/ZAP70/IL4/NOD2/THY1/SPN/CD70/IRF4/XCL1/IL4I1/HLA-DQB2/HLA-DQB1/IL21/TFRC/TMIGD2/TIGIT/CCL5/IRF1/JAK3/SLC7A1/LCK/HLA-DRA/CD6/CARD11/IL7R/LGALS3/PTPN22/CD3E/RASGRP1/CD5/CCR7/HLA-DOA/TESPA1/GPNMB/PLA2G2A/IL2RG/GLI2/ZNF683/SIT1/IL1A/PLA2G2D/CD2/CCL21/CCR2/SIRPG/FOXP3/PIK3R6/LAX1/HLA-DOB/HLA-DQA2/CD40LG/CCL19/ICOS/KLRC4-KLRK1/BTLA/BATF/PDCD1/CDKN2A/CLC	0.498493
GO:0099625	ventricular cardiac muscle cell membrane repolarization	27	0.730835	1.80547	0.00044118	0.0263506	0.0263506	1905	tags=37%, list=11%, signal=33%	CASQ2/SCN5A/NOS1/SCN2B/KCNE4/KCNH6/SCN4B/CAV3/KCNE5/KCNE1	0.498493
GO:1902895	positive regulation of miRNA transcription	54	0.621468	1.74526	0.0004616	0.027083	0.027083	2208	tags=28%, list=13%, signal=24%	FOS/EGR1/JUN/IL6/MYOCD/FOSL1/ATOH8/MYC/PAX6/NOTCH3/KLF4/SRF/SREBF1/BMP2/AGT	0.498493
GO:0007613	memory	85	0.573882	1.72214	0.00046718	0.027083	0.027083	1779	tags=25%, list=10%, signal=22%	FOS/EGR1/NPAS4/SYT4/SLC6A4/ABCC8/TACR1/TAC1/SCN2A/ADCY8/ARC/TAFA2/NTF4/GRIA1/HTR2A/KCNK4/MAPT/SRF/SLC8A3/CPEB3/JPH3	0.498493
GO:0060307	regulation of ventricular cardiac muscle cell membrane repolarization	21	0.782443	1.81691	0.0004786	0.0273426	0.0273426	1905	tags=43%, list=11%, signal=38%	CASQ2/SCN5A/NOS1/KCNE4/KCNH6/SCN4B/CAV3/KCNE5/KCNE1	0.498493
GO:0051983	regulation of chromosome segregation	135	-0.494319	-1.65559	0.00049646	0.027564	0.027564	2021	tags=21%, list=11%, signal=19%	KNTC1/CDCA8/SPC25/ACTL6B/HORMAD1/TACC3/ZWINT/BIRC5/CDK1/PLK1/NDC80/RMI2/KIF2C/CDC6/CENPE/TEX14/NCAPH/SPC24/BUB1B/CENPF/BUB1/SKA3/UBE2C/NUF2/SKA1/NCAPG/CDC20/MAPK15	0.477271
GO:0072676	lymphocyte migration	96	-0.539296	-1.67221	0.00049601	0.027564	0.027564	2779	tags=41%, list=16%, signal=34%	PYCARD/ITGAL/MYO1G/SPNS2/GPR15/ASCL2/GAS6/ITGB3/MSN/DOCK8/RIPK3/TBX21/PIK3CG/ZAP70/SPN/XCL1/CCL5/CCL20/CD200/FUT7/CCR7/CXCL11/AIRE/IL27RA/ITGA4/GCSAM/CCL21/CCR2/CCR6/RET/CXCL10/ARTN/CKLF/CXCR3/KLRC4-KLRK1/CXCL13/PADI2/DSG4/GPR25	0.477271
GO:0051310	metaphase chromosome alignment	104	-0.533677	-1.68912	0.00053218	0.0291366	0.0291366	2965	tags=32%, list=17%, signal=27%	DCTN2/ECT2/PINX1/SPAG5/SKA2/KNL1/KIF14/RRS1/KNTC1/CDCA8/PSRC1/SPC25/ZWINT/BIRC5/CDK1/H3-7/GEM/NDC80/KIF2C/CENPE/TEX14/KIF18A/KIFC1/NEK2/SPC24/CDT1/CENPF/H3-5/SKA3/MEIOC/NUF2/CENPA/SKA1	0.477271
GO:0060306	regulation of membrane repolarization	34	0.697534	1.82499	0.00056183	0.0299289	0.0299289	1905	tags=29%, list=11%, signal=26%	CASQ2/SCN5A/NOS1/KCNA5/KCNE4/KCNH6/SCN4B/CAV3/KCNE5/KCNE1	0.477271
GO:0051249	regulation of lymphocyte activation	435	-0.378117	-1.42364	0.00055957	0.0299289	0.0299289	3149	tags=33%, list=18%, signal=28%	LILRB4/B2M/HAVCR2/CD160/LILRB2/CR1/SIRPB1/MAPK8IP1/MTOR/PPP2R3C/CLEC12A/FADD/SOX12/TNFSF13B/KLRD1/INPP5D/PAG1/MDK/PYCARD/PSMB9/RASAL3/LAPTM5/FCGR3A/HLA-DMB/SYK/LILRB1/HLA-DPB1/ANXA1/PLA2G5/PRKCZ/IL18/RAC2/ASCL2/SASH3/LEF1/CD86/CD38/TOX/FGR/SLAMF1/VSIR/HLA-DPA1/RARA/IL12RB1/PTPRC/GAS6/RUNX3/TGFB1/BTK/NCKAP1L/IL12RB2/BTN2A2/SRC/HLA-G/HLA-DRB1/SAMSN1/GPR65/TNFSF14/FANCA/HLA-A/TNFRSF4/PSMB8/CD74/LOXL3/INHA/DOCK8/RUNX1/RIPK3/GNRH1/LAG3/TBX21/ACTL6B/NFATC2/BCL2/ZAP70/IL4/NOD2/THY1/SPN/CD70/IRF4/XCL1/IL4I1/HLA-DQB2/HLA-DQB1/IL21/TFRC/TMIGD2/TIGIT/CCL5/IRF1/JAK3/SLC7A1/IKZF3/LCK/HLA-DRA/CD6/CARD11/MZB1/IL7R/LGALS3/PTPN22/CD3E/RASGRP1/CD5/CCR7/HLA-DOA/TESPA1/GPNMB/PLA2G2A/EPHB2/IL27RA/IL2RG/GLI2/ZNF683/SIT1/IL1A/SLAMF8/PLA2G2D/CD2/CCL21/CCR2/SIRPG/FOXP3/PIK3R6/CLNK/LAX1/HLA-DOB/HLA-DQA2/IL5/CD40LG/CCL19/ICOS/KLRC4-KLRK1/BTLA/BATF/PDCD1/CD19/FLT3LG/TNFRSF13B/CDKN2A/CHRNB2/MIF/CLC	0.477271
GO:0006937	regulation of muscle contraction	159	0.491026	1.5919	0.00060178	0.0316297	0.0316297	2433	tags=28%, list=14%, signal=25%	CASQ2/TRDN/STRIT1/CNN1/SCN5A/PLN/JPH2/NOS1/CACNB4/ATP1A2/MYOCD/NKX2-5/TACR1/STC1/TNNC1/EDN3/PROK2/ACTN3/TNNI3/CACNG1/CAV3/TACR3/RGS2/CHRM3/TNNT2/TNNT1/KBTBD13/GHSR/CTNNA3/EDN1/JPH4/SRF/SLC8A3/PRKG1/JPH3/MYH7B/ADRA2C/ADRB2/MYL2/CACNB2/FGF13/HRC/MYL9/MAP2K1/ZC3H12A	0.477271
GO:0048545	response to steroid hormone	299	0.429931	1.47586	0.00067396	0.0349574	0.0349574	2021	tags=17%, list=11%, signal=15%	FOSB/NEFL/FOS/JUN/SCGB1A1/DNAAF4/NR4A3/DUSP1/WNT7B/AREG/IL6/ATP1A2/HMGA2/GHRHR/JUND/NTRK3/ZFP36/INHBA/TACR1/SOX10/STC1/HSPA1A/CSN1S1/PCK1/IL1RN/ATP1A3/AANAT/DEFA3/NR2E3/UGT1A7/CLDN4/JUNB/HSPA1B/S100B/UCN3/GHSR/THBS1/KDM5D/BMAL1/EDN1/ERRFI1/ZFP36L1/UGT1A1/UGT1A3/SREBF1/RXRG/EPO/AVPR1A/TGFB3/PER1	0.477271
GO:0045005	DNA-templated DNA replication maintenance of fidelity	68	-0.589716	-1.77814	0.00069684	0.0356745	0.0356745	3138	tags=26%, list=18%, signal=22%	MMS22L/FAM111A/ZNF365/BRCA2/RECQL/RAD51/HLTF/SAMHD1/BARD1/MCM8/SLFN11/POLQ/BLM/FAM111B/EME1/EXO1/OOEP/RNASEH2A	0.477271
GO:0051153	regulation of striated muscle cell differentiation	65	0.601585	1.71297	0.0007314	0.0364958	0.0364958	2246	tags=29%, list=13%, signal=26%	SIK1/TBX1/MYOCD/NKX2-5/DKK1/ACTN3/RBM24/CAV3/RGS2/MYF6/IGF1/EDN1/SMYD1/CYP26B1/LMOD3/BDNF/BMP4/BMP2/RPL3L	0.477271
GO:0002456	T cell mediated immunity	117	-0.518603	-1.71889	0.00072825	0.0364958	0.0364958	3247	tags=42%, list=18%, signal=34%	TRPM4/CTSC/LILRB4/B2M/CR1/TRAF2/FADD/KLRD1/MYO1G/LILRB1/HLA-C/SECTM1/PRKCZ/IL18/SLAMF1/MR1/IL12RB1/PTPRC/NCKAP1L/HLA-G/ULBP3/HLA-DRB1/CD1C/HLA-B/HLA-A/RIPK3/HLA-F/LAG3/TBX21/IL4/CD70/XCL1/IL4I1/HLA-DRA/FUT7/ULBP2/AIRE/CD1A/CD8A/CCR2/CD1E/FOXP3/CR2/BTLA/PDCD1/ULBP1/CD1B/RAET1E/CLC	0.477271
GO:0090100	positive regulation of transmembrane receptor protein serine/threonine kinase signaling pathway	91	0.558687	1.69836	0.00077843	0.0383569	0.0383569	2787	tags=25%, list=16%, signal=21%	TBX20/CCN1/HES5/PSG9/MYOCD/KIAA0319/INHBA/ATOH8/GDF5/KCP/SULF1/CITED2/SOX11/THBS1/SCUBE3/TGFB3/BMP4/CDKN1C/BMP2/GDF6/NODAL/ACVR1/CITED1	0.477271
GO:0030098	lymphocyte differentiation	345	-0.383881	-1.4112	0.00081026	0.0394327	0.0394327	3101	tags=34%, list=18%, signal=29%	LILRB2/CR1/MTOR/PPP2R3C/FADD/SOX12/STAT4/TNFSF13B/NOTCH2/JAG2/INPP5D/SLC39A7/MDK/CFB/PSMB9/DOCK11/LAPTM5/KIT/SYK/EOMES/ANXA1/GPS2/PRKCZ/IL18/DOCK10/LY9/MS4A1/ASCL2/LEF1/CD86/TOX/SLAMF1/PTCRA/MR1/VSIR/RARA/IL12RB1/PTPRC/GAS6/FLT3/PTGER4/RUNX3/TGFB1/BTK/NCKAP1L/HLA-G/HLA-DRB1/LEPR/GPR65/FANCA/PSMB8/CD74/LOXL3/INHA/NHEJ1/RUNX1/RIPK3/LAG3/TBX21/PIK3R2/SLAMF6/ACTL6B/CD79B/ZAP70/IL4/SPN/IKZF1/IRF4/IL4I1/IL21/CRACR2A/IRF1/JAK3/IKZF3/LYL1/LCK/HLA-DRA/LFNG/IL7R/RELB/PTPN22/CD3E/RASGRP1/CD3G/CCR7/TESPA1/PDP2/AIRE/MYB/IL2RG/GLI2/ZNF683/POU2AF1/PAX5/IL1A/PIK3R3/ITGA4/SLAMF8/NCAPH/CD3D/CD8A/CD2/CCR2/CCR6/FOXP3/PIK3R6/SPIB/C17orf99/ITK/CR2/CCL19/ICOS/BATF/CD19/FLT3LG/CDKN2A/AQP8/THEMIS	0.477271
GO:0045746	negative regulation of Notch signaling pathway	30	0.709182	1.77788	0.00092562	0.0413158	0.0413158	2598	tags=40%, list=15%, signal=34%	DLK1/BEND6/OVOL2/TCIM/HEY1/HEY2/CHAC1/DLL4/NRARP/DLK2/CDK3/METTL3	0.477271
GO:0048706	embryonic skeletal system development	58	0.622764	1.76367	0.00086012	0.0413158	0.0413158	2386	tags=38%, list=14%, signal=33%	HOXA9/HOXD9/TBX1/OSR2/IRX5/WNT9A/DLX5/DLX1/DLX2/COL2A1/HOXD3/TFAP2A/NOG/DLX4/SULF1/HOXB9/SOX11/DSCAML1/SIX1/SCX/OSR1/FUZ	0.477271
GO:0086001	cardiac muscle cell action potential	83	0.566513	1.67679	0.00088806	0.0413158	0.0413158	2306	tags=31%, list=13%, signal=27%	CASQ2/SCN5A/NOS1/KCNA5/ATP1A2/SCN2B/KCNE4/CACNA1G/TBX18/KCNH6/SCN2A/SCN4B/SCN7A/CAV3/SCN3A/SCN11A/SCN3B/CTNNA3/KCNE5/KCNE1/HCN3/KCNN2/SCN8A/SLC4A3/CACNB2/FGF13	0.477271
GO:0002429	immune response-activating cell surface receptor signaling pathway	298	-0.395276	-1.44366	0.00089402	0.0413158	0.0413158	3149	tags=28%, list=18%, signal=23%	LILRB4/CD160/CLEC2D/CR1/CMKLR1/PLCG1/KLRD1/TRAF3/INPP5D/LCP2/LAT2/BTNL9/LAPTM5/MYO1G/SYK/FYB1/KLHL6/HLA-DPB1/GPS2/MS4A1/CD86/CD38/FGR/CD247/PTPRC/PRKCB/BTK/NCKAP1L/BTN2A2/SRC/HLA-DRB1/TLR5/HLA-A/F2RL1/PRKCD/FPR3/LAG3/NFATC2/BCL2/CD79B/ZAP70/THY1/RAB7B/HLA-DQB1/LIME1/ITPRIPL1/TICAM2/LCK/CARD11/SH2D1A/LGALS3/PTPN22/CD72/PRKCE/CD3E/CD5/CD3G/CCR7/CD8B/TESPA1/UBASH3A/ZNF683/KCNN4/CLEC6A/GCSAM/CD3D/CD8A/TRAT1/ITK/LAX1/CR2/TREM2/SLA2/KLRC4/RNF31/PDCD1/ACOD1/CD19/PVRIG/TNIP3/BLK/THEMIS	0.477271
GO:0006260	DNA replication	301	-0.401783	-1.45941	0.0009328	0.0413158	0.0413158	3518	tags=22%, list=20%, signal=18%	RFC2/SHMT1/RRM2B/NPM2/ATAD5/GTPBP4/ASCC1/MCM4/POLD3/MMS22L/RECQL4/ASCC3/FAM111A/ZNF365/BRCA2/MCM3/S100A11/ZBTB38/POLE2/GINS1/RECQL/FEN1/CDC25A/WDHD1/RAD51/DTD1/HLTF/SAMHD1/BARD1/MCM5/MCM8/SLFN11/TICRR/OBI1/DSCC1/TYMS/MCM2/DTL/CDK1/GINS4/CDKN1A/CCNA2/RMI2/MCM6/POLQ/HCRT/GLI2/TK1/CDC6/E2F7/ORC6/GINS2/ORC1/CDC7/CDC45/CDT1/BLM/CHEK1/FAM111B/EME1/MCM10/EXO1/OOEP/RNASEH2A/E2F8	0.477271
GO:0042100	B cell proliferation	72	-0.559633	-1.67847	0.0008744	0.0413158	0.0413158	2525	tags=43%, list=14%, signal=37%	CD180/MS4A1/SASH3/CD38/PTPRC/BTK/NCKAP1L/IL12RB2/TNFRSF4/CD74/NFATC2/BCL2/IL4/CD70/IL21/TFRC/IKZF3/MZB1/RASGRP1/GAPT/EPHB2/IL27RA/CR2/IL5/CD40LG/BTLA/CD19/TNFRSF13B/CDKN2A/CHRNB2/MIF	0.477271
GO:0033489	cholesterol biosynthetic process via desmosterol	20	-0.763269	-1.82235	0.00092089	0.0413158	0.0413158	2317	tags=70%, list=13%, signal=61%	SC5D/EBP/MVK/MSMO1/NSDHL/FDFT1/HMGCR/FDPS/MVD/LSS/DHCR7/IDI1/HMGCS1/SQLE	0.477271
GO:0002475	antigen processing and presentation via MHC class Ib	19	-0.785435	-1.85605	0.00090429	0.0413158	0.0413158	2599	tags=74%, list=15%, signal=63%	HLA-C/TAP2/HLA-G/ULBP3/CD1C/HLA-B/HLA-A/HLA-F/ULBP2/CD1A/CD1E/ULBP1/CD1B/RAET1E	0.477271
GO:0060395	SMAD protein signal transduction	78	0.563913	1.67504	0.00100076	0.0417004	0.0417004	2787	tags=26%, list=16%, signal=22%	FOS/JUN/OVOL2/GDF15/PSG9/KIAA0319/INHBA/ATOH8/DKK1/GDF5/NOG/GREM1/TGFB3/RBPMS/BMP4/BMP2/GDF6/NODAL/ACVR1/CITED1	0.45506
GO:0055074	calcium ion homeostasis	189	0.470142	1.55205	0.00100496	0.0417004	0.0417004	2325	tags=25%, list=13%, signal=22%	CASQ2/TRDN/PLN/CNGB1/JPH2/CNR1/CACNB4/TRPV6/ATP13A5/DRD4/HCRTR1/DHRS7C/ATP6V1B1/NPPC/KCNK16/TRPC7/TRPC4/STC1/EDN3/TRPV5/ADCY8/CSRP3/TNNI3/CCL3/ATP2B3/HCRTR2/CAV3/CDH23/CALB2/CASR/HTR2A/GRID2IP/SV2B/CIB3/ERC2/CALCB/CCL11/EDN1/CCL8/SLC8A3/ATP13A4/CTRC/MYH7B/TRPC1/SLC25A27/CACNB2/P2RX1/HRC	0.45506
GO:0007517	muscle organ development	234	0.445422	1.51014	0.00099686	0.0417004	0.0417004	2571	tags=28%, list=15%, signal=24%	DES/TBX20/JPH2/ACTC1/EGR2/HBEGF/NPHS1/EGR3/TCF23/TBX1/MYOCD/NKX2-5/TNNC1/FER1L6/STRA6/MYL11/NEB/CSRP3/ACTN3/TNNI3/RBM24/NOG/MYOZ1/CAV3/SPEG/ANKRD2/MYF6/TCAP/TNNT2/SRPK3/HEY2/CTF1/SCN11A/S100B/MEF2B/KLHL41/IGF1/ITGB1BP2/BMAL1/CYP26B1/DLL4/LMOD3/SIX1/MKX/TTN/UNC45B/SHH/TAGLN/MYMK/DPF3/SGCA/SOX15/BMP4/TRIM72/LRP2/BMP2/MYL2/RPL3L/ACTA1/FOXP2/IGF2/FGF8/MEF2D/CHODL/ZBTB18/RCAN1	0.45506
GO:0050890	cognition	214	0.449201	1.5044	0.00098732	0.0417004	0.0417004	2306	tags=23%, list=13%, signal=20%	FOS/EGR1/PLN/NPAS4/SYT4/SLC6A4/NRXN1/ABCC8/PTPRZ1/FOXB1/GRIN2B/TACR1/GPR88/TAC1/STRA6/DKK1/SCN2A/ADCY8/TAAR5/ARC/NOG/NRXN3/TAFA2/GALR2/NTF4/TACR3/GRIA1/HTR2A/DRD1/S100B/GHSR/CCL11/GLP1R/KCNK4/NDRG4/JAKMIP1/MAPT/SRF/SLC8A3/CPEB3/JPH3/GALR3/BRSK1/NEDD9/SHANK1/CLSTN2/CHRNA4/LDLR/FGF13	0.45506
GO:0140013	meiotic nuclear division	157	-0.45778	-1.53702	0.00096772	0.0417004	0.0417004	1771	tags=23%, list=10%, signal=21%	HORMAD1/CNTD1/SYCP2/ZWINT/DMC1/MEI1/DDX4/RNF212/NDC80/SGO2/PTTG1/TRIM75/PTTG2/PSMA8/MSH5/TEX14/TOP2A/NCAPH/MAEL/SYCP1/HSF2BP/SPATA22/TDRD9/SKA3/MEIOC/BRME1/NUF2/EME1/FANCD2/SKA1/ANKRD31/TUBB8/MAPK15/TDRD12/OOEP/KASH5	0.477271
GO:0002709	regulation of T cell mediated immunity	95	-0.533321	-1.68931	0.000995	0.0417004	0.0417004	3247	tags=44%, list=18%, signal=36%	TRPM4/LILRB4/B2M/TRAF2/FADD/KLRD1/LILRB1/HLA-C/SECTM1/PRKCZ/IL18/SLAMF1/MR1/IL12RB1/PTPRC/NCKAP1L/HLA-G/ULBP3/HLA-DRB1/CD1C/HLA-B/HLA-A/RIPK3/HLA-F/LAG3/TBX21/IL4/XCL1/IL4I1/HLA-DRA/FUT7/ULBP2/CD1A/CCR2/CD1E/FOXP3/BTLA/PDCD1/ULBP1/CD1B/RAET1E/CLC	0.45506
GO:0051384	response to glucocorticoid	117	0.525978	1.63787	0.00104218	0.0424241	0.0424241	2715	tags=29%, list=15%, signal=25%	FOSB/NEFL/FOS/SCGB1A1/DUSP1/WNT7B/AREG/IL6/GHRHR/NTRK3/ZFP36/STC1/PCK1/IL1RN/AANAT/UGT1A7/S100B/UCN3/GHSR/EDN1/ERRFI1/ZFP36L1/UGT1A1/UGT1A3/EPO/AVPR1A/SSTR2/TAT/SLIT3/MAP2K1/CDO1/GRM5/KLF9/HMGCS2	0.45506
GO:0061515	myeloid cell development	57	-0.604674	-1.74287	0.00104392	0.0424241	0.0424241	2983	tags=42%, list=17%, signal=35%	ZNF385A/NOTCH2/GATA1/DMTN/KIT/LILRB1/VPS33B/NEMP1/FBN1/NCKAP1L/SIGLEC15/GP1BA/PLEK2/EPB42/HBB/ANXA2/MYB/FLVCR1/P2RX5/HBM/GP9/HBD/HBQ1/HBA1	0.45506
GO:0008608	attachment of spindle microtubules to kinetochore	55	-0.614328	-1.76279	0.0010604	0.0426539	0.0426539	2887	tags=35%, list=16%, signal=29%	ECT2/SPAG5/SKA2/KNL1/KNTC1/CDCA8/SPC25/BIRC5/CDK1/NDC80/KIF2C/CENPE/TEX14/NEK2/SPC24/CDT1/SKA3/NUF2/SKA1	0.45506
GO:1990868	response to chemokine	96	-0.519747	-1.6116	0.00109515	0.0431708	0.0431708	1961	tags=35%, list=11%, signal=32%	DOCK8/ROBO1/CX3CR1/XCR1/XCL1/CCL5/CCL22/MRGPRX2/CCR7/CXCL11/CCR5/CXCR6/XCL2/CCR3/CCL14/CCL21/CCR2/CCR4/CCR6/CXCL10/CCL18/TREM2/CXCL9/ACKR1/CCL15/CCL19/CXCR3/CXCL13/PADI2/CXCR5/CCR8/GPR25/MAS1/CCL13	0.45506
GO:1990869	cellular response to chemokine	96	-0.519747	-1.6116	0.00109515	0.0431708	0.0431708	1961	tags=35%, list=11%, signal=32%	DOCK8/ROBO1/CX3CR1/XCR1/XCL1/CCL5/CCL22/MRGPRX2/CCR7/CXCL11/CCR5/CXCR6/XCL2/CCR3/CCL14/CCL21/CCR2/CCR4/CCR6/CXCL10/CCL18/TREM2/CXCL9/ACKR1/CCL15/CCL19/CXCR3/CXCL13/PADI2/CXCR5/CCR8/GPR25/MAS1/CCL13	0.45506
GO:0051147	regulation of muscle cell differentiation	115	0.509186	1.60142	0.00115484	0.0441979	0.0441979	2400	tags=25%, list=14%, signal=22%	SIK1/TCF23/TBX1/MYOCD/PRDM16/NKX2-5/HEY1/DKK1/ACTN3/RBM24/CAV3/RGS2/ID2/MYF6/HEY2/IGF1/EDN1/LAMA1/SMYD1/CYP26B1/SRF/LMOD3/BDNF/SHH/BMP4/BMP2/AKIRIN2/RPL3L/IGF2	0.45506
GO:0050679	positive regulation of epithelial cell proliferation	150	0.486289	1.56564	0.00114424	0.0441979	0.0441979	1727	tags=15%, list=10%, signal=14%	NR4A1/SCN5A/FOXE3/NR4A3/FGF10/AREG/ERBB4/EGF/EGR3/TBX1/OSR2/TACR1/SCG2/CCL26/ODAM/APELA/MYC/SOX11/GHSR/CCL11/IGF1/EPGN/FGF7	0.45506
GO:0007093	mitotic cell cycle checkpoint signaling	139	-0.469239	-1.55352	0.00114408	0.0441979	0.0441979	2021	tags=22%, list=11%, signal=19%	KNTC1/CDCA8/TICRR/SPC25/CHEK2/ZWINT/DTL/BIRC5/CDK1/CDKN1A/PLK1/NDC80/CDC6/TEX14/ORC1/CLSPN/SPC24/BUB1B/CDC7/CENPF/BUB1/SKA3/BLM/CHEK1/TRIM39/NUF2/EME1/FANCD2/SKA1/CDC20	0.45506
GO:0048659	smooth muscle cell proliferation	127	0.508277	1.61504	0.00116954	0.0443299	0.0443299	2185	tags=23%, list=12%, signal=20%	CNN1/APOD/JUN/OGN/NR4A3/HES5/IL6/HBEGF/IL12A/NPPC/MYOCD/TRIB1/TACR1/ADAMTS1/HTR1B/ID2/ADIPOQ/NOTCH3/THBS1/NDRG4/IGF1/ELN/KLF4/EDN1/PRKG1/IL13/TGFB3/BMP4/BMP2	0.45506
GO:0002704	negative regulation of leukocyte mediated immunity	62	-0.578284	-1.71329	0.00118708	0.0445664	0.0445664	3149	tags=48%, list=18%, signal=40%	LILRB4/HAVCR2/CR1/SERPINB9/KLRD1/INPP5D/LILRB1/CD84/SLAMF1/PTPRC/TGFB1/NCKAP1L/HLA-G/HLA-B/HLA-A/HLA-F/LAG3/TBX21/CX3CR1/XCL1/IL4I1/TIGIT/JAK3/SUSD4/CCR2/FOXP3/CR2/BTLA/PDCD1/NECTIN4	0.45506
GO:0048660	regulation of smooth muscle cell proliferation	124	0.511618	1.62799	0.00126964	0.0447849	0.0447849	2185	tags=23%, list=12%, signal=21%	CNN1/APOD/JUN/OGN/NR4A3/HES5/IL6/HBEGF/IL12A/NPPC/MYOCD/TRIB1/TACR1/ADAMTS1/HTR1B/ID2/ADIPOQ/NOTCH3/THBS1/NDRG4/IGF1/ELN/KLF4/EDN1/PRKG1/IL13/TGFB3/BMP4/BMP2	0.45506
GO:0006941	striated muscle contraction	225	0.451038	1.50872	0.00127243	0.0447849	0.0447849	2325	tags=24%, list=13%, signal=21%	CASQ2/TRDN/STRIT1/SCN5A/PLN/JPH2/ACTC1/NOS1/KCNA5/ATP1A2/SCN2B/KCNE4/CACNA1G/NKX2-5/STC1/TNNC1/SCN2A/CSRP3/ACTN3/TNNI3/PVALEF/SCN4B/SCN7A/CAV3/RGS2/SCN3A/TCAP/TNNT2/SCN11A/TNNT1/KBTBD13/KLHL41/SCN3B/CA3/CTNNA3/TNNI2/JPH4/KCNE5/SLC8A3/LMOD3/JPH3/TTN/KCNE1/MYH7B/KCNN2/ADRB2/SCN8A/CHRNG/MYL2/RPL3L/CACNB2/FGF13/HRC	0.45506
GO:0006816	calcium ion transport	390	0.390485	1.37449	0.00125463	0.0447849	0.0447849	2325	tags=21%, list=13%, signal=18%	CASQ2/TRDN/STRIT1/PLN/CNGB1/CNGA4/JPH2/PPP3R2/BDKRB1/NOS1/CACNB4/TRPV6/ATP1A2/P2RX2/CATSPER1/CNGA3/DHRS7C/EFHB/PLCB4/EGF/CACNA1G/GRIN2B/KCNK16/MRLN/TRPC7/TRPC4/CHRNB4/CACNG3/PANX3/STC1/LPAR3/CALHM1/TRPV5/GCG/HTR3D/CACNA1I/CCL3/ATP2B3/CACNG1/CAV3/CACNA1E/GRM6/CDH23/PKD1L2/CACNG5/ASIC1/CAMK2A/CASR/HTR2A/OPRD1/MCOLN3/DRD1/LETM2/HES1/CHRNA9/SCN11A/HTR3B/PKD2/CLCA1/OPRM1/CATSPER3/EDN1/JPH4/CCL8/SLC8A3/PKD2L2/TRPM3/JPH3/IL13/PACSIN3/EPO/TRPV3/CHRNG/PLCG2/TRPC1/CHRNA4/PKD2L1/P2RX3/CACNB2/P2RX1/HRC	0.45506
GO:0045132	meiotic chromosome segregation	68	-0.576809	-1.73922	0.00125394	0.0447849	0.0447849	1771	tags=31%, list=10%, signal=28%	HORMAD1/SYCP2/ZWINT/RNF212/NDC80/SGO2/PTTG1/PTTG2/MSH5/NCAPH/SYCP1/SPATA22/SKA3/MEIOC/NUF2/FANCD2/SKA1/ANKRD31/TUBB8/MAPK15/KASH5	0.45506
GO:0051693	actin filament capping	42	-0.648248	-1.77454	0.00122761	0.0447849	0.0447849	1637	tags=26%, list=9%, signal=24%	CARMIL2/ADD2/SPTBN5/CRACD/SPTB/TMOD4/CAPG/ASB2/LMOD2/SCIN/SPTA1	0.45506
GO:0031281	positive regulation of cyclase activity	23	-0.740635	-1.79578	0.0012327	0.0447849	0.0447849	513	tags=26%, list=3%, signal=25%	AVPR2/CACNA1C/ACR/GUCA1A/DRD5/ADCYAP1	0.45506
GO:0051349	positive regulation of lyase activity	21	-0.756829	-1.80122	0.00123059	0.0447849	0.0447849	513	tags=29%, list=3%, signal=28%	AVPR2/CACNA1C/ACR/GUCA1A/DRD5/ADCYAP1	0.45506
GO:0061614	miRNA transcription	74	0.568887	1.69303	0.00130712	0.0451987	0.0451987	2208	tags=22%, list=13%, signal=19%	FOS/EGR1/JUN/IL6/MYOCD/FOSL1/ATOH8/MYC/PAX6/NOTCH3/KLF4/SRF/SREBF1/BMP4/BMP2/AGT	0.45506
GO:0031960	response to corticosteroid	136	0.491107	1.5443	0.00129762	0.0451987	0.0451987	2715	tags=27%, list=15%, signal=23%	FOSB/NEFL/FOS/SCGB1A1/DUSP1/WNT7B/AREG/IL6/GHRHR/NTRK3/ZFP36/INHBA/STC1/CSN1S1/PCK1/IL1RN/AANAT/UGT1A7/S100B/UCN3/GHSR/EDN1/ERRFI1/ZFP36L1/UGT1A1/UGT1A3/EPO/AVPR1A/SSTR2/TAT/SLIT3/SCNN1D/MAP2K1/CDO1/GRM5/KLF9/HMGCS2	0.45506
GO:1902893	regulation of miRNA transcription	73	0.571735	1.66822	0.0013232	0.0453569	0.0453569	2208	tags=22%, list=13%, signal=19%	FOS/EGR1/JUN/IL6/MYOCD/FOSL1/ATOH8/MYC/PAX6/NOTCH3/KLF4/SRF/SREBF1/BMP4/BMP2/AGT	0.45506
GO:0042113	B cell activation	221	-0.424902	-1.48386	0.00135073	0.0459016	0.0459016	2943	tags=33%, list=17%, signal=28%	TNFSF13B/NOTCH2/INPP5D/SLC39A7/CFB/LAT2/DOCK11/LAPTM5/KIT/SYK/GPS2/CD180/DOCK10/MS4A1/SASH3/CD86/CD38/PTPRC/FLT3/PRKCB/TGFB1/BTK/NCKAP1L/IL12RB2/SAMSN1/TNFRSF4/CD74/INHA/NHEJ1/PIK3R2/NFATC2/BCL2/CD79B/ZAP70/IL4/NOD2/CD70/IL4I1/IL21/TFRC/JAK3/IKZF3/LYL1/SANBR/LFNG/MZB1/RASGRP1/GAPT/EPHB2/IL27RA/POU2AF1/PAX5/PIK3R3/ITGA4/SLAMF8/NCAPH/FCRL1/CCR6/SPIB/C17orf99/LAX1/CR2/IL5/CD40LG/BTLA/BATF/CD19/FLT3LG/TNFRSF13B/CDKN2A/CHRNB2/CXCR5/MIF/AQP8	0.45506
GO:0038128	ERBB2 signaling pathway	23	0.746333	1.75802	0.00136304	0.0459241	0.0459241	373	tags=26%, list=2%, signal=26%	MYOC/AREG/HBEGF/ERBB4/PTPRR/EGF	0.45506
GO:0035725	sodium ion transmembrane transport	176	0.461306	1.51103	0.00141711	0.0473411	0.0473411	2423	tags=30%, list=14%, signal=26%	SCN5A/SLC6A4/CNGB1/ASIC4/NOS1/ATP1A2/UNC80/CNGA3/UNC79/SCN2B/SLC13A1/SLC34A3/SLC6A20/SLC6A3/SCN2A/ATP1A4/ATP12A/SCN4B/SCN7A/ATP1A3/CAV3/SCN3A/ASIC1/SLC38A2/SLC6A19/MCOLN3/SCN11A/SLC5A12/SCN3B/FXYD3/PKD2/SLC8A3/SLC9A5/KCNK1/SLC34A1/SLC6A13/ASIC2/HCN3/TRPV3/SCN8A/SLC5A10/SLC17A1/SLC13A5/AGT/PKD2L1/OSR1/FGF13/SLC4A5/FXYD1/SLC5A1/SCNN1D/TESC/SLC34A2	0.45506
GO:0002768	immune response-regulating cell surface receptor signaling pathway	343	-0.381373	-1.39137	0.00147147	0.0487439	0.0487439	3149	tags=29%, list=18%, signal=24%	LILRB4/CD33/CD160/LILRB2/CLEC2D/CR1/CMKLR1/PLCG1/KLRD1/TRAF3/INPP5D/LCP2/LAT2/BTNL9/LAPTM5/KIT/FCGR3A/MYO1G/SYK/LILRB1/FYB1/KLHL6/HLA-DPB1/GPS2/MS4A1/FCGR2A/CD86/FCER1G/CD38/LAIR2/FGR/CD247/PTPRC/PRKCB/BTK/NCKAP1L/BTN2A2/SRC/HLA-G/HLA-DRB1/TLR5/PIGR/HLA-A/F2RL1/PRKCD/FPR3/LAG3/FCGR2C/NFATC2/BCL2/CD79B/ZAP70/THY1/RAB7B/HLA-DQB1/LIME1/ITPRIPL1/TICAM2/LCK/CARD11/SH2D1A/LGALS3/PTPN22/CD72/PRKCE/LAIR1/CD3E/CD5/CD3G/CCR7/CD8B/NCR1/TESPA1/FCGR1A/UBASH3A/ZNF683/KCNN4/CLEC6A/GCSAM/CD3D/CD8A/TRAT1/ITK/LAX1/CR2/TREM2/KIR3DL2/SLA2/KLRC4/BTLA/RNF31/PDCD1/GP6/ACOD1/CD19/PVRIG/TNIP3/BLK/THEMIS	0.45506
GO:1903037	regulation of leukocyte cell-cell adhesion	335	-0.381421	-1.39346	0.00148518	0.0487881	0.0487881	3242	tags=35%, list=18%, signal=29%	CHST2/PTPN11/TNFAIP8L2/LILRB4/B2M/HAVCR2/CD160/LILRB2/CR1/SIRPB1/MTOR/FADD/SOX12/ITGB2/PAG1/MDK/PYCARD/PSMB9/RASAL3/LAPTM5/HLA-DMB/LILRB1/HLA-DPB1/ANXA1/PLA2G5/PRKCZ/ETS1/IL18/ASCL2/LEF1/CD86/SLAMF1/VSIR/HLA-DPA1/RARA/IL12RB1/GCNT1/PTPRC/RUNX3/TGFB1/NCKAP1L/IL12RB2/BTN2A2/SRC/HLA-G/HLA-DRB1/CD44/GPR65/TNFSF14/HLA-A/PSMB8/LOXL3/DOCK8/RUNX1/GNRH1/LAG3/TBX21/ACTL6B/ZAP70/IL4/NOD2/THY1/SPN/CD70/SELP/XCL1/IL4I1/HLA-DQB2/HLA-DQB1/IL21/TFRC/TMIGD2/TIGIT/CCL5/IRF1/JAK3/SLC7A1/LCK/HLA-DRA/CD6/CARD11/FUT7/IL7R/LGALS3/PTPN22/CD3E/RASGRP1/CD5/CCR7/HLA-DOA/TESPA1/GPNMB/PLA2G2A/IL2RG/GLI2/TNF/IL1A/ITGA4/PLA2G2D/SELE/CCL21/CCR2/SIRPG/FOXP3/PIK3R6/LAX1/HLA-DOB/HLA-DQA2/CD40LG/CCL19/ELANE/ICOS/KLRC4-KLRK1/BTLA/PDCD1/CDKN2A	0.45506
GO:0033045	regulation of sister chromatid segregation	113	-0.487854	-1.58433	0.00149892	0.0488325	0.0488325	2021	tags=21%, list=11%, signal=19%	KNTC1/CDCA8/SPC25/ACTL6B/TACC3/ZWINT/BIRC5/CDK1/PLK1/NDC80/RMI2/CDC6/CENPE/TEX14/SPC24/BUB1B/CENPF/BUB1/SKA3/UBE2C/NUF2/SKA1/CDC20/MAPK15	0.45506
GO:2000630	positive regulation of miRNA metabolic process	59	0.60263	1.69463	0.00154153	0.0494645	0.0494645	2433	tags=27%, list=14%, signal=23%	FOS/EGR1/JUN/IL6/MYOCD/FOSL1/ATOH8/MYC/PAX6/NOTCH3/KLF4/SRF/SREBF1/BMP2/AGT/ZC3H12A	0.45506
GO:0045104	intermediate filament cytoskeleton organization	65	0.586419	1.66979	0.00160053	0.0494645	0.0494645	1550	tags=32%, list=9%, signal=30%	DES/NEFL/KRT15/KRT80/KRT73/KRT74/EVPLL/PKP1/KRT17/KRT78/BFSP2/KRT26/KRT2/KRT19/EVPL/KRT85/KRT13/BFSP1/ATP8A2/KRT27/KRT76	0.45506
GO:0008306	associative learning	51	0.608694	1.65883	0.00161753	0.0494645	0.0494645	2150	tags=31%, list=12%, signal=28%	FOS/PLN/SLC6A4/ABCC8/FOXB1/TACR1/TAC1/NOG/TAFA2/TACR3/GRIA1/DRD1/NDRG4/BRSK1/SHANK1/CLSTN2	0.45506
GO:0007188	adenylate cyclase-modulating G protein-coupled receptor signaling pathway	259	0.425994	1.45469	0.00159466	0.0494645	0.0494645	2097	tags=26%, list=12%, signal=23%	ADRA1D/NRXN1/RGS1/CNR1/NOS1/PTHLH/INSL3/MRGPRD/GRM1/DRD4/MC4R/GRIK3/GPR3/APLP1/FFAR3/GHRHR/OR5AN1/RIT2/GRM3/GPR101/TACR1/OPN4/GPR78/VIPR2/GPR119/LPAR3/GPR88/TAC1/GPR26/FSHR/ADRB1/GCG/OPN5/ADCY8/TAAR5/ADGRG4/TAAR1/IAPP/MRGPRE/GALR2/GRM6/CXCR4/TACR3/RGS2/HTR1B/CHRM3/PSAPL1/CASR/ADGRL3/UCN2/OPN1SW/DRD1/PTGER1/UCN3/CALCB/GLP1R/OPRM1/GNAO1/ADCY1/HTR1D/ADGRG3/MRAP2/CHRM4/POMC/ADRA2C/GRM7/PTH2R/ADRB2	0.45506
GO:1903039	positive regulation of leukocyte cell-cell adhesion	242	-0.40746	-1.43846	0.00161675	0.0494645	0.0494645	3242	tags=37%, list=18%, signal=31%	CHST2/PTPN11/LILRB4/B2M/HAVCR2/CD160/LILRB2/CR1/SIRPB1/MTOR/FADD/SOX12/ITGB2/MDK/PYCARD/RASAL3/HLA-DMB/HLA-DPB1/ANXA1/PRKCZ/ETS1/IL18/LEF1/CD86/SLAMF1/VSIR/HLA-DPA1/RARA/IL12RB1/GCNT1/PTPRC/RUNX3/TGFB1/NCKAP1L/IL12RB2/SRC/HLA-G/HLA-DRB1/CD44/GPR65/TNFSF14/HLA-A/DOCK8/RUNX1/ACTL6B/ZAP70/IL4/NOD2/THY1/CD70/SELP/XCL1/IL4I1/HLA-DQB2/HLA-DQB1/IL21/TFRC/TMIGD2/CCL5/SLC7A1/LCK/HLA-DRA/CD6/CARD11/FUT7/IL7R/CD3E/RASGRP1/CD5/CCR7/HLA-DOA/TESPA1/IL2RG/GLI2/TNF/IL1A/ITGA4/SELE/CCL21/CCR2/SIRPG/FOXP3/PIK3R6/HLA-DOB/HLA-DQA2/CD40LG/CCL19/ELANE/ICOS/KLRC4-KLRK1	0.45506
GO:0002224	toll-like receptor signaling pathway	76	-0.526085	-1.6179	0.0016187	0.0494645	0.0494645	3014	tags=30%, list=17%, signal=25%	TRAF2/CCDC134/TRAF3/GPS2/NFKBIL1/CTSS/TLR8/TLR10/BTK/TLR5/LRRC19/TYRO3/NLRP2B/IRAK3/IRF1/TASL/TICAM2/PRKCE/BIRC3/GFI1/TLR7/TNIP3/TIFAB	0.45506
GO:0030835	negative regulation of actin filament depolymerization	46	-0.629519	-1.7307	0.00158808	0.0494645	0.0494645	2376	tags=30%, list=13%, signal=26%	TMOD1/SWAP70/CARMIL1/CARMIL2/ADD2/SPTBN5/CRACD/SPTB/TMOD4/CAPG/ASB2/LMOD2/SCIN/SPTA1	0.45506
GO:0016114	terpenoid biosynthetic process	24	-0.719945	-1.78904	0.001567	0.0494645	0.0494645	1730	tags=42%, list=10%, signal=38%	MVK/BCO1/DHRS9/HMGCR/FDPS/MVD/LSS/ACAT2/IDI1/HMGCS1	0.45506
GO:0010586	miRNA metabolic process	97	0.533842	1.61154	0.00167939	0.0507389	0.0507389	2523	tags=20%, list=14%, signal=17%	FOS/EGR1/JUN/IL6/MYOCD/FOSL1/ATOH8/MYC/PAX6/NOTCH3/KLF4/SRF/SREBF1/LIN28A/BMP4/BMP2/AGT/ZC3H12A/TUT7	0.45506
GO:0014074	response to purine-containing compound	130	0.490549	1.55904	0.00169902	0.0507389	0.0507389	2402	tags=22%, list=14%, signal=19%	FOSB/DUOX2/FOS/CASQ2/SLC6A4/DUSP1/AREG/P2RX2/CNGA3/KCNJ11/STC1/MMP19/SLC6A3/AANAT/PKD2/ZFP36L1/SLC8A3/SREBF1/KCNE1/P2RY4/HCN3/PER1/SCX/P2RX3/TAT/P2RX1/AHR/INHBB	0.45506
GO:0001909	leukocyte mediated cytotoxicity	125	-0.483427	-1.5764	0.00168705	0.0507389	0.0507389	3156	tags=44%, list=18%, signal=36%	CTSC/HAVCR2/CD160/SERPINB9/FADD/CORO1A/KLRB1/KLRD1/INPP5D/FCGR3A/LILRB1/HLA-C/PCYOX1L/FCGR2A/MR1/ICAM1/IL12RB1/PTPRC/TGFB1/NCKAP1L/HLA-G/ULBP3/HLA-DRB1/CD1C/HLA-B/HLA-A/F2RL1/RIPK3/HLA-F/FCGR2C/TUBB4B/SLAMF6/CX3CR1/XCL1/IL21/TIGIT/MPO/SLAMF7/HLA-DRA/RASGRP1/ULBP2/NCR1/FCGR1A/CD1A/AZU1/CD2/CD1E/PIK3R6/KLRC4/ELANE/KLRC4-KLRK1/ULBP1/CD1B/RAET1E/NECTIN4	0.45506
GO:1905818	regulation of chromosome separation	80	-0.528524	-1.6199	0.00174198	0.0516307	0.0516307	2021	tags=25%, list=11%, signal=22%	KNTC1/CDCA8/SPC25/ZWINT/BIRC5/PLK1/NDC80/TEX14/NCAPH/SPC24/BUB1B/CENPF/BUB1/SKA3/UBE2C/NUF2/SKA1/NCAPG/CDC20/MAPK15	0.45506
GO:0086011	membrane repolarization during action potential	30	0.693078	1.7375	0.00180341	0.0521011	0.0521011	2075	tags=33%, list=12%, signal=29%	CASQ2/NOS1/KCNA5/SCN2B/KCNE4/KCNK16/KCNH6/KCNE5/KCNE1/KCNN2	0.45506
GO:0086013	membrane repolarization during cardiac muscle cell action potential	26	0.712574	1.7344	0.00181072	0.0521011	0.0521011	2075	tags=35%, list=12%, signal=31%	CASQ2/NOS1/KCNA5/SCN2B/KCNE4/KCNH6/KCNE5/KCNE1/KCNN2	0.45506
GO:0030513	positive regulation of BMP signaling pathway	27	0.699348	1.72768	0.00179478	0.0521011	0.0521011	2110	tags=33%, list=12%, signal=29%	TBX20/CCN1/HES5/GDF5/KCP/SULF1/SOX11/SCUBE3/BMP4	0.45506
GO:1903131	mononuclear cell differentiation	422	-0.361929	-1.35502	0.00179425	0.0521011	0.0521011	3035	tags=32%, list=17%, signal=27%	MTOR/PPP2R3C/CLEC12A/FADD/SOX12/CSF3/STAT4/TNFSF13B/NOTCH2/JAG2/IFI16/INPP5D/SLC39A7/MDK/CFB/PSMB9/DOCK11/LAPTM5/KIT/SYK/EOMES/LILRB1/CSF1/PDE1B/ANXA1/GPS2/PRKCZ/IL18/DOCK10/LY9/MS4A1/ASCL2/LEF1/CD86/TOX/SLAMF1/PTCRA/LIF/MR1/VSIR/RARA/IL12RB1/PTPRC/GAS6/FLT3/PTGER4/RUNX3/TGFB1/BTK/NCKAP1L/CSF2/BATF2/HLA-G/HLA-DRB1/LEPR/GPR65/FANCA/HLA-B/IL31RA/PSMB8/CD74/LOXL3/INHA/NHEJ1/F2RL1/UCP2/RUNX1/RIPK3/LAG3/TBX21/IL34/PIK3R2/SLAMF6/FASN/ACTL6B/CD79B/ZAP70/IL4/SPN/IKZF1/IRF4/IL4I1/IL21/CRACR2A/IRF1/JAK3/IKZF3/LYL1/LCK/HLA-DRA/LFNG/IL7R/RELB/PTPN22/CD3E/RASGRP1/CD3G/CCR7/TESPA1/PDP2/AIRE/MYB/IL2RG/GLI2/ZNF683/BATF3/POU2AF1/PAX5/IL1A/PIK3R3/ITGA4/SLAMF8/MMP9/NCAPH/CD3D/CD8A/CD2/CCR2/CCR6/FOXP3/PIK3R6/SPIB/C17orf99/ITK/CR2/TREM2/CCL19/ICOS/BATF/PF4/CD19/FLT3LG/CDKN2A/AQP8/IL1RL1/THEMIS	0.45506
GO:2000628	regulation of miRNA metabolic process	82	0.552408	1.6412	0.00185285	0.052721	0.052721	2208	tags=20%, list=13%, signal=17%	FOS/EGR1/JUN/IL6/MYOCD/FOSL1/ATOH8/MYC/PAX6/NOTCH3/KLF4/SRF/SREBF1/BMP4/BMP2/AGT	0.45506
GO:0048002	antigen processing and presentation of peptide antigen	64	-0.559653	-1.65499	0.00185901	0.052721	0.052721	2779	tags=44%, list=16%, signal=37%	PYCARD/HLA-DMB/MARCHF8/HLA-C/HLA-DPB1/ERAP1/TAP2/CTSS/MR1/HLA-DPA1/HLA-G/ULBP3/HLA-DRB1/TAP1/HLA-B/HLA-A/HLA-F/HLA-DQB2/HLA-DQB1/HLA-DRA/CLEC4A/HLA-DOA/ULBP2/HLA-DOB/HLA-DQA2/TREM2/ULBP1/RAET1E	0.45506
GO:0006998	nuclear envelope organization	56	0.602997	1.68976	0.00188561	0.0530933	0.0530933	529	tags=5%, list=3%, signal=5%	DES/CHMP4A/PADI4	0.45506
GO:0051591	response to cAMP	78	0.548223	1.62843	0.00201065	0.0559447	0.0559447	2787	tags=32%, list=16%, signal=27%	FOSB/DUOX2/FOS/DUSP1/AREG/CNGA3/STC1/MMP19/SLC6A3/AANAT/PKD2/ZFP36L1/SLC8A3/SREBF1/KCNE1/HCN3/PER1/SCX/TAT/AHR/INHBB/CDO1/HMGCS2/IGFBP5/CITED1	0.431708
GO:0048589	developmental growth	354	0.399404	1.39432	0.00202945	0.0559447	0.0559447	2206	tags=18%, list=13%, signal=16%	IGFBP1/TBX20/APOD/SYT4/SLC6A4/AGR2/FGF10/WNT7B/GAP43/TMEM108/ERBB4/ISLR2/GDF15/KLK6/L1CAM/NPPC/GHRHR/KIAA0319/CPNE9/DUSP10/PLXNA4/STC1/RGMA/FLRT1/EDN3/STRA6/ST8SIA2/ACTN3/NOG/MYOZ1/CAV3/EPHA7/RGS2/LRP4/PSAPL1/MYF6/LEP/DUSP6/EYS/RIMS1/S100B/GHSR/NDRG4/IGF1/EDN1/MAPT/MEIS1/TSKU/PRKG1/FGF7/PTCH1/SEMA5B/BDNF/SIX1/EFNA5/C9orf72/SEMA3A/SEMA3G/SOX15/BMP4/SEMA6C/KDF1	0.431708
GO:0007159	leukocyte cell-cell adhesion	376	-0.365066	-1.33665	0.00202654	0.0559447	0.0559447	3306	tags=34%, list=19%, signal=28%	HLA-DQA1/FERMT3/ITGB1/CHST2/PTPN11/TNFAIP8L2/LILRB4/B2M/SEMA4D/HAVCR2/CD160/LILRB2/CR1/SIRPB1/MTOR/FADD/SOX12/ITGB2/PAG1/MDK/PYCARD/PSMB9/RASAL3/ITGAL/LAPTM5/HLA-DMB/SYK/LILRB1/HLA-DPB1/ANXA1/PLA2G5/PRKCZ/ETS1/IL18/RAC2/ASCL2/LEF1/CD86/SLAMF1/VSIR/SELPLG/ICAM1/HLA-DPA1/RARA/IL12RB1/GCNT1/PTPRC/RUNX3/TGFB1/NCKAP1L/IL12RB2/BTN2A2/SRC/HLA-G/HLA-DRB1/CD44/GPR65/TNFSF14/HLA-A/PSMB8/MSN/LOXL3/DOCK8/RUNX1/GNRH1/LAG3/TBX21/ITGAX/ACTL6B/CX3CR1/ZAP70/IL4/NOD2/THY1/SPN/CD70/SELP/XCL1/IL4I1/HLA-DQB2/HLA-DQB1/IL21/TFRC/TMIGD2/TIGIT/CCL5/IRF1/JAK3/SLC7A1/LCK/HLA-DRA/CD6/CARD11/ADD2/FUT7/IL7R/LGALS3/PTPN22/CD3E/RASGRP1/CD5/CCR7/HLA-DOA/TESPA1/GPNMB/PLA2G2A/IL2RG/GLI2/TNF/IL1A/ITGA4/PLA2G2D/SELE/CCL21/CCR2/SIRPG/FOXP3/PIK3R6/LAX1/HLA-DOB/HLA-DQA2/CD40LG/CCL19/ELANE/ICOS/KLRC4-KLRK1/BTLA/PDCD1/CDKN2A	0.431708
GO:0048662	negative regulation of smooth muscle cell proliferation	45	0.624392	1.66276	0.0020621	0.0564499	0.0564499	2975	tags=38%, list=17%, signal=31%	CNN1/APOD/OGN/IL12A/MYOCD/TRIB1/ADIPOQ/NDRG4/KLF4/PRKG1/TGFB3/BMP4/BMP2/PPARGC1A/IGFBP5/CDKN1B/ANG	0.431708
GO:0072001	renal system development	219	0.435356	1.46415	0.00213479	0.0572472	0.0572472	3140	tags=31%, list=18%, signal=25%	EGR1/FGF10/WNT7B/HES5/UMOD/NPHS1/ITGA8/CYP26A1/MYOCD/OSR2/TMEM59L/TBX18/SIX2/FOXC1/STRA6/IRX2/TFAP2A/NOG/MYC/ACTA2/SULF1/LRP4/SIM1/SOX11/HES1/ADIPOQ/GREM1/PKD2/ARG2/NOTCH3/EDN1/CYP26B1/FOXJ1/PTCH1/SLC34A1/TACSTD2/SIX1/DACT2/SHH/JAG1/LIN28A/BMP4/HS3ST3B1/KLF15/BMP2/AGT/OSR1/FGF8/MME/GDF6/ENPEP/HMGCS2/FOXF1/SDC4/CITED1/LRRK2/SOX17/AGTR1/EPCAM/SOX4/PROX1/WT1/SLC22A1/HS3ST3A1/NPNT/SMAD6/INVS	0.431708
GO:0010038	response to metal ion	294	0.407094	1.40101	0.00213344	0.0572472	0.0572472	3126	tags=24%, list=18%, signal=20%	CASQ2/SCN5A/PLN/NRXN1/ABCC8/TFF1/DUSP1/SLC30A8/TRPV6/HPCA/CNGA3/KCNC2/PRND/SLC30A2/JUND/CPNE9/MT1HL1/HAMP/TNNC1/SLC6A3/ADCY8/SLC30A3/TFAP2A/CPNE4/AANAT/CYP11B1/KCNMB2/CASR/GRIA1/TNNT2/PKD2/THBS1/EDN1/MAPT/ADCY1/MT1F/SLC34A1/TTN/MT1H/ENDOG/MT1G/NPTX1/NDRG1/MT1M/ADGRV1/PLCG2/TRPC1/SLC13A5/KCNMA1/CHP2/TAT/INHBB/TLR9/MT1A/S100A8/KCNK3/HAAO/IMPA2/HMGCS2/SLC30A4/MT1X/LRRK2/CAV1/CDKN1B/MICU3/DLG2/RYR1/LCN2/SLC30A10/ATP7A	0.431708
GO:0045088	regulation of innate immune response	457	-0.354574	-1.32343	0.00212545	0.0572472	0.0572472	3125	tags=23%, list=18%, signal=19%	B2M/HAVCR2/CD160/RNF39/YWHAZ/CR1/SERPINB9/TRAF2/CALHM6/FADD/CCDC134/KLRB1/IFI16/KLRD1/TRAF3/INPP5D/ISG15/PYCARD/TRAF3IP3/ZNFX1/CD300C/SYK/MSR1/LILRB1/HLA-C/PLA2G5/GPS2/TRIM15/LACC1/ERAP1/USP18/NFKBIL1/CTSS/INS/FGR/STING1/TLR8/CD300H/TLR10/TGFB1/BTK/SAMHD1/SRC/HLA-G/TLR5/HLA-B/HLA-A/LRRC19/F2RL1/CLEC4E/ZC3HAV1/HLA-F/SLAMF6/TYRO3/NOD2/DTX4/OAS3/TRIM25/RAB7B/ZBP1/GBP5/IL21/NLRP2B/IRAK3/TIGIT/CCL5/IRF1/TASL/NLRC3/TICAM2/NLRC5/PTPN22/ADCY7/SUSD4/LRP8/PRKCE/DRD2/RASGRP1/NCR1/USP27X/BIRC3/TRIM6/TNF/CLEC6A/CD300E/AIM2/GFI1/SLAMF8/A2M/CGAS/PIK3R6/CLNK/TREM2/KLRC4/TLR7/PLSCR2/KLRC4-KLRK1/MMP12/ACOD1/TNIP3/SFN/TIFAB/RAET1E/NECTIN4	0.431708
GO:0019884	antigen processing and presentation of exogenous antigen	43	-0.610255	-1.67201	0.00214947	0.0572514	0.0572514	3354	tags=58%, list=19%, signal=47%	MFSD6/HLA-DQA1/B2M/HLA-DMB/HLA-C/HLA-DPB1/CTSS/MR1/HLA-DPA1/HLA-G/HLA-DRB1/CD1C/HLA-B/HLA-A/HLA-F/HLA-DQB2/HLA-DQB1/HLA-DRA/CLEC4A/HLA-DOA/CD1A/CD1E/HLA-DOB/HLA-DQA2/CD1B	0.431708
GO:0061982	meiosis I cell cycle process	118	-0.495288	-1.60258	0.00217409	0.0575185	0.0575185	1771	tags=25%, list=10%, signal=23%	HORMAD1/CNTD1/SYCP2/ZWINT/CDC25C/DMC1/PKMYT1/MEI1/DDX4/RNF212/NDC80/SGO2/PTTG1/TRIM75/PTTG2/PSMA8/MSH5/TOP2A/SYCP1/HSF2BP/SPATA22/TDRD9/MEIOC/BRME1/EME1/FANCD2/ANKRD31/CDC20/MAPK15/KASH5	0.431708
GO:0006874	intracellular calcium ion homeostasis	168	0.462057	1.50948	0.0021983	0.0577588	0.0577588	2325	tags=26%, list=13%, signal=22%	CASQ2/TRDN/PLN/CNGB1/CNR1/CACNB4/ATP13A5/DRD4/HCRTR1/DHRS7C/NPPC/KCNK16/TRPC7/TRPC4/STC1/EDN3/ADCY8/CSRP3/TNNI3/CCL3/ATP2B3/HCRTR2/CAV3/CDH23/CALB2/CASR/HTR2A/GRID2IP/SV2B/ERC2/CALCB/CCL11/EDN1/CCL8/SLC8A3/ATP13A4/CTRC/MYH7B/TRPC1/SLC25A27/CACNB2/P2RX1/HRC	0.431708
GO:0045824	negative regulation of innate immune response	88	-0.515559	-1.6018	0.00221248	0.0577588	0.0577588	3107	tags=36%, list=18%, signal=30%	HAVCR2/YWHAZ/CR1/SERPINB9/IFI16/KLRD1/INPP5D/ISG15/LILRB1/USP18/INS/TGFB1/SAMHD1/HLA-G/HLA-B/HLA-A/HLA-F/TYRO3/DTX4/OAS3/IRAK3/TIGIT/NLRC3/NLRC5/SUSD4/DRD2/SLAMF8/A2M/MMP12/ACOD1/SFN/NECTIN4	0.431708
GO:0051251	positive regulation of lymphocyte activation	281	-0.385249	-1.38788	0.00226567	0.0583742	0.0583742	3306	tags=36%, list=19%, signal=29%	HLA-DQA1/TNFSF13/MPL/PTPN11/LILRB4/B2M/HAVCR2/CD160/LILRB2/CR1/SIRPB1/MTOR/PPP2R3C/FADD/SOX12/TNFSF13B/INPP5D/MDK/PYCARD/RASAL3/FCGR3A/HLA-DMB/SYK/HLA-DPB1/ANXA1/PRKCZ/IL18/SASH3/LEF1/CD86/CD38/SLAMF1/VSIR/HLA-DPA1/RARA/IL12RB1/PTPRC/GAS6/RUNX3/TGFB1/BTK/NCKAP1L/IL12RB2/SRC/HLA-G/HLA-DRB1/GPR65/TNFSF14/HLA-A/TNFRSF4/CD74/DOCK8/RUNX1/ACTL6B/NFATC2/BCL2/ZAP70/IL4/NOD2/THY1/CD70/XCL1/IL4I1/HLA-DQB2/HLA-DQB1/IL21/TFRC/TMIGD2/CCL5/SLC7A1/LCK/HLA-DRA/CD6/CARD11/IL7R/CD3E/RASGRP1/CD5/CCR7/HLA-DOA/TESPA1/EPHB2/IL2RG/GLI2/IL1A/CCL21/CCR2/SIRPG/FOXP3/PIK3R6/HLA-DOB/HLA-DQA2/IL5/CD40LG/CCL19/ICOS/KLRC4-KLRK1/FLT3LG/CHRNB2/MIF	0.431708
GO:0050852	T cell receptor signaling pathway	134	-0.47054	-1.55165	0.00226171	0.0583742	0.0583742	3296	tags=35%, list=19%, signal=29%	BTN3A1/PTPN11/LILRB4/CD160/CLEC2D/PLCG1/INPP5D/LCP2/BTNL9/LAPTM5/FYB1/HLA-DPB1/CD86/CD247/PTPRC/BTK/BTN2A2/HLA-DRB1/HLA-A/LAG3/ZAP70/THY1/HLA-DQB1/LIME1/ITPRIPL1/LCK/CARD11/SH2D1A/LGALS3/PTPN22/CD3E/CD3G/CCR7/CD8B/TESPA1/UBASH3A/ZNF683/KCNN4/CD3D/CD8A/TRAT1/ITK/SLA2/RNF31/PDCD1/PVRIG/THEMIS	0.431708
GO:0008299	isoprenoid biosynthetic process	30	-0.687676	-1.792	0.00230484	0.058998	0.058998	1730	tags=37%, list=10%, signal=33%	MVK/PDSS1/BCO1/DHRS9/HMGCR/FDPS/MVD/LSS/ACAT2/IDI1/HMGCS1	0.431708
GO:0010469	regulation of signaling receptor activity	40	0.643759	1.6889	0.00234828	0.059722	0.059722	1725	tags=32%, list=10%, signal=29%	IL11/TAFA1/GPRC5A/TAFA4/CACNG3/CGA/CAV3/CACNG5/PRRT1/SLURP2/OPRM1/ERRFI1/CNIH2	0.431708
GO:0043434	response to peptide hormone	395	0.38691	1.3544	0.00236972	0.0598811	0.0598811	2402	tags=16%, list=14%, signal=15%	IGFBP1/NEFL/NR4A1/FOS/EGR1/PLN/NR4A2/ABCC8/NR4A3/TFF1/AREG/ACTN2/MC4R/GDF15/FFAR3/GHRHR/IRS4/JUND/G6PC1/INHBA/FOXC2/DNAI1/IRS2/GALP/GCG/ADCY8/PCK1/AANAT/KLF5/VWA2/CYP11B1/CAMK2A/GRIA1/LEP/BTG1/ADIPOQ/GHSR/GLP1R/CA3/IGF1/KLF4/EDN1/ERRFI1/ADCY1/ZFP36L1/PDK4/SORL1/SLC34A1/IRS1/SREBF1/SOCS2/INSIG1/POMC/BTG2/CA2/KLF15/AGT/NDEL1/NR5A1/TAT/GRB14/SCNN1D/GH1/IGF2/INHBB	0.431708
GO:0000075	cell cycle checkpoint signaling	190	-0.427947	-1.46889	0.00242414	0.060866	0.060866	2021	tags=18%, list=11%, signal=16%	KNTC1/CDCA8/TICRR/WDR76/SPC25/HORMAD1/CHEK2/ZWINT/DTL/BIRC5/CDK1/CDKN1A/PLK1/NDC80/CDC6/TEX14/ORC1/CLSPN/SPC24/E2F1/BUB1B/CDC7/CDC45/CDT1/CENPF/BUB1/SKA3/BLM/CHEK1/TRIM39/NUF2/EME1/FANCD2/SKA1/CDC20	0.431708
GO:0035265	organ growth	95	0.530575	1.59764	0.00254212	0.0634244	0.0634244	1727	tags=20%, list=10%, signal=18%	TBX20/SLC6A4/FGF10/ERBB4/NPPC/STC1/NOG/CAV3/RGS2/PSAPL1/LEP/DUSP6/NDRG4/IGF1/EDN1/MEIS1/TSKU/PRKG1/FGF7	0.431708
GO:0000819	sister chromatid segregation	241	-0.396922	-1.4112	0.00263399	0.064895	0.064895	2096	tags=18%, list=12%, signal=16%	RRS1/KNTC1/CDCA8/PSRC1/SPC25/ACTL6B/CHEK2/TACC3/CENPI/ZWINT/BIRC5/CDK1/H3-7/PLK1/NDC80/RMI2/KIF2C/CDC6/KIF11/CENPE/TEX14/TOP2A/KIF4A/NCAPH/CENPK/KIF23/KIF18A/KIFC1/SPC24/BUB1B/CDT1/CENPF/BUB1/H3-5/SKA3/UBE2C/NUF2/CENPA/SKA1/KIF15/NCAPG/CDC20/MAPK15	0.431708
GO:0050870	positive regulation of T cell activation	219	-0.406214	-1.42295	0.00263399	0.064895	0.064895	3149	tags=36%, list=18%, signal=30%	LILRB4/B2M/HAVCR2/CD160/LILRB2/CR1/SIRPB1/MTOR/FADD/SOX12/MDK/PYCARD/RASAL3/HLA-DMB/HLA-DPB1/ANXA1/PRKCZ/IL18/LEF1/CD86/SLAMF1/VSIR/HLA-DPA1/RARA/IL12RB1/PTPRC/RUNX3/TGFB1/NCKAP1L/IL12RB2/SRC/HLA-G/HLA-DRB1/GPR65/TNFSF14/HLA-A/DOCK8/RUNX1/ACTL6B/ZAP70/IL4/NOD2/THY1/CD70/XCL1/IL4I1/HLA-DQB2/HLA-DQB1/IL21/TFRC/TMIGD2/CCL5/SLC7A1/LCK/HLA-DRA/CD6/CARD11/IL7R/CD3E/RASGRP1/CD5/CCR7/HLA-DOA/TESPA1/IL2RG/GLI2/IL1A/CCL21/CCR2/SIRPG/FOXP3/PIK3R6/HLA-DOB/HLA-DQA2/CD40LG/CCL19/ICOS/KLRC4-KLRK1	0.431708
GO:0030837	negative regulation of actin filament polymerization	56	-0.570384	-1.6507	0.00265484	0.0650024	0.0650024	2130	tags=23%, list=12%, signal=20%	CARMIL1/PRKCD/CARMIL2/ADD2/SPTBN5/CRACD/SPTB/TMOD4/CAPG/ASB2/LMOD2/SCIN/SPTA1	0.431708
GO:1903046	meiotic cell cycle process	182	-0.425061	-1.4599	0.00268789	0.065004	0.065004	1771	tags=21%, list=10%, signal=19%	HORMAD1/CNTD1/SYCP2/ZWINT/CDC25C/DMC1/PKMYT1/MEI1/DDX4/RNF212/NDC80/SGO2/PTTG1/TRIM75/PTTG2/PSMA8/MSH5/TEX14/TOP2A/NCAPH/MAEL/SYCP1/HSF2BP/SPATA22/TDRD9/SKA3/MEIOC/BRME1/NUF2/EME1/FANCD2/SKA1/ANKRD31/CDC20/TUBB8/MAPK15/TDRD12/OOEP/KASH5	0.431708
GO:0001910	regulation of leukocyte mediated cytotoxicity	86	-0.516687	-1.59358	0.00268277	0.065004	0.065004	3107	tags=49%, list=18%, signal=40%	HAVCR2/CD160/SERPINB9/FADD/KLRB1/KLRD1/INPP5D/LILRB1/HLA-C/MR1/ICAM1/IL12RB1/PTPRC/TGFB1/NCKAP1L/HLA-G/ULBP3/HLA-DRB1/CD1C/HLA-B/HLA-A/F2RL1/RIPK3/HLA-F/SLAMF6/CX3CR1/XCL1/IL21/TIGIT/HLA-DRA/RASGRP1/ULBP2/NCR1/CD1A/CD1E/PIK3R6/KLRC4/KLRC4-KLRK1/ULBP1/CD1B/RAET1E/NECTIN4	0.431708
GO:0030099	myeloid cell differentiation	345	-0.367067	-1.34939	0.00272328	0.0654583	0.0654583	3149	tags=28%, list=18%, signal=23%	LILRB4/H4C14/KCNQ1/UBASH3B/MTOR/FADD/ZNF385A/OCSTAMP/CSF3/CORO1C/NOTCH2/DUSP18/IFI16/PRKX/INPP5D/ISG15/GATA1/DMTN/DYRK3/KIT/LILRB1/CSF1/PDE1B/VPS33B/ETS1/NEMP1/GLUL/LEF1/MAFB/FBN1/LIF/RARA/TGFB1/NCKAP1L/CSF2/SIGLEC15/SRC/BATF2/HLA-DRB1/GP1BA/TUBB1/IL31RA/CD74/INHA/F2RL1/UCP2/KLF1/RUNX1/STAT1/IL34/FASN/IL4/IKZF1/RAB7B/SLC1A5/PLEK2/H4C4/TFRC/EPB42/FSTL3/CDKN2B/HBB/KLF13/CCR7/ANXA2/MYB/FLVCR1/TNF/BATF3/ZNF675/IL1A/MMP9/CCN4/P2RX5/AHSP/HBM/KISS1/GP9/IL5/POU4F1/TREM2/CCL19/BATF/H4C2/PF4/H4C12/TSPO2/HBD/ALAS2/TM4SF19/IL1RL1/HBQ1/CEBPE/HBA1/H4C5/SCIN	0.431708
GO:0002440	production of molecular mediator of immune response	173	-0.430442	-1.47319	0.00276764	0.0661214	0.0661214	3149	tags=35%, list=18%, signal=29%	LILRB4/B2M/CD160/CR1/SPHK2/HK1/TRAF2/CALHM6/CD244/LAPTM5/KIT/LILRB1/SECTM1/PRKCZ/IL18/LACC1/SASH3/CD86/SLC7A5/SLAMF1/PTPRC/TGFB1/BTK/SAMHD1/HLA-G/HLA-A/TNFRSF4/CD74/NHEJ1/F2RL1/HLA-F/TBX21/IL4/NOD2/XCL1/IL21/IRAK3/TFRC/JAK3/SANBR/MZB1/POLQ/EPHB2/TRIM6/TNF/SEMA7A/NCAPH/CCR2/CCR6/FOXP3/CLNK/C17orf99/IL5/CD40LG/ELANE/BTLA/BATF/PKP3/MIF/CLC	0.431708
GO:0014897	striated muscle hypertrophy	77	0.540756	1.5718	0.00279954	0.0663721	0.0663721	2208	tags=22%, list=13%, signal=19%	MYOC/NR4A3/MRGPRD/JUND/CSRP3/CAV3/RGS2/TCAP/LEP/IGF1/EDN1/ERRFI1/MEIS1/TTN/MYMK/KLF15/AGT	0.431708
GO:0002696	positive regulation of leukocyte activation	314	-0.371226	-1.34426	0.0028118	0.0663721	0.0663721	3149	tags=33%, list=18%, signal=28%	LILRB4/B2M/HAVCR2/CD160/LILRB2/CR1/SPHK2/SIRPB1/MTOR/PPP2R3C/FADD/SOX12/TNFSF13B/INPP5D/MDK/PYCARD/RASAL3/FCGR3A/HLA-DMB/SYK/HLA-DPB1/ANXA1/PRKCZ/IL18/SASH3/LEF1/CD86/CD38/SLAMF1/VSIR/HLA-DPA1/RARA/IL12RB1/PTPRC/GAS6/RUNX3/TGFB1/BTK/NCKAP1L/IL12RB2/SRC/HLA-G/HLA-DRB1/GPR65/TNFSF14/HLA-A/TNFRSF4/CD74/DOCK8/RUNX1/ACTL6B/NFATC2/BCL2/ZAP70/IL4/MMP8/NOD2/THY1/CD70/XCL1/IL4I1/HLA-DQB2/HLA-DQB1/IL21/TFRC/TMIGD2/CCL5/SLC7A1/LCK/HLA-DRA/CD6/CARD11/CD200/IL7R/CD3E/RASGRP1/CD5/CCR7/HLA-DOA/TESPA1/EPHB2/IL2RG/GLI2/TNF/IL1A/CD2/CCL21/CCR2/TAFA3/SIRPG/FOXP3/PIK3R6/HLA-DOB/HLA-DQA2/IL5/TREM2/HAVCR1/CD40LG/CCL19/ICOS/KLRC4-KLRK1/FLT3LG/CHRNB2/MIF/IL1RL1	0.431708
GO:0002483	antigen processing and presentation of endogenous peptide antigen	22	-0.726726	-1.75235	0.00300198	0.0704393	0.0704393	2599	tags=64%, list=15%, signal=54%	HLA-C/ERAP1/TAP2/HLA-G/ULBP3/HLA-DRB1/TAP1/HLA-B/HLA-A/HLA-F/HLA-DRA/ULBP2/ULBP1/RAET1E	0.431708
GO:0048729	tissue morphogenesis	364	0.382761	1.33925	0.00304053	0.0709218	0.0709218	2261	tags=22%, list=13%, signal=20%	ACTG2/TBX20/KRT15/ACTC1/FGF10/WNT7B/BRSK2/HES5/HBEGF/HMGA2/EGF/ITGA8/TBX1/NKX2-5/TMEM59L/TBX18/KRT17/WNT16/SOX10/SIX2/DCHS2/STC1/FOXC1/TNNC1/GRHL2/KRT26/APELA/IRX2/HEY1/MYL11/DKK1/TNNI3/TFAP2A/EPHA2/NOG/DNAAF1/KRT19/RHOB/MYC/ACTA2/ITGB4/SULF1/CASR/TCAP/TNNT2/SOX11/KRT13/HEY2/HES1/SIX3/GREM1/TMEFF2/PKD2/KRT27/NDRG4/KLF4/STOX1/EYA2/SEMA3E/SRF/DLL4/OPHN1/PTCH1/TACSTD2/SIX1/TTN/SHH/LBX2/NRARP/BRSK1/PDPN/BMP4/HS3ST3B1/LRP2/BMP2/KDF1/AGT/MYL2/SCX/OSR1/ACTA1	0.431708
GO:0035051	cardiocyte differentiation	111	0.504849	1.55624	0.00310588	0.071303	0.071303	2243	tags=23%, list=13%, signal=21%	SIK1/MYH11/ACTC1/ACTN2/MYOCD/NKX2-5/TBX18/INHBA/DKK1/NEB/CSRP3/CAV3/RGS2/TCAP/HEY2/GREM1/IGF1/EDN1/GATA6/MEIS1/SRF/TTN/JAG1/BMP4/BMP2/MYL2	0.431708
GO:0030278	regulation of ossification	100	0.507359	1.51884	0.00311114	0.071303	0.071303	2256	tags=24%, list=13%, signal=21%	DLK1/BMP3/CCN1/IFITM5/OSR2/TACR1/SIX2/TAC1/DKK1/GPM6B/ACTN3/TFAP2A/CCL3/LRP4/SOX11/GREM1/STATH/RFLNA/MGP/BMP4/ADGRV1/BMP2/PKDCC/OSR1	0.431708
GO:1901970	positive regulation of mitotic sister chromatid separation	22	-0.723461	-1.74448	0.00309653	0.071303	0.071303	1953	tags=32%, list=11%, signal=28%	CDCA8/BIRC5/PLK1/SKA3/UBE2C/SKA1/CDC20	0.431708
GO:0061337	cardiac conduction	90	0.536249	1.62892	0.0031749	0.0715168	0.0715168	2325	tags=29%, list=13%, signal=25%	CASQ2/TRDN/SCN5A/KCNA5/ATP1A2/SCN2B/KCNE4/CACNA1G/NKX2-5/TBX18/KCNH6/SCN4B/ATP1A3/ATP2B3/SCN3B/CTNNA3/KCNE5/SLC8A3/KCNE1/HCN3/KCNN2/SLC4A3/TRPC1/AGT/CACNB2/HRC	0.431708
GO:0031341	regulation of cell killing	96	-0.494597	-1.53361	0.00316899	0.0715168	0.0715168	3107	tags=47%, list=18%, signal=39%	HAVCR2/CD160/CD59/CR1/SERPINB9/FADD/KLRB1/KLRD1/INPP5D/LILRB1/HLA-C/MR1/ICAM1/IL12RB1/PTPRC/TGFB1/NCKAP1L/HLA-G/ULBP3/HLA-DRB1/CD1C/HLA-B/HLA-A/F2RL1/RIPK3/HLA-F/SLAMF6/CX3CR1/IL4/XCL1/IL21/TIGIT/HLA-DRA/RASGRP1/ULBP2/NCR1/CD1A/CD1E/PIK3R6/KLRC4/KLRC4-KLRK1/ULBP1/CD1B/RAET1E/NECTIN4	0.431708
GO:0051315	attachment of mitotic spindle microtubules to kinetochore	26	-0.698491	-1.73538	0.00315738	0.0715168	0.0715168	1953	tags=38%, list=11%, signal=34%	CDCA8/BIRC5/CDK1/NDC80/KIF2C/CENPE/CDT1/SKA3/NUF2/SKA1	0.431708
GO:0046683	response to organophosphorus	113	0.496432	1.52878	0.00322839	0.0719	0.0719	2787	tags=27%, list=16%, signal=23%	FOSB/DUOX2/FOS/SLC6A4/DUSP1/AREG/P2RX2/CNGA3/KCNJ11/STC1/MMP19/SLC6A3/AANAT/PKD2/ZFP36L1/SLC8A3/SREBF1/KCNE1/P2RY4/HCN3/PER1/SCX/P2RX3/TAT/P2RX1/AHR/INHBB/CDO1/HMGCS2/IGFBP5/CITED1	0.431708
GO:0050000	chromosome localization	118	-0.488223	-1.57972	0.00322027	0.0719	0.0719	2965	tags=29%, list=17%, signal=24%	DCTN2/ECT2/PINX1/SPAG5/SKA2/KNL1/KIF14/RRS1/KNTC1/CDCA8/PSRC1/SPC25/ZWINT/BIRC5/CDK1/H3-7/GEM/NDC80/KIF2C/CENPE/TEX14/KIF18A/KIFC1/NEK2/SPC24/CDT1/CENPF/H3-5/SKA3/MEIOC/NUF2/CENPA/SKA1/KASH5	0.431708
GO:0045109	intermediate filament organization	51	0.589622	1.60685	0.00326614	0.0723322	0.0723322	1550	tags=35%, list=9%, signal=32%	DES/NEFL/KRT15/KRT80/KRT73/KRT74/PKP1/KRT17/KRT78/BFSP2/KRT26/KRT2/KRT19/KRT85/KRT13/BFSP1/KRT27/KRT76	0.431708
GO:0031297	replication fork processing	60	-0.568196	-1.66385	0.00334524	0.07367	0.07367	3138	tags=25%, list=18%, signal=21%	MMS22L/FAM111A/ZNF365/BRCA2/RECQL/RAD51/HLTF/SAMHD1/BARD1/POLQ/BLM/FAM111B/EME1/EXO1/OOEP	0.431708
GO:0014896	muscle hypertrophy	79	0.529407	1.57456	0.00338918	0.0742232	0.0742232	2208	tags=22%, list=13%, signal=19%	MYOC/NR4A3/MRGPRD/JUND/CSRP3/CAV3/RGS2/TCAP/LEP/IGF1/EDN1/ERRFI1/MEIS1/TTN/MYMK/KLF15/AGT	0.431708
GO:0055117	regulation of cardiac muscle contraction	81	0.527696	1.55962	0.00354622	0.0772332	0.0772332	2433	tags=26%, list=14%, signal=22%	CASQ2/TRDN/STRIT1/SCN5A/PLN/JPH2/NOS1/ATP1A2/NKX2-5/STC1/TNNI3/CAV3/RGS2/CTNNA3/JPH4/JPH3/MYH7B/ADRB2/FGF13/HRC/ZC3H12A	0.431708
GO:0033574	response to testosterone	37	0.641636	1.68252	0.00364433	0.0789337	0.0789337	1945	tags=24%, list=11%, signal=22%	HOXA9/PLN/DUSP1/CA9/HOXD13/HOXA13/THBS1/EDN1/EPO	0.431708
GO:0009416	response to light stimulus	236	0.418594	1.41925	0.00366758	0.0790032	0.0790032	2073	tags=17%, list=12%, signal=16%	FOS/PLN/SIK1/CNGB1/ABCC8/DUSP1/MMP1/RP1/TULP1/KCNC2/IL12A/ELOVL4/FOXB1/JUND/OPN4/GPR88/NSMCE3/OPN5/SAG/NOG/TAFA2/AANAT/NR2E3/MYC/GRM6/ID2/RHO/OPN1SW/DRD1/EYS/CABP5/SCN11A/ATP8A2/DYNLRB1/NDRG4/DCT/ATOH7/PRCD/PER1/BRSK1/MMP3	0.431708
GO:0086009	membrane repolarization	50	0.596504	1.63936	0.00378947	0.0801286	0.0801286	2075	tags=30%, list=12%, signal=27%	CASQ2/SCN5A/NOS1/KCNA5/ATP1A2/SCN2B/KCNE4/KCNK16/KCNH6/SCN4B/CAV3/KCNE5/KCNE1/KCNIP1/KCNN2	0.431708
GO:0055007	cardiac muscle cell differentiation	85	0.535044	1.6056	0.00380113	0.0801286	0.0801286	2243	tags=26%, list=13%, signal=23%	SIK1/MYH11/ACTC1/ACTN2/MYOCD/NKX2-5/TBX18/DKK1/NEB/CSRP3/CAV3/RGS2/TCAP/HEY2/GREM1/IGF1/EDN1/MEIS1/TTN/BMP4/BMP2/MYL2	0.431708
GO:0070661	leukocyte proliferation	249	-0.389275	-1.39674	0.00379326	0.0801286	0.0801286	3301	tags=41%, list=19%, signal=34%	TNFSF13/IL2RB/BTN3A1/MPL/PTPN11/LILRB4/HAVCR2/LILRB2/CR1/MAPK8IP1/FADD/OCSTAMP/TNFSF13B/PYCARD/RASAL3/LAPTM5/KIT/FCGR3A/HLA-DMB/LILRB1/CSF1/HLA-DPB1/ANXA1/PLA2G5/CD180/IL18/RAC2/MS4A1/SASH3/CD86/CD38/SLAMF1/VSIR/HLA-DPA1/IL12RB1/PTPRC/FLT3/BTK/NCKAP1L/CSF2/IL12RB2/BTN2A2/HLA-G/HLA-DRB1/TNFSF14/HLA-A/TNFRSF4/MSN/CD74/F2RL1/DOCK8/RIPK3/GNRH1/IL34/PIK3CG/ELF4/NFATC2/BCL2/IL4/SPN/CD70/XCL1/IL4I1/IL21/TFRC/TMIGD2/CCL5/IRF1/SLC7A1/IKZF3/CD6/MZB1/LGALS3/PTPN22/CD3E/RASGRP1/GAPT/NMB/GPNMB/PLA2G2A/EPHB2/IL27RA/IL5RA/IL2RG/CRP/IL1A/PLA2G2D/CCR2/FOXP3/CR2/IL5/TREM2/HELLS/CD40LG/CCL19/BTLA/CD19/FLT3LG/TNFRSF13B/CDKN2A/CHRNB2/MIF/CLC	0.431708
GO:0019724	B cell mediated immunity	105	-0.483492	-1.55249	0.00378533	0.0801286	0.0801286	2430	tags=29%, list=14%, signal=25%	FCGR2A/FCER1G/TLR8/TGFB1/BTK/HLA-G/CD74/FCGR2C/CARD9/C7/FCRLB/IL4/CD70/XCL1/IL21/TFRC/SANBR/SUSD4/FCGR1A/IL2RG/IL21R/CCR6/C17orf99/CR2/TREM2/SLA2/IGLL5/CD40LG/BATF/CD19	0.431708
GO:0008544	epidermis development	223	0.424861	1.42111	0.00384729	0.0802435	0.0802435	2459	tags=30%, list=14%, signal=26%	LIPN/SLC44A4/KRT15/PI3/CNFN/MAFF/KRT80/OVOL3/KRT73/PTHLH/OVOL2/FA2H/KRT74/FST/CCN2/GJB5/EMP1/ZFP36/PKP1/KRT17/INHBA/CERS3/WNT16/KRT78/FOXC1/GRHL2/KRT2/KRTAP6-2/CASP14/EPHA2/ABCA12/APCDD1/ALX4/NTF4/EVPL/CLDN4/LCE2C/KRT85/RBP2/HES1/USH1C/KRTDAP/KRT27/KRT76/KLF4/ERRFI1/ZFP36L1/ALOX12B/GATA6/DCT/FGF7/CYSRT1/ANKRD24/COL7A1/LAMC2/JAG1/EXPH5/CSTA/LCE2D/BMP4/KDF1/KRT6B/SPINT1/FUZ/SPINK5/USH2A/ESRP1	0.431708
GO:0050867	positive regulation of cell activation	332	-0.37382	-1.37158	0.00384256	0.0802435	0.0802435	3149	tags=33%, list=18%, signal=28%	LILRB4/B2M/HAVCR2/CD160/LILRB2/CR1/SPHK2/SIRPB1/MTOR/PPP2R3C/FADD/SOX12/TNFSF13B/INPP5D/MDK/PYCARD/RASAL3/FCGR3A/HLA-DMB/SYK/HLA-DPB1/ANXA1/PRKCZ/IL18/SASH3/LEF1/CD86/CD38/SLAMF1/VSIR/HLA-DPA1/RARA/IL12RB1/PTPRC/GAS6/SVEP1/RUNX3/TGFB1/BTK/NCKAP1L/IL12RB2/SRC/HLA-G/HLA-DRB1/GP1BA/GPR65/TNFSF14/HLA-A/TNFRSF4/CD74/DOCK8/RUNX1/RPS6KA1/ACTL6B/NFATC2/BCL2/ZAP70/IL4/MMP8/NOD2/THY1/CD70/SELP/XCL1/IL4I1/HLA-DQB2/HLA-DQB1/IL21/TFRC/TMIGD2/CCL5/SLC7A1/LCK/HLA-DRA/CD6/CARD11/CD200/IL7R/CD3E/RASGRP1/CD5/CCR7/HLA-DOA/TESPA1/MYB/EPHB2/IL2RG/GLI2/TNF/IL1A/CD2/CCL21/CCR2/TAFA3/SIRPG/FOXP3/PIK3R6/GP9/HLA-DOB/HLA-DQA2/IL5/TREM2/HAVCR1/CD40LG/CCL19/ICOS/KLRC4-KLRK1/FLT3LG/CHRNB2/MIF/IL1RL1	0.431708
GO:0051984	positive regulation of chromosome segregation	28	-0.681031	-1.71856	0.00387789	0.0804559	0.0804559	1953	tags=29%, list=11%, signal=25%	CDCA8/BIRC5/CDK1/CDC6/NCAPH/SKA3/SKA1/NCAPG	0.431708
GO:0010830	regulation of myotube differentiation	31	0.673915	1.70246	0.00391557	0.0806524	0.0806524	2246	tags=35%, list=13%, signal=31%	SIK1/TBX1/NKX2-5/ACTN3/RBM24/MYF6/SMYD1/CYP26B1/LMOD3/BDNF/RPL3L	0.407018
GO:0086002	cardiac muscle cell action potential involved in contraction	59	0.573438	1.61255	0.00392828	0.0806524	0.0806524	2293	tags=34%, list=13%, signal=30%	CASQ2/SCN5A/NOS1/KCNA5/SCN2B/KCNE4/CACNA1G/SCN2A/SCN4B/SCN7A/CAV3/SCN3A/SCN11A/SCN3B/CTNNA3/KCNE5/KCNE1/KCNN2/SCN8A/CACNB2	0.407018
GO:0050731	positive regulation of peptidyl-tyrosine phosphorylation	52	0.584088	1.59909	0.00402254	0.081909	0.081909	2133	tags=31%, list=12%, signal=27%	OSM/IL11/FGF10/IL6/ERBB4/IL12A/CSPG4/ANGPT4/HES1/CTF1/PIBF1/FGF7/TNFSF18/IL13/NEDD9/BANK1	0.407018
GO:0030834	regulation of actin filament depolymerization	54	-0.554958	-1.60734	0.00403104	0.081909	0.081909	2376	tags=28%, list=13%, signal=24%	TMOD1/SWAP70/CARMIL1/F2RL1/CARMIL2/ADD2/SPTBN5/CRACD/SPTB/TMOD4/CAPG/ASB2/LMOD2/SCIN/SPTA1	0.407018
GO:0051385	response to mineralocorticoid	33	0.667836	1.7111	0.00408656	0.0821899	0.0821899	1606	tags=27%, list=9%, signal=25%	FOSB/NEFL/FOS/NTRK3/INHBA/CSN1S1/AANAT/UCN3/EDN1	0.407018
GO:0045103	intermediate filament-based process	66	0.566527	1.6367	0.00407109	0.0821899	0.0821899	1550	tags=32%, list=9%, signal=29%	DES/NEFL/KRT15/KRT80/KRT73/KRT74/EVPLL/PKP1/KRT17/KRT78/BFSP2/KRT26/KRT2/KRT19/EVPL/KRT85/KRT13/BFSP1/ATP8A2/KRT27/KRT76	0.407018
GO:0044784	metaphase/anaphase transition of cell cycle	105	-0.481097	-1.54481	0.00417788	0.0832505	0.0832505	2021	tags=21%, list=11%, signal=19%	KNTC1/CDCA8/SPC25/ACTL6B/TACC3/ZWINT/BIRC5/PLK1/NDC80/CDC6/CENPE/TEX14/SPC24/BUB1B/CENPF/BUB1/SKA3/UBE2C/NUF2/SKA1/CDC20/MAPK15	0.407018
GO:0017145	stem cell division	19	-0.738993	-1.7463	0.00418153	0.0832505	0.0832505	2331	tags=26%, list=13%, signal=23%	LIF/LBH/SFRP2/CDKN2A/TDRD12	0.407018
GO:0055006	cardiac cell development	67	0.560578	1.62496	0.00420673	0.0833313	0.0833313	2243	tags=28%, list=13%, signal=25%	MYH11/ACTC1/ACTN2/NKX2-5/TBX18/INHBA/NEB/CSRP3/CAV3/RGS2/TCAP/HEY2/IGF1/EDN1/MEIS1/TTN/JAG1/BMP4/MYL2	0.407018
GO:0007178	cell surface receptor protein serine/threonine kinase signaling pathway	314	0.388265	1.34478	0.00427862	0.0843316	0.0843316	2185	tags=16%, list=12%, signal=14%	FOS/TBX20/BMP3/JUN/CCN1/HES5/OVOL2/GDF15/PSG9/DAND5/FST/VWC2/MYOCD/PRDM16/KIAA0319/INHBA/DLX5/DLX1/RGMA/ATOH8/HSPA1A/DKK1/GDF5/CHRDL1/NOG/KCP/IL17RD/SULF1/FSTL5/CITED2/SOX11/RGMB/GREM1/THBS1/SPRED2/SORL1/USP9Y/TET1/TMEM100/DACT2/SHH/SOSTDC1/LEFTY1/SCUBE3/TGFB3/RBPMS/BMP4/CDKN1C/LRP2/BMP2	0.407018
GO:0007623	circadian rhythm	189	0.438891	1.44888	0.00439582	0.0857838	0.0857838	2064	tags=18%, list=12%, signal=16%	EGR1/PLN/SIK1/SLC6A4/DRD4/ID4/ELOVL4/EGR3/GHRHR/JUND/NTRK3/NR0B2/OPN4/NFIL3/ADRB1/OPN5/AANAT/HCRTR2/CLDN4/ID2/LEP/SCN11A/IGF1/BMAL1/ADCY1/NGF/NOCT/IMPDH2/SREBF1/ATOH7/PER1/RORC/SIAH2/RORA	0.407018
GO:0042692	muscle cell differentiation	328	0.38792	1.34829	0.00437861	0.0857838	0.0857838	2261	tags=20%, list=13%, signal=18%	SIK1/MYH11/ACTC1/NOS1/ACTN2/LMOD1/MYPN/NPHS1/ITGA8/TCF23/TBX1/MYOCD/PRDM16/NKX2-5/TBX18/ERVFRD-1/SCGB3A1/HEY1/DKK1/NEB/CSRP3/ACTN3/RBM24/FBXO40/MYOZ1/KRT19/FLNC/SGCZ/CAV3/MYBPC1/RGS2/SPEG/ID2/MYF6/TCAP/TNNT2/HEY2/HES1/TNNT1/GREM1/KLHL41/IGF1/EDN1/LAMA1/GATA6/SMYD1/MEIS1/CYP26B1/SRF/MYOM2/LMOD3/BDNF/TTN/SHH/LBX2/MYMK/AVPR1A/ADGRB3/RORA/BMP4/BMP2/AKIRIN2/MYL2/RPL3L/ACTA1	0.407018
GO:0032272	negative regulation of protein polymerization	69	-0.519925	-1.56669	0.0046425	0.0901515	0.0901515	2439	tags=23%, list=14%, signal=20%	SNCA/TMOD1/CARMIL1/PRKCD/CARMIL2/ADD2/SPTBN5/CRACD/SPTB/TMOD4/CAPG/TUBB4A/ASB2/LMOD2/SCIN/SPTA1	0.407018
GO:0055080	monoatomic cation homeostasis	442	0.371328	1.3245	0.00473164	0.091432	0.091432	2445	tags=19%, list=14%, signal=17%	CASQ2/TRDN/PLN/CNGB1/JPH2/CNR1/CACNB4/SLC30A8/TRPV6/ATP13A5/KCNA5/DRD4/ATP1A2/HCRTR1/UNC80/DHRS7C/ATP6V1B1/NPPC/SLC30A2/KCNK16/MT1HL1/HAMP/TRPC7/TRPC4/STC1/EDN3/TRPV5/ADCY8/CSRP3/ATP1A4/TNNI3/ATP12A/SCN7A/ATP1A3/CCL3/ATP2B3/HCRTR2/CAV3/MYC/CDH23/CALB2/CASR/HTR2A/GRID2IP/SV2B/ATP6V0A4/CIB3/ERC2/CALCB/FXYD3/CCL11/EDN1/PDK4/NPPB/MT1F/CCL8/SLC8A3/SLC9A5/TMPRSS3/ATP13A4/CTRC/MT1H/MYH7B/AVPR1A/MT1G/SLC45A2/MT1M/CA2/SLC4A3/BMP2/TRPC1/AGT/KCNMA1/CHP2/CNNM1/SLC25A27/CACNB2/P2RX1/SLC4A5/HRC/FXYD1/SCNN1D/TESC/GPR39	0.407018
GO:0072132	mesenchyme morphogenesis	41	0.629835	1.66808	0.00483541	0.0916402	0.0916402	2426	tags=32%, list=14%, signal=27%	ACTG2/TBX20/ACTC1/FOXC1/HEY1/NOG/MYC/ACTA2/HEY2/BMP2/OSR1/ACTA1/FGF8	0.407018
GO:0001822	kidney development	213	0.427659	1.41336	0.0047875	0.0916402	0.0916402	3140	tags=30%, list=18%, signal=25%	EGR1/FGF10/WNT7B/HES5/UMOD/NPHS1/ITGA8/CYP26A1/OSR2/TMEM59L/SIX2/FOXC1/STRA6/IRX2/TFAP2A/NOG/MYC/ACTA2/SULF1/LRP4/SIM1/SOX11/HES1/ADIPOQ/GREM1/PKD2/ARG2/NOTCH3/EDN1/CYP26B1/FOXJ1/PTCH1/SLC34A1/TACSTD2/SIX1/DACT2/SHH/JAG1/LIN28A/BMP4/HS3ST3B1/KLF15/BMP2/AGT/OSR1/FGF8/MME/GDF6/ENPEP/HMGCS2/SDC4/CITED1/LRRK2/SOX17/AGTR1/EPCAM/SOX4/PROX1/WT1/SLC22A1/HS3ST3A1/NPNT/SMAD6/INVS	0.407018
GO:0044786	cell cycle DNA replication	40	-0.610947	-1.68047	0.00481647	0.0916402	0.0916402	3422	tags=40%, list=19%, signal=32%	ATAD5/MCM4/BRCA2/MCM3/GINS1/FEN1/RAD51/MCM2/MCM6/TK1/E2F7/CDC7/CDC45/CDT1/BLM/E2F8	0.407018
GO:0045652	regulation of megakaryocyte differentiation	31	-0.652635	-1.70524	0.00482252	0.0916402	0.0916402	1672	tags=26%, list=9%, signal=23%	RAB7B/H4C4/MYB/H4C2/PF4/H4C12/H4C5/SCIN	0.407018
GO:0003279	cardiac septum development	66	0.561134	1.62112	0.00489276	0.0922835	0.0922835	3122	tags=35%, list=18%, signal=29%	TBX20/DAND5/TBX1/NKX2-5/STRA6/HEY1/NOG/CITED2/ID2/SOX11/HEY2/HES1/GATA6/JAG1/BMP4/CRELD1/LRP2/SLIT3/FGF8/ACVR1/SOX4/PROX1/SMAD6	0.407018
GO:0043616	keratinocyte proliferation	37	0.63406	1.66265	0.00503156	0.0944496	0.0944496	1727	tags=27%, list=10%, signal=24%	FGF10/OVOL3/AREG/OVOL2/ZFP36/WNT16/KRT2/SDR16C5/ZFP36L1/FGF7	0.407018
GO:0043462	regulation of ATP-dependent activity	33	0.660923	1.69339	0.00511809	0.0954469	0.0954469	2067	tags=27%, list=12%, signal=24%	STRIT1/PLN/FGF10/TNNC1/TNNI3/TNNT2/PAM16/TPM2/VMP1	0.407018
GO:0045762	positive regulation of adenylate cyclase activity	19	-0.732991	-1.73212	0.00513312	0.0954469	0.0954469	513	tags=26%, list=3%, signal=26%	AVPR2/CACNA1C/ACR/DRD5/ADCYAP1	0.407018
GO:0003002	regionalization	223	0.419876	1.40443	0.00516435	0.0954768	0.0954768	3065	tags=35%, list=17%, signal=30%	TBX20/HOXA9/DNAAF4/WNT7B/HES5/HOXD8/WNT8B/HOXC6/DAND5/HOXD9/TBX1/NKX2-5/FOXB1/TBX18/SIX2/FOXC2/DNAI1/TLL1/FOXC1/HOXD3/IRX2/HEY1/DKK1/NOG/CDX2/DNAAF1/NTF4/DNAH5/TDRD1/CITED2/HOXB9/CFAP53/TCAP/HOXA5/HEY2/HES1/SIX3/GREM1/DAW1/PKD2/DSCAML1/RIPPLY2/ODAD3/NDRG4/CYP26B1/SRF/DLL4/FOXJ1/PTCH1/SIX1/SHH/SOSTDC1/LEFTY1/BMP4/LRP2/BMP2/OSR1/HES4/FGF8/CHRD/CNOT3/BMP1/CYP26C1/CCDC40/NODAL/ACVR1/BBS7/HOXD4/RFX3/BBS5/PLD6/SOX17/HHEX/FZD5/DNAAF11/HES7/TDRD6/WT1/IFT122	0.407018
GO:0051304	chromosome separation	86	-0.503015	-1.55142	0.00518316	0.0954768	0.0954768	2021	tags=23%, list=11%, signal=21%	KNTC1/CDCA8/SPC25/ZWINT/BIRC5/PLK1/NDC80/TEX14/NCAPH/SPC24/BUB1B/CENPF/BUB1/SKA3/UBE2C/NUF2/SKA1/NCAPG/CDC20/MAPK15	0.407018
GO:0048704	embryonic skeletal system morphogenesis	35	0.650616	1.71223	0.00554342	0.0975542	0.0975542	2386	tags=43%, list=14%, signal=37%	HOXA9/HOXD9/TBX1/OSR2/IRX5/COL2A1/HOXD3/TFAP2A/NOG/HOXB9/SOX11/DSCAML1/SIX1/OSR1/FUZ	0.407018
GO:0070588	calcium ion transmembrane transport	294	0.390991	1.34559	0.00534836	0.0975542	0.0975542	2325	tags=20%, list=13%, signal=18%	CASQ2/TRDN/PLN/CNGB1/CNGA4/JPH2/PPP3R2/BDKRB1/NOS1/CACNB4/TRPV6/ATP1A2/P2RX2/CATSPER1/CNGA3/DHRS7C/PLCB4/CACNA1G/GRIN2B/KCNK16/TRPC7/TRPC4/CACNG3/PANX3/CALHM1/TRPV5/CACNA1I/CCL3/ATP2B3/CACNG1/CACNA1E/GRM6/PKD1L2/CACNG5/HTR2A/MCOLN3/DRD1/LETM2/CHRNA9/SCN11A/PKD2/OPRM1/CATSPER3/EDN1/JPH4/SLC8A3/PKD2L2/TRPM3/JPH3/IL13/EPO/TRPV3/PLCG2/TRPC1/PKD2L1/P2RX3/CACNB2/P2RX1/HRC	0.407018
GO:0050801	monoatomic ion homeostasis	454	0.371201	1.3348	0.00549694	0.0975542	0.0975542	2408	tags=19%, list=14%, signal=17%	CASQ2/TRDN/PLN/CNGB1/JPH2/CNR1/CACNB4/SLC30A8/TRPV6/ATP13A5/KCNA5/DRD4/ATP1A2/HCRTR1/UNC80/UMOD/DHRS7C/ATP6V1B1/NPPC/RHAG/SLC30A2/KCNK16/MT1HL1/HAMP/TRPC7/TRPC4/STC1/EDN3/TRPV5/ADCY8/CSRP3/ATP1A4/TNNI3/ATP12A/SCN7A/ATP1A3/CCL3/ATP2B3/HCRTR2/CAV3/MYC/CDH23/CALB2/CASR/HTR2A/GRID2IP/SV2B/ATP6V0A4/CIB3/ERC2/CALCB/FXYD3/CCL11/EDN1/PDK4/NPPB/MT1F/CCL8/SLC8A3/SLC9A5/TMPRSS3/ATP13A4/CTRC/MT1H/MYH7B/AVPR1A/MT1G/SLC45A2/MT1M/CA2/SLC4A3/BMP2/TRPC1/AGT/KCNMA1/CHP2/CNNM1/SLC25A27/CACNB2/P2RX1/SLC4A5/HRC/FXYD1/SCNN1D/TESC	0.407018
GO:0043410	positive regulation of MAPK cascade	404	0.375212	1.31859	0.00544825	0.0975542	0.0975542	2499	tags=20%, list=14%, signal=17%	OSM/FGF5/MYOC/ADRA1D/NRXN1/IL11/FGF21/FGF10/WNT7B/IL6/ALKAL1/GRM1/DRD4/ERBB4/GDF15/GADD45G/NOX4/CCN2/EGF/RIT2/GADD45B/TBX1/TNFSF11/NTRK3/GPR101/ERN2/FGF19/INHBA/EPHA8/WNT16/APELA/EDN3/FSHR/ADRB1/GCG/DKK1/IAPP/FZD10/CCL3/ACTA2/NEK10/CASR/HTR2A/LEP/DRD1/IL26/OPRM1/THBS1/NDRG4/IGF1/EDN1/ALOX12B/EPGN/NGF/FGF7/GAREM1/TNFRSF19/IL27/MST1R/IL13/EPO/PELI2/ADRA2C/SEMA3A/AVPI1/NR2C2/ADRB2/BMP4/PLCG2/BMP2/FGF17/DUSP15/GH1/IGF2/MAP2K1/FGF8/ZC3H12A/S100A12/TLR9	0.407018
GO:0030217	T cell differentiation	256	-0.385447	-1.37665	0.00549572	0.0975542	0.0975542	3149	tags=34%, list=18%, signal=28%	LILRB4/LILRB2/CR1/MTOR/FADD/SOX12/STAT4/JAG2/MDK/PSMB9/KIT/EOMES/ANXA1/PRKCZ/IL18/LY9/ASCL2/LEF1/CD86/TOX/PTCRA/MR1/VSIR/RARA/IL12RB1/PTPRC/PTGER4/RUNX3/TGFB1/NCKAP1L/HLA-G/HLA-DRB1/LEPR/GPR65/FANCA/PSMB8/CD74/LOXL3/NHEJ1/RUNX1/RIPK3/LAG3/TBX21/PIK3R2/SLAMF6/ACTL6B/ZAP70/IL4/SPN/IRF4/IL4I1/IL21/CRACR2A/IRF1/JAK3/IKZF3/LCK/HLA-DRA/LFNG/IL7R/PTPN22/CD3E/RASGRP1/CD3G/CCR7/TESPA1/PDP2/AIRE/MYB/IL2RG/GLI2/ZNF683/IL1A/PIK3R3/CD3D/CD8A/CD2/CCR2/CCR6/FOXP3/PIK3R6/ITK/CCL19/ICOS/BATF/CDKN2A/THEMIS	0.407018
GO:0032465	regulation of cytokinesis	89	-0.481284	-1.48379	0.00550929	0.0975542	0.0975542	1953	tags=19%, list=11%, signal=17%	CDCA8/CIT/CETN2/RAB11FIP4/BIRC5/PRKCE/MRGPRX2/DRD2/PLK1/TAS1R2/CDC6/E2F7/KIF23/SSTR5/KIF20A/CXCR5/E2F8	0.407018
GO:0002698	negative regulation of immune effector process	104	-0.47442	-1.50157	0.00544103	0.0975542	0.0975542	3149	tags=38%, list=18%, signal=32%	LILRB4/HAVCR2/CD59/CR1/SERPINB9/KLRD1/INPP5D/LILRB1/CD84/ANXA1/ASCL2/INS/SLAMF1/PTPRC/TGFB1/NCKAP1L/HLA-G/HLA-B/HLA-A/LOXL3/HLA-F/LAG3/TBX21/CX3CR1/XCL1/IL4I1/IRAK3/TIGIT/JAK3/LGALS3/SUSD4/TNF/SLAMF8/A2M/CCR2/FOXP3/CR2/BTLA/PDCD1/NECTIN4	0.407018
GO:1902099	regulation of metaphase/anaphase transition of cell cycle	101	-0.481604	-1.5242	0.00550956	0.0975542	0.0975542	2021	tags=21%, list=11%, signal=19%	KNTC1/CDCA8/SPC25/ACTL6B/ZWINT/BIRC5/PLK1/NDC80/CDC6/CENPE/TEX14/SPC24/BUB1B/CENPF/BUB1/SKA3/UBE2C/NUF2/SKA1/CDC20/MAPK15	0.407018
GO:0002437	inflammatory response to antigenic stimulus	56	-0.545932	-1.57994	0.0053301	0.0975542	0.0975542	2938	tags=38%, list=17%, signal=31%	PLCG1/PNMA1/FCGR3A/SYK/FCGR2A/PRKAR2B/FGR/BTK/SRC/HLA-DRB1/NPY5R/FCGR2C/RHBDF2/CD6/FUT7/CCR7/FCGR1A/TNF/PLA2G2D/TREM2/ELANE	0.407018
GO:0050858	negative regulation of antigen receptor-mediated signaling pathway	44	-0.585767	-1.61845	0.005532	0.0975542	0.0975542	3234	tags=39%, list=18%, signal=32%	PTPN11/LILRB4/CD160/LAPTM5/GPS2/LAG3/THY1/ITPRIPL1/SH2D1A/LGALS3/PTPN22/CD72/CD5/UBASH3A/SLA2/PDCD1/PVRIG	0.407018
GO:0070296	sarcoplasmic reticulum calcium ion transport	43	0.594955	1.58199	0.00560239	0.0981539	0.0981539	1048	tags=21%, list=6%, signal=20%	CASQ2/TRDN/STRIT1/PLN/JPH2/ATP1A2/DHRS7C/MRLN/CCL3	0.407018
GO:0007127	meiosis I	106	-0.473863	-1.50881	0.00566243	0.0987668	0.0987668	1771	tags=25%, list=10%, signal=22%	HORMAD1/CNTD1/SYCP2/ZWINT/DMC1/MEI1/DDX4/RNF212/NDC80/SGO2/PTTG1/TRIM75/PTTG2/PSMA8/MSH5/TOP2A/SYCP1/HSF2BP/SPATA22/TDRD9/MEIOC/BRME1/EME1/FANCD2/ANKRD31/KASH5	0.407018
GO:0090382	phagosome maturation	27	-0.658152	-1.68021	0.00570322	0.09904	0.09904	3570	tags=44%, list=20%, signal=35%	RAB34/RAB32/CORO1A/VPS33B/PLA2G5/SYT11/RAB31/RAB38/SYT7/RAB7B/SLAMF8/RAB39A	0.407018
GO:0002228	natural killer cell mediated immunity	80	-0.496084	-1.52047	0.00582217	0.100662	0.100662	3125	tags=42%, list=18%, signal=35%	B2M/HAVCR2/CD160/SERPINB9/CALHM6/CORO1A/KLRB1/KLRD1/INPP5D/FCGR3A/LILRB1/HLA-C/TGFB1/HLA-G/ULBP3/HLA-B/HLA-A/HLA-F/TUBB4B/SLAMF6/IL21/TIGIT/SLAMF7/RASGRP1/ULBP2/NCR1/CD2/PIK3R6/CLNK/KLRC4/KLRC4-KLRK1/ULBP1/RAET1E/NECTIN4	0.407018
GO:0032943	mononuclear cell proliferation	220	-0.39496	-1.38608	0.00590716	0.101686	0.101686	3301	tags=42%, list=19%, signal=35%	TNFSF13/BTN3A1/MPL/PTPN11/LILRB4/HAVCR2/LILRB2/CR1/MAPK8IP1/FADD/TNFSF13B/PYCARD/RASAL3/LAPTM5/FCGR3A/HLA-DMB/LILRB1/CSF1/HLA-DPB1/ANXA1/PLA2G5/CD180/IL18/RAC2/MS4A1/SASH3/CD86/CD38/SLAMF1/VSIR/HLA-DPA1/IL12RB1/PTPRC/FLT3/BTK/NCKAP1L/IL12RB2/BTN2A2/HLA-G/HLA-DRB1/TNFSF14/HLA-A/TNFRSF4/MSN/CD74/DOCK8/RIPK3/GNRH1/PIK3CG/ELF4/NFATC2/BCL2/IL4/SPN/CD70/XCL1/IL4I1/IL21/TFRC/TMIGD2/CCL5/IRF1/SLC7A1/IKZF3/CD6/MZB1/LGALS3/PTPN22/CD3E/RASGRP1/GAPT/GPNMB/PLA2G2A/EPHB2/IL27RA/CRP/IL1A/PLA2G2D/CCR2/FOXP3/CR2/IL5/HELLS/CD40LG/CCL19/BTLA/CD19/FLT3LG/TNFRSF13B/CDKN2A/CHRNB2/MIF/CLC	0.407018
GO:0055013	cardiac muscle cell development	60	0.560025	1.59402	0.0060195	0.102553	0.102553	2243	tags=28%, list=13%, signal=25%	MYH11/ACTC1/ACTN2/NKX2-5/TBX18/NEB/CSRP3/CAV3/RGS2/TCAP/HEY2/IGF1/EDN1/MEIS1/TTN/BMP4/MYL2	0.407018
GO:0051016	barbed-end actin filament capping	26	-0.677175	-1.68242	0.00603559	0.102553	0.102553	2130	tags=27%, list=12%, signal=24%	CARMIL1/CARMIL2/ADD2/CRACD/CAPG/ASB2/SCIN	0.407018
GO:0019885	antigen processing and presentation of endogenous peptide antigen via MHC class I	20	-0.714419	-1.70572	0.00602258	0.102553	0.102553	2599	tags=60%, list=15%, signal=51%	HLA-C/ERAP1/TAP2/HLA-G/ULBP3/TAP1/HLA-B/HLA-A/HLA-F/ULBP2/ULBP1/RAET1E	0.407018
GO:0030042	actin filament depolymerization	59	-0.53952	-1.58959	0.00613941	0.103869	0.103869	2376	tags=25%, list=13%, signal=22%	TMOD1/SWAP70/CARMIL1/F2RL1/CARMIL2/ADD2/SPTBN5/CRACD/SPTB/TMOD4/CAPG/ASB2/LMOD2/SCIN/SPTA1	0.407018
GO:0060411	cardiac septum morphogenesis	49	0.578297	1.58561	0.00620561	0.104541	0.104541	3122	tags=41%, list=18%, signal=34%	TBX20/TBX1/NKX2-5/HEY1/NOG/CITED2/ID2/SOX11/HEY2/HES1/GATA6/JAG1/BMP4/LRP2/SLIT3/FGF8/ACVR1/SOX4/PROX1/SMAD6	0.407018
GO:0007389	pattern specification process	250	0.412698	1.40237	0.00625205	0.104875	0.104875	3065	tags=34%, list=17%, signal=29%	TBX20/HOXA9/DNAAF4/WNT7B/HES5/HOXD8/WNT8B/ERBB4/HOXC6/DAND5/HOXD9/TBX1/NKX2-5/FOXB1/OSR2/TBX18/SIX2/FOXC2/DNAI1/STC1/TLL1/FOXC1/HOXD3/IRX2/HEY1/DKK1/CHRDL1/RIPPLY3/NOG/CDX2/DNAAF1/NTF4/DNAH5/TDRD1/CITED2/HOXB9/CFAP53/TCAP/HOXA5/HEY2/HES1/SIX3/GREM1/DAW1/PKD2/DSCAML1/RIPPLY2/ODAD3/NDRG4/MEIS1/CYP26B1/SRF/DLL4/FOXJ1/PTCH1/SIX1/SHH/SOSTDC1/LEFTY1/BMP4/LRP2/BMP2/OSR1/HES4/FGF8/CHRD/CNOT3/BMP1/CYP26C1/CCDC40/NODAL/MEIS2/ACVR1/BBS7/HOXD4/RFX3/BBS5/PLD6/SOX17/HHEX/FZD5/DNAAF11/HES7/TDRD6/WT1/IFT122	0.407018
GO:0003230	cardiac atrium development	27	0.666245	1.6459	0.00634121	0.10503	0.10503	3019	tags=37%, list=17%, signal=31%	TBX20/DAND5/NKX2-5/NOG/HEY2/DLL4/BMP2/ACVR1/SOX4/PROX1	0.407018
GO:0006470	protein dephosphorylation	81	0.511637	1.51216	0.00633043	0.10503	0.10503	440	tags=9%, list=2%, signal=8%	DUSP26/DUSP1/PPEF2/PTPRR/PTPRZ1/DUSP2/PTPN5	0.407018
GO:0048872	homeostasis of number of cells	203	-0.404613	-1.39994	0.00631583	0.10503	0.10503	3315	tags=33%, list=19%, signal=27%	NOS3/HEATR3/TNFSF13/FAS/HCLS1/CASP3/MPL/TUBA1A/KCNQ1/PPP2R3C/FADD/TNFSF13B/ISG15/GATA1/DMTN/DYRK3/PSMB9/DOCK11/CAMLG/KIT/ANXA1/ETS1/NEMP1/DOCK10/GLUL/MAFB/FLT3/BTK/NCKAP1L/TNFSF14/PSMB8/CD74/LRRC19/INHA/KLF1/RIPK3/CARD9/STAT1/CX3CR1/NOD2/IKZF1/SLC1A5/PLEK2/EPB42/JAK3/LTB/HBB/IL7R/KLF13/GAPT/RPS17/MYB/PLA2G2A/FLVCR1/IL2RG/SIT1/AIM2/AHSP/FOXP3/HBM/TNFRSF13B/TSPO2/HBD/ALAS2/MIF/HBQ1/HBA1	0.407018
GO:0071774	response to fibroblast growth factor	85	0.52454	1.57407	0.00638435	0.10504	0.10504	1727	tags=25%, list=10%, signal=22%	NR4A1/FGF5/SCGB1A1/NRXN1/CXCL8/FGF21/FGF10/EGR3/TBX1/ZFP36/FGF19/FLRT1/NOG/IER2/SULF1/CASR/LRIT3/THBS1/ZFP36L1/DLL4/FGF7	0.407018
GO:0071674	mononuclear cell migration	198	-0.401759	-1.39441	0.0063951	0.10504	0.10504	2932	tags=33%, list=17%, signal=28%	CORO1C/DEFA4/MMP2/MDK/EDNRB/PYCARD/ITGAL/MYO1G/SPNS2/CSF1/GPR15/ANXA1/MSTN/P2RY12/PLA2G7/ASCL2/GAS6/ITGB3/TGFB1/PTPRO/MSN/DOCK8/JAML/RIPK3/TBX21/IL34/PIK3CG/CX3CR1/ZAP70/SPN/XCL1/BMP5/CCL5/CCL20/CD200/FUT7/LGALS3/CCR7/CXCL11/AIRE/IL27RA/TNF/CCR5/ITGA4/SLAMF8/GCSAM/AZU1/CCL21/CCR2/CCR6/RET/CXCL10/TREM2/ARTN/CKLF/CCL19/CXCR3/KLRC4-KLRK1/PF4/CXCL13/PADI2/ASB2/EDN2/MIF/DSG4/GPR25	0.407018
GO:0001906	cell killing	204	-0.402912	-1.4039	0.00648129	0.105141	0.105141	3107	tags=39%, list=18%, signal=32%	HAVCR2/CD160/CD59/CR1/SERPINB9/FADD/CORO1A/DEFA4/KLRB1/KLRD1/INPP5D/FCGR3A/LILRB1/HLA-C/PCYOX1L/FCGR2A/MR1/ICAM1/IL12RB1/PTPRC/TGFB1/NCKAP1L/HLA-G/ULBP3/HLA-DRB1/CD1C/HLA-B/HLA-A/F2RL1/RIPK3/HLA-F/FCGR2C/C7/DEFB132/CCL17/TUBB4B/SLAMF6/CX3CR1/IL4/XCL1/GBP5/IL21/LYZ/TIGIT/MPO/GBP3/SLAMF7/CCL22/CCL20/HLA-DRA/LGALS3/GZMH/RASGRP1/ULBP2/NCR1/CXCL11/FCGR1A/PLA2G2A/CD1A/AZU1/CD2/CCL21/CD1E/CXCL10/PIK3R6/CCL18/KLRC4/CXCL9/CCL19/ELANE/KLRC4-KLRK1/PF4/CXCL13/ULBP1/CD1B/RAET1E/NECTIN4/CCL13/PPBP	0.407018
GO:0046165	alcohol biosynthetic process	131	-0.440997	-1.44609	0.00647205	0.105141	0.105141	2041	tags=22%, list=12%, signal=20%	SPTSSA/WNT4/EBP/DKK3/NPC1L1/MVK/P2RY6/BMP5/ACER2/ACLY/ITPKA/SREBF2/TM7SF2/MSMO1/CYP21A2/NSDHL/FDFT1/FGF1/HMGCR/FDPS/MVD/LSS/DHCR7/IDI1/ABCG4/CYP51A1/HMGCS1/SQLE/AQP8	0.407018
GO:0045761	regulation of adenylate cyclase activity	29	-0.640264	-1.6202	0.00643108	0.105141	0.105141	1634	tags=34%, list=9%, signal=31%	LTB4R2/AKAP5/CCR2/AVPR2/CACNA1C/ACR/GABBR2/GALR1/DRD5/ADCYAP1	0.407018
GO:0009584	detection of visible light	24	0.70262	1.67874	0.0066563	0.106231	0.106231	1338	tags=38%, list=8%, signal=35%	RP1/ELOVL4/OPN4/GPR88/OPN5/SAG/GRM6/RHO/OPN1SW	0.407018
GO:2000406	positive regulation of T cell migration	31	-0.643794	-1.68214	0.00660974	0.106231	0.106231	3498	tags=52%, list=20%, signal=41%	ADAM17/AIF1/FADD/PYCARD/ASCL2/ITGB3/DOCK8/SPN/XCL1/CCL5/CCL20/ITGA4/CCL21/CCR2/CXCL10/CXCL13	0.407018
GO:0002396	MHC protein complex assembly	19	-0.724482	-1.71201	0.00664005	0.106231	0.106231	3306	tags=68%, list=19%, signal=56%	HLA-DQA1/B2M/HLA-DMB/HLA-DPB1/HLA-DPA1/HLA-DRB1/HLA-A/HLA-DQB2/HLA-DQB1/HLA-DRA/HLA-DOA/HLA-DOB/HLA-DQA2	0.407018
GO:0002501	peptide antigen assembly with MHC protein complex	19	-0.724482	-1.71201	0.00664005	0.106231	0.106231	3306	tags=68%, list=19%, signal=56%	HLA-DQA1/B2M/HLA-DMB/HLA-DPB1/HLA-DPA1/HLA-DRB1/HLA-A/HLA-DQB2/HLA-DQB1/HLA-DRA/HLA-DOA/HLA-DOB/HLA-DQA2	0.407018
GO:0002675	positive regulation of acute inflammatory response	23	0.700391	1.64981	0.00674933	0.106915	0.106915	1278	tags=35%, list=7%, signal=32%	OSM/IL6/FFAR3/TNFSF11/C2CD4B/TAC1/PTGS2/C2CD4A	0.407018
GO:0044344	cellular response to fibroblast growth factor stimulus	79	0.516188	1.53525	0.00675338	0.106915	0.106915	1727	tags=23%, list=10%, signal=21%	NR4A1/FGF5/NRXN1/CXCL8/FGF21/FGF10/EGR3/TBX1/ZFP36/FGF19/FLRT1/NOG/SULF1/LRIT3/THBS1/ZFP36L1/DLL4/FGF7	0.407018
GO:0046620	regulation of organ growth	55	0.548045	1.52958	0.00692391	0.109176	0.109176	1606	tags=16%, list=9%, signal=15%	TBX20/SLC6A4/ERBB4/NOG/CAV3/RGS2/DUSP6/IGF1/EDN1	0.407018
GO:0010948	negative regulation of cell cycle process	280	-0.368367	-1.31359	0.00709745	0.111467	0.111467	2572	tags=20%, list=15%, signal=17%	NEK11/MAD2L1/SUSD2/KNL1/ZC3H12D/RAD51/RBL1/BARD1/HLA-G/KNTC1/SLFN11/CDCA8/TICRR/NME6/WDR76/SPC25/HORMAD1/CHEK2/ZWINT/CDKN2D/DTL/BIRC5/CDKN2B/PKMYT1/CDK1/GFI1B/CDKN1A/PLK1/NDC80/GPNMB/CDC6/E2F7/TEX14/GPR132/ORC1/CLSPN/NEK2/SPC24/E2F1/BUB1B/CDC7/CDC45/CDT1/CENPF/BUB1/SKA3/SOX2/BLM/CHEK1/TRIM39/NUF2/EME1/FANCD2/SKA1/CDC20/E2F8	0.407018
GO:0050730	regulation of peptidyl-tyrosine phosphorylation	78	0.51923	1.54231	0.00713277	0.111469	0.111469	2133	tags=24%, list=12%, signal=22%	OSM/IL11/FGF10/IL6/ERBB4/IL12A/CSPG4/GPRC5A/EPHA7/ANGPT4/HES1/CTF1/ERRFI1/PIBF1/FGF7/TNFSF18/IL13/NEDD9/BANK1	0.407018
GO:0014013	regulation of gliogenesis	69	0.531372	1.53471	0.00718242	0.111469	0.111469	2365	tags=33%, list=13%, signal=29%	ABCC8/EGR2/HES5/IL6/PTPRZ1/NTRK3/NEGR1/SOX10/DUSP10/NOG/ZNF488/CXCR4/ID2/SOX11/HES1/GFAP/CLCF1/GDPD2/LRP2/BMP2/LDLR/SPINT1/CNTFR	0.407018
GO:0007095	mitotic G2 DNA damage checkpoint signaling	33	-0.642196	-1.69838	0.00717334	0.111469	0.111469	1911	tags=27%, list=11%, signal=24%	TICRR/DTL/CDK1/CDKN1A/PLK1/CLSPN/BLM/CHEK1/TRIM39	0.407018
GO:0010721	negative regulation of cell development	205	0.418816	1.38817	0.00731791	0.112328	0.112328	2433	tags=22%, list=14%, signal=20%	SYT4/ABCC8/PTHLH/HES5/IL6/NPPC/PRDM16/KIAA0319/NTRK3/INHBA/TRIB1/NEGR1/SOX10/DUSP10/RGMA/IL2/CTLA4/WEE2/NOG/CCL3/CAV3/EPHA7/MYC/LRP4/ID2/KISS1R/SOX11/HES1/PAX6/ADIPOQ/CCL11/IGF1/RFLNA/SORL1/FOXJ1/TNFSF18/IL17D/GDPD2/CD69/SEMA3G/BMP4/SEMA6C/LDLR/FGF13/CNTFR/ZC3H12A	0.407018
GO:0002707	negative regulation of lymphocyte mediated immunity	55	-0.556553	-1.59701	0.00728269	0.112328	0.112328	3149	tags=47%, list=18%, signal=39%	LILRB4/HAVCR2/CR1/SERPINB9/KLRD1/INPP5D/LILRB1/SLAMF1/PTPRC/TGFB1/NCKAP1L/HLA-G/HLA-B/HLA-A/HLA-F/LAG3/TBX21/XCL1/IL4I1/TIGIT/SUSD4/FOXP3/CR2/BTLA/PDCD1/NECTIN4	0.407018
GO:0045123	cellular extravasation	63	-0.534151	-1.60042	0.00732328	0.112328	0.112328	4394	tags=56%, list=25%, signal=42%	MADCAM1/VCAM1/CXCL12/PECAM1/CCL28/XG/PIK3CD/SELL/ITGB1/CHST2/FADD/ITGB2/MDK/ITGAL/SELPLG/ICAM1/GCNT1/PTGER4/JAML/RIPK3/PIK3CG/CX3CR1/THY1/SPN/SELP/ADD2/FUT7/IL27RA/TNF/ITGA4/SELE/AZU1/CCL21/CCR2/ELANE	0.407018
GO:0140014	mitotic nuclear division	275	-0.367946	-1.31858	0.00746359	0.114037	0.114037	2542	tags=20%, list=14%, signal=18%	MAD2L1/UHRF1/KNL1/INS/KIF14/PDGFRB/TGFB1/RRS1/KNTC1/CDCA8/PSRC1/NME6/SPC25/CHEK2/CCDC8/CENPI/ZWINT/BORA/CDC25C/BIRC5/PKMYT1/CDK1/H3-7/PLK1/NDC80/KIF2C/MKI67/TNF/KIF11/IL1A/CENPE/TEX14/KIF4A/NCAPH/CENPK/KIF23/KIF18A/KIFC1/NEK2/SPC24/CDCA2/BUB1B/CDT1/CENPF/BUB1/H3-5/ANLN/SKA3/CHEK1/UBE2C/NUF2/CENPA/SKA1/KIF15/NCAPG/CDC20	0.407018
GO:0046651	lymphocyte proliferation	217	-0.390874	-1.37251	0.00757395	0.114833	0.114833	3301	tags=42%, list=19%, signal=34%	TNFSF13/BTN3A1/MPL/PTPN11/LILRB4/HAVCR2/LILRB2/CR1/MAPK8IP1/FADD/TNFSF13B/PYCARD/RASAL3/LAPTM5/FCGR3A/HLA-DMB/LILRB1/HLA-DPB1/ANXA1/PLA2G5/CD180/IL18/RAC2/MS4A1/SASH3/CD86/CD38/SLAMF1/VSIR/HLA-DPA1/IL12RB1/PTPRC/FLT3/BTK/NCKAP1L/IL12RB2/BTN2A2/HLA-G/HLA-DRB1/TNFSF14/HLA-A/TNFRSF4/MSN/CD74/DOCK8/RIPK3/GNRH1/PIK3CG/ELF4/NFATC2/BCL2/IL4/SPN/CD70/XCL1/IL4I1/IL21/TFRC/TMIGD2/CCL5/IRF1/SLC7A1/IKZF3/CD6/MZB1/LGALS3/PTPN22/CD3E/RASGRP1/GAPT/GPNMB/PLA2G2A/EPHB2/IL27RA/IL1A/PLA2G2D/CCR2/FOXP3/CR2/IL5/HELLS/CD40LG/CCL19/BTLA/CD19/FLT3LG/TNFRSF13B/CDKN2A/CHRNB2/MIF/CLC	0.407018
GO:0043242	negative regulation of protein-containing complex disassembly	79	-0.4937	-1.5367	0.00756885	0.114833	0.114833	2376	tags=22%, list=13%, signal=19%	TMOD1/SWAP70/PHF23/CARMIL1/CARMIL2/IRAK3/ADD2/SPTBN5/CRACD/SPTB/TMOD4/CAPG/ASB2/SPEF1/LMOD2/SCIN/SPTA1	0.407018
GO:0097305	response to alcohol	241	0.40665	1.36645	0.00760678	0.114889	0.114889	2715	tags=22%, list=15%, signal=19%	FOSB/NEFL/ACTG2/FOS/ACTC1/DRD4/KCNC2/NPPC/UCP1/JUND/GRIN2B/NTRK3/NR0B2/FGF19/INHBA/TACR1/SLC6A3/IL2/CSN1S1/ADCY8/AANAT/CCL3/RGS2/GRIA1/OPRD1/LEP/PTGER1/SCN11A/S100B/UCN3/CA3/OPRM1/ADCY1/PTCH1/GFAP/SREBF1/IL13/AVPR1A/BTG2/CYP7A1/TAT/AHR/SLIT3/SCNN1D/AKR1C2/INHBB/CDO1/S100A8/SLC23A2/GRM5/KLF9/HMGCS2	0.407018
GO:0042246	tissue regeneration	54	0.550853	1.54695	0.0076569	0.115204	0.115204	1571	tags=20%, list=9%, signal=19%	IGFBP1/APOD/FGF10/GAP43/ERBB4/KLK6/DUSP10/MYOZ1/MYF6/EYS/IGF1	0.407018
GO:0051450	myoblast proliferation	16	0.742961	1.62828	0.0077689	0.116445	0.116445	2103	tags=44%, list=12%, signal=39%	FOS/KCNA5/ATOH8/KLHL41/IGF1/GATA6/SOX15	0.407018
GO:0014014	negative regulation of gliogenesis	28	0.64962	1.60227	0.00781716	0.116724	0.116724	2365	tags=43%, list=13%, signal=37%	ABCC8/HES5/NTRK3/NEGR1/SOX10/DUSP10/NOG/SOX11/HES1/GDPD2/LDLR/CNTFR	0.38073
GO:0034242	negative regulation of syncytium formation by plasma membrane fusion	48	0.578774	1.57557	0.00791156	0.117688	0.117688	7009	tags=90%, list=40%, signal=54%	RPL3L/RPL28/RPL36A/RPL13/RPL12/RPL29/RPL41/RPL8/RPL18A/UBA52/RPL11/RPL18/RAPGEF3/RPL36/RPL32/RPLP0/RPL31/RPL38/RPL35/RPL13A/RPL14/RPLP1/RPL39/RPL37A/RPL30/RPL10A/RPL5/RPL35A/RPL21/RPLP2/RPL7A/RPL19/RPL24/RPL23A/RPL23/RPL6/RPL7/RPL4/RPL37/RPL34/RPL27A/RPL10/RPL27	0.38073
GO:0006310	DNA recombination	322	-0.360728	-1.31032	0.00796147	0.11792	0.11792	2733	tags=17%, list=16%, signal=15%	RAD54L/TERT/KPNA2/RECQL/FEN1/UHRF1/HFM1/RAD51/DCLRE1C/TGFB1/SAMHD1/BARD1/TEP1/MCM5/MCM8/NHEJ1/IL4/PIF1/CNTD1/SYCP2/TFRC/H1-7/MCM2/DMC1/SANBR/IL7R/GINS4/RNF212/PLK1/RMI2/MCM6/POLQ/EID3/MSH5/TOP2A/NCAPH/GINS2/CGAS/CCR6/SYCP1/HSF2BP/HELLS/CDC7/CD40LG/CDC45/TOP3B/BATF/BLM/CHEK1/BRME1/EME1/FANCD2/ANKRD31/EXO1/OOEP	0.38073
GO:0000070	mitotic sister chromatid segregation	201	-0.388494	-1.34697	0.007987	0.11792	0.11792	2096	tags=18%, list=12%, signal=16%	RRS1/KNTC1/CDCA8/PSRC1/SPC25/CHEK2/CENPI/ZWINT/BIRC5/CDK1/H3-7/PLK1/NDC80/KIF2C/KIF11/CENPE/TEX14/KIF4A/NCAPH/CENPK/KIF23/KIF18A/KIFC1/SPC24/BUB1B/CDT1/CENPF/BUB1/H3-5/SKA3/UBE2C/NUF2/CENPA/SKA1/KIF15/NCAPG/CDC20	0.38073
GO:1902745	positive regulation of lamellipodium organization	34	-0.626941	-1.66893	0.00817724	0.120279	0.120279	4583	tags=56%, list=26%, signal=41%	ACTR3/CYFIP1/CFL1/WASF2/NCKAP1/FSCN1/ENPP2/ACTR2/AKIRIN1/ARPC2/TWF2/CORO1C/RREB1/MSTN/RAC2/SRC/CARMIL1/CARMIL2/WNT1	0.38073
GO:0051148	negative regulation of muscle cell differentiation	50	0.573203	1.57532	0.00824594	0.120838	0.120838	3426	tags=38%, list=19%, signal=31%	TCF23/PRDM16/NKX2-5/HEY1/DKK1/CAV3/RGS2/ID2/HEY2/BDNF/SHH/BMP2/RPL3L/IGF2/RCAN1/EREG/CEACAM5/FZD7/FOXO4	0.38073
GO:0044818	mitotic G2/M transition checkpoint	53	-0.537348	-1.53827	0.00828544	0.120967	0.120967	2176	tags=25%, list=12%, signal=22%	BARD1/TICRR/DTL/CDK1/CDKN1A/PLK1/CDC6/ORC1/CLSPN/CDC7/BLM/CHEK1/TRIM39	0.38073
GO:0022409	positive regulation of cell-cell adhesion	286	-0.368915	-1.3232	0.00838766	0.122008	0.122008	3317	tags=34%, list=19%, signal=28%	TJP1/HLA-DQA1/CHST2/PTPN11/LILRB4/B2M/HAVCR2/CD160/LILRB2/CR1/SIRPB1/MTOR/FADD/SOX12/ITGB2/MDK/PYCARD/RASAL3/HLA-DMB/HLA-DPB1/ANXA1/EMILIN2/PRKCZ/ETS1/IL18/LEF1/CD86/SLAMF1/VSIR/HLA-DPA1/RARA/IL12RB1/GCNT1/PTPRC/RUNX3/TGFB1/NCKAP1L/IL12RB2/SRC/HLA-G/HLA-DRB1/CD44/GPR65/TNFSF14/HLA-A/DOCK8/RUNX1/ACTL6B/ZAP70/IL4/NOD2/THY1/CD70/SELP/XCL1/IL4I1/HLA-DQB2/HLA-DQB1/IL21/TFRC/TMIGD2/CCL5/SLC7A1/FSTL3/LCK/HLA-DRA/CD6/CARD11/FUT7/IL7R/CD3E/RASGRP1/CD5/FUT3/CCR7/HLA-DOA/TESPA1/IL2RG/GLI2/TNF/IL1A/ITGA4/SELE/CCL21/CCR2/SIRPG/FOXP3/PIK3R6/HLA-DOB/HLA-DQA2/CD40LG/CCL19/ELANE/ICOS/KLRC4-KLRK1/GP6/CXCL13/PKP3	0.38073
GO:0030071	regulation of mitotic metaphase/anaphase transition	99	-0.460381	-1.46531	0.00851387	0.123389	0.123389	2021	tags=20%, list=11%, signal=18%	KNTC1/CDCA8/SPC25/ACTL6B/ZWINT/BIRC5/PLK1/NDC80/CDC6/CENPE/TEX14/SPC24/BUB1B/CENPF/BUB1/SKA3/UBE2C/NUF2/SKA1/CDC20	0.38073
GO:0001914	regulation of T cell mediated cytotoxicity	41	-0.58721	-1.60883	0.0086748	0.124803	0.124803	3007	tags=59%, list=17%, signal=49%	FADD/KLRD1/LILRB1/HLA-C/MR1/IL12RB1/PTPRC/NCKAP1L/HLA-G/ULBP3/HLA-DRB1/CD1C/HLA-B/HLA-A/RIPK3/HLA-F/XCL1/HLA-DRA/ULBP2/CD1A/CD1E/ULBP1/CD1B/RAET1E	0.38073
GO:0070269	pyroptotic inflammatory response	41	-0.587745	-1.6103	0.0086748	0.124803	0.124803	3491	tags=37%, list=20%, signal=29%	GSDME/CASP3/GZMA/CASP1/TRAF1/TRAF2/PYCARD/ZBP1/GBP5/GBP3/AIM2/TREM2/ELANE/NLRP9/GSDMA	0.38073
GO:0051960	regulation of nervous system development	328	0.377591	1.31239	0.00875935	0.125542	0.125542	2659	tags=21%, list=15%, signal=18%	SYT4/NRXN1/ABCC8/EGR2/NOS1/HES5/IL6/ISLR2/PTPRZ1/L1CAM/KIAA0319/NTRK3/NEGR1/LRRC15/SOX10/DUSP10/RGMA/FEZF2/HEY1/DKK1/ST8SIA2/FEZF1/SLITRK1/SLITRK5/NOG/ZNF488/EPHA7/SLITRK2/CXCR4/LRP4/ID2/SOX11/HEY2/HES1/HAP1/LRRTM3/PAX6/S100B/LRRTM4/CCL11/OPRM1/IGF1/BMAL1/MAPT/SORL1/CBLN1/DCT/GFAP/BDNF/EFNA5/CLCF1/GDPD2/ROBO3/LGI4/SEMA3G/CLSTN2/LRP2/BMP2/SEMA6C/SLITRK3/LDLR/FGF13/SPINT1/CNTFR/NLGN2/MME/CHODL/TIAM1/ARMCX5-GPRASP2/GRM5	0.38073
GO:0007080	mitotic metaphase chromosome alignment	67	-0.531709	-1.58157	0.00878988	0.125542	0.125542	2965	tags=31%, list=17%, signal=26%	DCTN2/PINX1/SKA2/KIF14/RRS1/CDCA8/PSRC1/BIRC5/CDK1/H3-7/NDC80/KIF2C/CENPE/KIF18A/KIFC1/CDT1/H3-5/SKA3/NUF2/CENPA/SKA1	0.38073
GO:0030041	actin filament polymerization	142	-0.419446	-1.40113	0.00910049	0.12951	0.12951	3487	tags=25%, list=20%, signal=20%	TWF2/AIF1/BAIAP2L1/TMOD2/HCLS1/COTL1/FHDC1/TMSB4X/PREX1/CSF3/DMTN/PYCARD/PLEKHG2/TMOD1/CYFIP2/NCKAP1L/CARMIL1/PRKCD/CARMIL2/PFN3/ADD2/PRKCE/CCR7/ALOX15/SPTBN5/CRACD/SPTB/CCL21/TMOD4/CAPG/DIAPH3/ASB2/CDC42EP2/LMOD2/SCIN/SPTA1	0.38073
GO:0033138	positive regulation of peptidyl-serine phosphorylation	22	0.689253	1.61913	0.00930201	0.131557	0.131557	228	tags=14%, list=1%, signal=13%	OSM/IL11/IL6	0.38073
GO:0001819	positive regulation of cytokine production	471	-0.33269	-1.26086	0.0093111	0.131557	0.131557	3136	tags=31%, list=18%, signal=26%	POU2F2/B2M/F3/HAVCR2/CD160/LILRB2/SPHK2/HK1/CLEC12A/CYP1B1/TRAF2/FADD/CD244/LPL/IFI16/TRAF3/SETD4/ISG15/MDK/OAS2/PYCARD/PSMB9/ARRDC4/LAPTM5/TRAF3IP3/KIT/FCGR3A/KPNA2/SYK/LILRB1/CD58/HLA-DPB1/SECTM1/ANXA1/TRIM15/PRKCZ/IL18/LACC1/LY9/PLA2R1/FCGR2A/CD86/FCER1G/INS/SLC7A5/FGR/SLAMF1/STING1/TLR8/SIGLEC16/HLA-DPA1/RARA/IL12RB1/PTPRC/PTGER4/TGFB1/BTK/CSF2/IL12RB2/HLA-G/CEACAM20/TLR5/GPR65/TNFRSF8/HLA-A/PSMB8/CD74/F2RL1/CLEC4E/MAPK11/ZC3HAV1/RUNX1/HLA-F/SULF2/CLEC9A/FCGR2C/CARD9/STAT1/TBX21/HPSE/SLAMF6/PIK3CG/IL4/MMP8/NOD2/OAS3/SPN/RAB7B/IRF4/XCL1/GBP5/IL21/IRAK3/TMIGD2/TIGIT/IRF1/TICAM2/CD6/CARD11/LTB/CD200/IL17REL/PTPN22/LUM/MRGPRX2/DRD2/CCR7/NMB/FCGR1A/AIRE/MYB/EPHB2/IL27RA/TRIM6/TNF/CLEC6A/POU2AF1/IL1A/AIM2/NOX5/SEMA7A/HMSD/AZU1/CD2/CCR2/CGAS/CHI3L1/NOX1/CLNK/ITK/TREM2/CD40LG/TLR7/CCL19/ELANE/IL32/MMP12/BATF/PF4/ALOX15B/MIF/NLRP9/ADCYAP1/IL1RL1/CAMP	0.38073
GO:0048247	lymphocyte chemotaxis	41	-0.583223	-1.59791	0.00945896	0.133169	0.133169	1797	tags=32%, list=10%, signal=29%	PIK3CG/XCL1/CCL5/CXCL11/CCL21/CCR2/CXCL10/CKLF/CXCR3/KLRC4-KLRK1/CXCL13/PADI2/GPR25	0.38073
GO:0007616	long-term memory	28	0.642393	1.58445	0.00973449	0.13656	0.13656	2297	tags=39%, list=13%, signal=34%	EGR1/NPAS4/TACR1/TAC1/ARC/NTF4/GRIA1/SRF/CPEB3/SHANK1/LDLR	0.38073
GO:0010765	positive regulation of sodium ion transport	29	0.637514	1.57452	0.00994133	0.137208	0.137208	2408	tags=38%, list=14%, signal=33%	SCN5A/NOS1/SCN2B/NKX2-5/SCN4B/SCN3B/FXYD3/CNKSR3/FGF13/FXYD1/TESC	0.38073
GO:0002833	positive regulation of response to biotic stimulus	399	-0.338496	-1.25816	0.00995475	0.137208	0.137208	3107	tags=20%, list=18%, signal=17%	HAVCR2/CD160/RNF39/TRAF2/FADD/CCDC134/IFI16/KLRD1/TRAF3/PYCARD/TRAF3IP3/ZNFX1/SYK/MSR1/HLA-C/PLA2G5/GPS2/TRIM15/CD180/EMILIN2/LACC1/NFKBIL1/CTSS/STING1/MR1/TLR8/SIGLEC16/TLR10/BTK/SRC/HLA-G/HLA-DRB1/TLR5/LRRC19/F2RL1/CLEC4E/ZC3HAV1/HLA-F/SLAMF6/TYRO3/NOD2/OAS3/TRIM25/LY86/RAB7B/ZBP1/GBP5/IL21/NLRP2B/IRAK3/CCL5/IRF1/TASL/NLRC3/TICAM2/NLRC5/PTPN22/ADCY7/PRKCE/RASGRP1/USP27X/BIRC3/TRIM6/TNF/CLEC6A/AIM2/GFI1/CGAS/CLNK/TREM2/KLRC4/TLR7/PLSCR2/KLRC4-KLRK1/MMP12/ACOD1/TNIP3/MIF/TIFAB/RAET1E/CAMP	0.38073
GO:1901988	negative regulation of cell cycle phase transition	244	-0.380793	-1.34344	0.00994997	0.137208	0.137208	2572	tags=21%, list=15%, signal=18%	NEK11/MAD2L1/SUSD2/KNL1/ZC3H12D/RAD51/RBL1/BARD1/KNTC1/SLFN11/CDCA8/TICRR/WDR76/SPC25/HORMAD1/CHEK2/ZWINT/CDKN2D/DTL/BIRC5/CDKN2B/PKMYT1/CDK1/GFI1B/CDKN1A/PLK1/NDC80/GPNMB/CDC6/E2F7/TEX14/GPR132/ORC1/CLSPN/SPC24/E2F1/BUB1B/CDC7/CDC45/CDT1/CENPF/BUB1/SKA3/SOX2/BLM/CHEK1/TRIM39/NUF2/EME1/FANCD2/SKA1/CDC20	0.38073
GO:0016064	immunoglobulin mediated immune response	100	-0.461526	-1.47582	0.00983225	0.137208	0.137208	2430	tags=27%, list=14%, signal=23%	FCGR2A/FCER1G/TLR8/TGFB1/BTK/CD74/FCGR2C/CARD9/C7/FCRLB/IL4/XCL1/IL21/TFRC/SANBR/SUSD4/FCGR1A/IL2RG/IL21R/CCR6/C17orf99/CR2/TREM2/IGLL5/CD40LG/BATF/CD19	0.38073
GO:0050860	negative regulation of T cell receptor signaling pathway	34	-0.613873	-1.63414	0.00989596	0.137208	0.137208	3234	tags=41%, list=18%, signal=34%	PTPN11/LILRB4/CD160/LAPTM5/LAG3/THY1/ITPRIPL1/SH2D1A/LGALS3/PTPN22/UBASH3A/SLA2/PDCD1/PVRIG	0.38073
GO:0009583	detection of light stimulus	48	0.566753	1.54285	0.0100498	0.138035	0.138035	1521	tags=31%, list=9%, signal=29%	CNGB1/RP1/TULP1/ELOVL4/OPN4/GPR88/OPN5/SAG/NR2E3/GRM6/RHO/OPN1SW/EYS/CABP5/ATP8A2	0.38073
GO:0042552	myelination	107	0.487645	1.50048	0.0102834	0.139187	0.139187	2421	tags=23%, list=14%, signal=20%	MYOC/PLP1/EGR2/HES5/KLK6/PTPRZ1/UGT8/SOX10/SCN2A/MAL/GPM6B/ZNF488/CXCR4/S100B/IGF1/SLC8A3/BCAS1/LGI4/MPZ/NDRG1/PLLP/SCN8A/PMP22/OLIG2/MAP2K1	0.38073
GO:0050768	negative regulation of neurogenesis	87	0.496838	1.49122	0.0102727	0.139187	0.139187	2365	tags=28%, list=13%, signal=24%	SYT4/ABCC8/HES5/IL6/KIAA0319/NTRK3/NEGR1/SOX10/DUSP10/RGMA/NOG/EPHA7/LRP4/SOX11/HES1/PAX6/CCL11/SORL1/GDPD2/SEMA3G/SEMA6C/LDLR/FGF13/CNTFR	0.38073
GO:0048705	skeletal system morphogenesis	96	0.476309	1.47647	0.0103101	0.139187	0.139187	2256	tags=31%, list=13%, signal=27%	HOXA9/IFITM5/HOXD9/NPPC/TBX1/OSR2/IRX5/DLX5/STC1/FOXC1/COL2A1/HOXD3/OTOR/ACTN3/TFAP2A/NOG/COL13A1/COL28A1/HOXB9/SOX11/GREM1/DSCAML1/RFLNA/CYP26B1/TSKU/SIX1/MGP/BMP4/SCX/OSR1	0.38073
GO:0002832	negative regulation of response to biotic stimulus	120	-0.454943	-1.4763	0.0102505	0.139187	0.139187	3195	tags=32%, list=18%, signal=26%	CARD16/HAVCR2/YWHAZ/CR1/SERPINB9/IFI16/KLRD1/INPP5D/ISG15/LILRB1/USP18/NFKBIL1/INS/TGFB1/SAMHD1/HLA-G/HLA-B/HLA-A/HLA-F/LAG3/TYRO3/DTX4/OAS3/IL4I1/IRAK3/TIGIT/NLRC3/NLRC5/SUSD4/DRD2/SLAMF8/A2M/FOXP3/MMP12/PDCD1/ACOD1/SFN/NECTIN4	0.38073
GO:0007091	metaphase/anaphase transition of mitotic cell cycle	103	-0.460383	-1.4843	0.0102281	0.139187	0.139187	2021	tags=20%, list=11%, signal=18%	KNTC1/CDCA8/SPC25/ACTL6B/TACC3/ZWINT/BIRC5/PLK1/NDC80/CDC6/CENPE/TEX14/SPC24/BUB1B/CENPF/BUB1/SKA3/UBE2C/NUF2/SKA1/CDC20	0.38073
GO:0043500	muscle adaptation	89	0.485175	1.46659	0.0103695	0.139238	0.139238	2208	tags=19%, list=13%, signal=17%	SCN5A/MYOC/NR4A3/MRGPRD/JUND/ACTN3/MYOZ1/CAV3/RGS2/TCAP/IGF1/KLF4/EDN1/ERRFI1/MYMK/KLF15/AGT	0.38073
GO:1901880	negative regulation of protein depolymerization	70	-0.502498	-1.49501	0.0104086	0.139238	0.139238	1637	tags=17%, list=9%, signal=16%	CARMIL2/ADD2/SPTBN5/CRACD/SPTB/TMOD4/CAPG/ASB2/SPEF1/LMOD2/SCIN/SPTA1	0.38073
GO:0007143	female meiotic nuclear division	26	-0.658369	-1.6357	0.0104199	0.139238	0.139238	1223	tags=38%, list=7%, signal=36%	NDC80/TRIM75/TOP2A/NCAPH/HSF2BP/SKA3/MEIOC/BRME1/SKA1/TUBB8	0.38073
GO:0030833	regulation of actin filament polymerization	115	-0.445547	-1.44096	0.0104596	0.139296	0.139296	3487	tags=29%, list=20%, signal=23%	TWF2/BAIAP2L1/TMOD2/HCLS1/COTL1/TMSB4X/PREX1/CSF3/DMTN/PYCARD/PLEKHG2/TMOD1/CYFIP2/NCKAP1L/CARMIL1/PRKCD/CARMIL2/PFN3/ADD2/PRKCE/CCR7/ALOX15/SPTBN5/CRACD/SPTB/CCL21/TMOD4/CAPG/ASB2/CDC42EP2/LMOD2/SCIN/SPTA1	0.38073
GO:0002719	negative regulation of cytokine production involved in immune response	23	-0.656238	-1.59115	0.0107193	0.142274	0.142274	3149	tags=52%, list=18%, signal=43%	LILRB4/LILRB1/SLAMF1/TGFB1/HLA-F/TBX21/XCL1/IRAK3/JAK3/TNF/FOXP3/BTLA	0.38073
GO:0043903	regulation of biological process involved in symbiotic interaction	34	0.608032	1.59082	0.0108095	0.142893	0.142893	2027	tags=24%, list=12%, signal=21%	CXCL8/HS3ST5/MUC5B/TMPRSS4/CH25H/POMC/FBLN1/TMPRSS2	0.38073
GO:0044774	mitotic DNA integrity checkpoint signaling	71	-0.504546	-1.51484	0.0108384	0.142893	0.142893	1911	tags=21%, list=11%, signal=19%	TICRR/CHEK2/DTL/CDK1/CDKN1A/PLK1/CDC6/ORC1/CLSPN/CDC7/BLM/CHEK1/TRIM39/EME1/FANCD2	0.38073
GO:0040008	regulation of growth	459	0.354551	1.25547	0.0110115	0.144691	0.144691	3154	tags=21%, list=18%, signal=17%	IGFBP1/TBX20/SYT4/SLC44A4/SLC6A4/PAK5/AGR2/BDKRB1/GAP43/HBEGF/ERBB4/ISLR2/GDF15/L1CAM/GHRHR/KIAA0319/CPNE9/KRT17/INHBA/TMPRSS4/DUSP10/PLXNA4/RGMA/SCGB3A1/IL2/HSPA1A/IL9/ACTN3/NOG/MYOZ1/CAV3/EPHA7/ARMC12/RGS2/CRYAB/HSPA1B/LEP/DUSP6/BTG1/BCL6/RIMS1/GHSR/ROS1/IGF1/EDN1/MAPT/NPPB/MT1F/PTCH1/BDNF/SIX1/SOCS2/EFNA5/MT1H/AVPR1A/MT1G/LGI1/SEMA3A/SEMA3G/MSX1/SOX15/MT1M/SOCS6/DCUN1D3/SEMA6C/AGT/MYL2/FGF13/NRG3/FRZB/SLIT3/GH1/IGF2/TSPYL2/MT1A/KAZALD1/S100A8/SLC23A2/MINAR1/GHRL/IGFBP5/MT1X/SGK1/SOX17/AGTR1/CDKN1B/PROX1/WT1/DIP2B/SLIT1/EPHX2/CDK11A/IL17B/DCSTAMP/SERTAD2	0.38073
GO:0007189	adenylate cyclase-activating G protein-coupled receptor signaling pathway	170	0.424138	1.3913	0.0111405	0.145899	0.145899	1629	tags=24%, list=9%, signal=22%	ADRA1D/NRXN1/CNR1/NOS1/PTHLH/MRGPRD/MC4R/GPR3/APLP1/GHRHR/OR5AN1/RIT2/GPR101/TACR1/OPN4/GPR78/VIPR2/GPR119/LPAR3/TAC1/GPR26/FSHR/ADRB1/GCG/ADCY8/TAAR5/ADGRG4/TAAR1/IAPP/MRGPRE/GALR2/TACR3/ADGRL3/UCN2/DRD1/PTGER1/UCN3/CALCB/GLP1R/ADCY1	0.38073
GO:1901740	negative regulation of myoblast fusion	47	0.578096	1.56161	0.011279	0.147225	0.147225	7009	tags=89%, list=40%, signal=54%	RPL3L/RPL28/RPL36A/RPL13/RPL12/RPL29/RPL41/RPL8/RPL18A/UBA52/RPL11/RPL18/RPL36/RPL32/RPLP0/RPL31/RPL38/RPL35/RPL13A/RPL14/RPLP1/RPL39/RPL37A/RPL30/RPL10A/RPL5/RPL35A/RPL21/RPLP2/RPL7A/RPL19/RPL24/RPL23A/RPL23/RPL6/RPL7/RPL4/RPL37/RPL34/RPL27A/RPL10/RPL27	0.38073
GO:0099054	presynapse assembly	43	0.576395	1.53264	0.0113686	0.147905	0.147905	2425	tags=30%, list=14%, signal=26%	IGSF11/NRXN1/NTRK3/DKK1/SLITRK1/SLITRK2/LRP4/LRRTM3/CBLN1/GPC4/CNTN5/SLITRK3/NLGN2	0.38073
GO:0006940	regulation of smooth muscle contraction	46	0.584897	1.5801	0.0114413	0.14836	0.14836	3103	tags=46%, list=18%, signal=38%	CNN1/MYOCD/TACR1/EDN3/PROK2/TNNI3/TACR3/RGS2/CHRM3/GHSR/EDN1/SRF/PRKG1/ADRA2C/ADRB2/MAP2K1/GHRL/NMU/CAV1/NPNT/ADRA2B	0.38073
GO:0051155	positive regulation of striated muscle cell differentiation	29	0.631539	1.55976	0.0114826	0.148408	0.148408	2110	tags=38%, list=12%, signal=33%	TBX1/MYOCD/ACTN3/RBM24/MYF6/IGF1/EDN1/SMYD1/CYP26B1/LMOD3/BMP4	0.38073
GO:0051924	regulation of calcium ion transport	194	0.4187	1.3759	0.0115294	0.148525	0.148525	2325	tags=20%, list=13%, signal=18%	CASQ2/TRDN/STRIT1/PLN/JPH2/PPP3R2/BDKRB1/NOS1/ATP1A2/P2RX2/DHRS7C/EFHB/EGF/KCNK16/MRLN/STC1/LPAR3/GCG/CCL3/CACNG1/CAV3/GRM6/CAMK2A/CASR/OPRD1/DRD1/HES1/PKD2/JPH4/JPH3/IL13/PACSIN3/EPO/TRPV3/TRPC1/P2RX3/CACNB2/P2RX1/HRC	0.38073
GO:0044706	multi-multicellular organism process	145	0.435832	1.40361	0.0115744	0.14862	0.14862	1998	tags=21%, list=11%, signal=18%	FOSB/FOS/SCGB1A1/ABCC8/MAFF/PTHLH/PSG9/TCF23/TPPP3/TACR1/PAPPA/STC1/TAC1/APELA/TNP2/NDP/CLDN4/RGS2/PZP/PSG3/SLC38A2/LEP/GHSR/EDN1/OXTR/TEKT3/PLA2G4B/AVPR1A/FBLN1/STOX2	0.38073
GO:0090130	tissue migration	86	0.511365	1.52865	0.0118512	0.151679	0.151679	1123	tags=15%, list=6%, signal=14%	ACTG2/ACTC1/FGF10/INSL3/HBEGF/PTPRR/TACR1/DUSP10/TAC1/GRHL2/APELA/KRT2/ACTA2	0.38073
GO:0006882	intracellular zinc ion homeostasis	31	0.636824	1.60876	0.012121	0.154631	0.154631	3242	tags=35%, list=18%, signal=29%	SLC30A8/SLC30A2/MT1HL1/MT1F/MT1H/MT1G/MT1M/MT1A/MT1X/SLC30A10/SLC39A4	0.38073
GO:0009410	response to xenobiotic stimulus	342	0.369743	1.29001	0.0121711	0.15477	0.15477	2715	tags=19%, list=15%, signal=17%	FOSB/FOS/SCGB1A1/SLC6A4/ACTC1/ABCC8/NOS1/UCHL1/LPO/AHRR/CA9/NPPC/CYP26A1/KCNJ11/UGT2A1/SOX10/SLC6A3/SULT1A4/CSAG2/CYP2A7/NQO1/MYC/UGT1A7/HTR1B/SLCO1A2/UGT2B17/CYP2A13/GRIA1/HTR2A/DUSP6/DRD1/SCN11A/ADIPOQ/SPINK4/THBS1/EDN1/GATA6/CYP2D6/CYP26B1/UGT1A1/PTCH1/SLC34A1/UGT1A3/CYP2A6/SREBF1/SULT1C4/GSTM1/ASIC2/CD69/CYP2B6/CYP3A5/RORC/RORA/ENO2/CYP3A4/GRM2/CYP2D7/AHR/FGF8/CYP2C8/S100A12/NPAS2/KCNK3/CYP4F12/AOC2/HMGCS2	0.38073
GO:0045471	response to ethanol	124	0.465102	1.47998	0.0123113	0.156049	0.156049	1916	tags=19%, list=11%, signal=17%	FOSB/ACTG2/FOS/ACTC1/DRD4/KCNC2/NPPC/GRIN2B/NTRK3/NR0B2/FGF19/TACR1/SLC6A3/IL2/RGS2/GRIA1/OPRD1/LEP/S100B/CA3/OPRM1/GFAP/SREBF1/IL13	0.38073
GO:1905606	regulation of presynapse assembly	29	0.629892	1.5557	0.0124073	0.156728	0.156728	2425	tags=38%, list=14%, signal=33%	IGSF11/NRXN1/NTRK3/DKK1/SLITRK1/SLITRK2/LRRTM3/CBLN1/GPC4/SLITRK3/NLGN2	0.38073
GO:0022407	regulation of cell-cell adhesion	442	-0.329554	-1.23368	0.0124444	0.156728	0.156728	3333	tags=32%, list=19%, signal=27%	GTPBP4/TJP1/HLA-DQA1/ADGRG1/FERMT3/CHST2/PTPN11/TNFAIP8L2/LILRB4/B2M/HAVCR2/CD160/LILRB2/CR1/SIRPB1/MTOR/FADD/SOX12/C1QTNF1/ALOX12/ITGB2/PAG1/MDK/PYCARD/PSMB9/RASAL3/LAPTM5/HLA-DMB/SYK/SERPINE2/LILRB1/HLA-DPB1/VPS33B/ANXA1/PLA2G5/EMILIN2/PRKCZ/ETS1/IL18/ASCL2/LEF1/CD86/EPHB3/SLAMF1/AKNA/VSIR/HLA-DPA1/RARA/IL12RB1/GCNT1/SWAP70/PTPRC/RUNX3/TGFB1/NCKAP1L/IL12RB2/BTN2A2/SRC/HLA-G/HLA-DRB1/CD44/GPR65/TNFSF14/HLA-A/PSMB8/LOXL3/PRKCD/DOCK8/ZDHHC2/RUNX1/GNRH1/LAG3/SPINT2/TBX21/ACTL6B/ZAP70/IL4/NOD2/THY1/SPN/CD70/SELP/XCL1/IL4I1/HLA-DQB2/HLA-DQB1/IL21/TFRC/TMIGD2/TIGIT/CCL5/IRF1/JAK3/SLC7A1/FSTL3/LCK/HLA-DRA/CD6/CARD11/FUT7/IL7R/LGALS3/PTPN22/CD3E/RASGRP1/CD5/FUT3/CCR7/HLA-DOA/TESPA1/GPNMB/PLA2G2A/IL2RG/GLI2/TNF/IL1A/ITGA4/PLA2G2D/SELE/CCL21/CCR2/SIRPG/FOXP3/PIK3R6/LAX1/HLA-DOB/HLA-DQA2/CD40LG/CCL19/ELANE/ICOS/KLRC4-KLRK1/BTLA/PDCD1/GP6/CELA2A/CXCL13/CDKN2A/PKP3/WNT1/SFN	0.38073
GO:0002285	lymphocyte activation involved in immune response	177	-0.398763	-1.37417	0.012557	0.157142	0.157142	3107	tags=36%, list=18%, signal=30%	HAVCR2/CD160/CR1/MTOR/CORO1A/CD244/STAT4/NOTCH2/MDK/PSMB9/ITGAL/DOCK11/FCGR3A/HLA-DMB/EOMES/LILRB1/LCP1/ANXA1/CD180/PRKCZ/IL18/DOCK10/LY9/ASCL2/LEF1/CD86/ICAM1/RARA/IL12RB1/TGFB1/NCKAP1L/HLA-DRB1/CD1C/PSMB8/CD74/LOXL3/PLXNA1/F2RL1/HLA-F/TBX21/SLAMF6/IL4/SPN/IRF4/IL21/TFRC/CRACR2A/JAK3/HLA-DRA/SANBR/LFNG/LGALS3/GAPT/MYB/POU2AF1/CCR6/FOXP3/C17orf99/TREM2/CD40LG/CCL19/BATF/CD19	0.38073
GO:0042267	natural killer cell mediated cytotoxicity	74	-0.493351	-1.49986	0.0125275	0.157142	0.157142	3107	tags=42%, list=18%, signal=35%	HAVCR2/CD160/SERPINB9/CORO1A/KLRB1/KLRD1/INPP5D/FCGR3A/LILRB1/HLA-C/TGFB1/HLA-G/ULBP3/HLA-B/HLA-A/HLA-F/TUBB4B/SLAMF6/IL21/TIGIT/SLAMF7/RASGRP1/ULBP2/NCR1/CD2/PIK3R6/KLRC4/KLRC4-KLRK1/ULBP1/RAET1E/NECTIN4	0.38073
GO:0002366	leukocyte activation involved in immune response	255	-0.374879	-1.33355	0.0126195	0.157424	0.157424	3107	tags=35%, list=18%, signal=29%	HAVCR2/CD160/CR1/SPHK2/MTOR/CORO1A/CD244/STAT4/NOTCH2/ITGB2/MDK/GATA1/ADGRE2/PYCARD/LAT2/PSMB9/ITGAL/DOCK11/KIT/FCGR3A/HLA-DMB/SYK/EOMES/LILRB1/CD84/LCP1/ANXA1/CD180/PRKCZ/IL18/RAC2/DOCK10/LY9/ASCL2/LEF1/CD86/FCER1G/FGR/SLAMF1/ICAM1/RARA/IL12RB1/TGFB1/BTK/NCKAP1L/HLA-DRB1/MILR1/CD1C/STXBP1/DOCK2/PSMB8/CD74/LOXL3/PLXNA1/F2RL1/PTGDR/HLA-F/TBX21/SLAMF6/PIK3CG/CX3CR1/IL4/SPN/IRF4/IL21/TFRC/CRACR2A/JAK3/HLA-DRA/SANBR/LFNG/LGALS3/RAB44/MRGPRX2/GAPT/MYB/TNF/POU2AF1/CCR2/CCR6/FOXP3/CLNK/C17orf99/TREM2/CD40LG/CCL19/BATF/CD19	0.38073
GO:0060390	regulation of SMAD protein signal transduction	63	0.532078	1.51195	0.0127565	0.158631	0.158631	3122	tags=29%, list=18%, signal=24%	OVOL2/GDF15/PSG9/KIAA0319/INHBA/ATOH8/DKK1/GDF5/NOG/GREM1/TGFB3/BMP4/BMP2/GDF6/NODAL/ACVR1/VEPH1/SMAD6	0.38073
GO:0010837	regulation of keratinocyte proliferation	29	0.62772	1.55033	0.0128697	0.159036	0.159036	1727	tags=24%, list=10%, signal=22%	FGF10/OVOL3/AREG/OVOL2/ZFP36/ZFP36L1/FGF7	0.38073
GO:0051926	negative regulation of calcium ion transport	42	0.58511	1.531	0.0128656	0.159036	0.159036	1945	tags=24%, list=11%, signal=21%	PLN/PPP3R2/NOS1/ATP1A2/MRLN/STC1/CAV3/HES1/PACSIN3/EPO	0.38073
GO:0002028	regulation of sodium ion transport	61	0.540842	1.51686	0.0130239	0.160151	0.160151	2408	tags=30%, list=14%, signal=26%	SCN5A/SIK1/NOS1/SCN2B/NKX2-5/SCN4B/CAV3/NKAIN1/SCN3B/FXYD3/CNKSR3/PER1/AGT/OSR1/FGF13/NKAIN3/FXYD1/TESC	0.38073
GO:0043271	negative regulation of monoatomic ion transport	84	0.496547	1.49231	0.0130412	0.160151	0.160151	2256	tags=23%, list=13%, signal=20%	CASQ2/PLN/PPP3R2/NOS1/ACTN2/ATP1A2/HAMP/MRLN/STC1/CAV3/HTR1B/HTR2A/HES1/KCNE5/KCNE1/PACSIN3/EPO/AGT/OSR1	0.38073
GO:0032570	response to progesterone	30	0.635763	1.59382	0.0131672	0.160697	0.160697	1980	tags=30%, list=11%, signal=27%	FOSB/FOS/TACR1/SOX10/CSN1S1/CLDN4/THBS1/SREBF1/TGFB3	0.38073
GO:0010001	glial cell differentiation	155	0.430404	1.38397	0.0131524	0.160697	0.160697	2698	tags=21%, list=15%, signal=18%	MYOC/PLP1/FGF10/EGR2/HES5/IL6/PTPRZ1/NTRK3/SOX10/DUSP10/GPM6B/NOG/ZNF488/CXCR4/ID2/SOX11/HES1/S100B/MAPT/SLC8A3/SHH/CLCF1/LGI4/NDRG1/BMP2/LDLR/SPINT1/OLIG2/DUSP15/MAP2K1/METTL3/ERBB3/CNTNAP1	0.38073
GO:0003209	cardiac atrium morphogenesis	20	0.686886	1.57089	0.0132525	0.161238	0.161238	3019	tags=45%, list=17%, signal=37%	TBX20/NKX2-5/NOG/HEY2/DLL4/BMP2/ACVR1/SOX4/PROX1	0.38073
GO:0007200	phospholipase C-activating G protein-coupled receptor signaling pathway	144	0.43468	1.37827	0.013368	0.162041	0.162041	1549	tags=22%, list=9%, signal=20%	ADRA1D/NRXN1/ACTN2/GAP43/MRGPRD/GRM1/DRD4/HCRTR1/PLCB4/OXGR1/TACR1/NMBR/OPN4/TAC1/DGKK/IL2/TAAR1/GALR2/TACR3/RGS2/HTR1B/CHRM3/CASR/HTR2A/KISS1R/OPRD1/GPR142/DRD1/PTGER1/PKD2/CCKBR/OPRM1	0.38073
GO:0090092	regulation of transmembrane receptor protein serine/threonine kinase signaling pathway	232	0.394413	1.33019	0.0134006	0.162041	0.162041	3122	tags=24%, list=18%, signal=20%	TBX20/CCN1/HES5/OVOL2/GDF15/PSG9/DAND5/FST/VWC2/MYOCD/PRDM16/KIAA0319/INHBA/DLX1/ATOH8/HSPA1A/DKK1/GDF5/CHRDL1/NOG/KCP/IL17RD/SULF1/FSTL5/CITED2/SOX11/GREM1/THBS1/SPRED2/SORL1/TET1/DACT2/SHH/SOSTDC1/SCUBE3/TGFB3/BMP4/CDKN1C/LRP2/BMP2/WFIKKN1/CHRD/SAP30/GDF6/NODAL/ACVR1/CITED1/ARID4A/SPRY2/CAV1/SKOR1/CREBBP/HTRA3/VEPH1/SMAD6	0.38073
GO:1901623	regulation of lymphocyte chemotaxis	21	-0.678673	-1.61521	0.0134772	0.162469	0.162469	1649	tags=38%, list=9%, signal=35%	XCL1/CCL5/CCL21/CCR2/CXCL10/KLRC4-KLRK1/CXCL13/PADI2	0.38073
GO:0001916	positive regulation of T cell mediated cytotoxicity	32	-0.596618	-1.53991	0.0136942	0.164581	0.164581	2599	tags=56%, list=15%, signal=48%	HLA-C/MR1/IL12RB1/HLA-G/ULBP3/HLA-DRB1/CD1C/HLA-B/HLA-A/HLA-F/XCL1/HLA-DRA/ULBP2/CD1A/CD1E/ULBP1/CD1B/RAET1E	0.38073
GO:0016202	regulation of striated muscle tissue development	21	0.686909	1.59507	0.0137646	0.164792	0.164792	2426	tags=43%, list=14%, signal=37%	JPH2/ACTN3/MYF6/LMOD3/SOX15/BMP4/RPL3L/IGF2/FGF8	0.38073
GO:0001649	osteoblast differentiation	182	0.41913	1.37533	0.0138371	0.164792	0.164792	1750	tags=13%, list=10%, signal=12%	DLK1/BMP3/MYOC/CCN1/WNT7B/AREG/PTHLH/IL6/CCN2/NPPC/PANX3/DLX5/HEMGN/TWIST2/EPHA2/NOG/CCL3/SOX11/GREM1/IGF1/RANBP3L/MAP2K6/NOCT/PTCH1	0.38073
GO:0002708	positive regulation of lymphocyte mediated immunity	105	-0.443906	-1.42539	0.0138319	0.164792	0.164792	3125	tags=38%, list=18%, signal=32%	B2M/CD160/TRAF2/FADD/KLRD1/HLA-C/SECTM1/PRKCZ/IL18/SLAMF1/MR1/IL12RB1/TGFB1/BTK/HLA-G/ULBP3/HLA-DRB1/CD1C/HLA-B/HLA-A/HLA-F/TBX21/SLAMF6/IL4/XCL1/IL21/TFRC/HLA-DRA/RASGRP1/ULBP2/CD1A/CD1E/CLNK/C17orf99/TREM2/KLRC4/KLRC4-KLRK1/ULBP1/CD1B/RAET1E	0.38073
GO:0002821	positive regulation of adaptive immune response	105	-0.442569	-1.42109	0.0140497	0.166819	0.166819	2599	tags=31%, list=15%, signal=27%	HLA-C/SECTM1/PRKCZ/IL18/SASH3/SLAMF1/MR1/IL12RB1/TGFB1/BTK/HLA-G/ULBP3/HLA-DRB1/CD1C/HLA-B/HLA-A/HLA-F/CARD9/TBX21/IL4/XCL1/TFRC/HLA-DRA/ULBP2/CD1A/CLEC6A/CCR2/CD1E/C17orf99/TREM2/ULBP1/CD1B/RAET1E	0.38073
GO:0006873	intracellular monoatomic ion homeostasis	397	0.356853	1.25394	0.0141469	0.167469	0.167469	2445	tags=19%, list=14%, signal=16%	CASQ2/TRDN/PLN/CNGB1/CNR1/CACNB4/SLC30A8/ATP13A5/DRD4/ATP1A2/HCRTR1/DHRS7C/ATP6V1B1/NPPC/RHAG/SLC30A2/KCNK16/MT1HL1/HAMP/TRPC7/TRPC4/STC1/EDN3/ADCY8/CSRP3/ATP1A4/TNNI3/ATP12A/ATP1A3/CCL3/ATP2B3/HCRTR2/CAV3/MYC/CDH23/CALB2/CASR/HTR2A/GRID2IP/SV2B/ATP6V0A4/ERC2/CALCB/FXYD3/CCL11/EDN1/MT1F/CCL8/SLC8A3/SLC9A5/TMPRSS3/ATP13A4/CTRC/MT1H/MYH7B/AVPR1A/MT1G/SLC45A2/MT1M/CA2/SLC4A3/BMP2/TRPC1/KCNMA1/CHP2/SLC25A27/CACNB2/P2RX1/SLC4A5/HRC/FXYD1/SCNN1D/TESC/GPR39	0.38073
GO:0002700	regulation of production of molecular mediator of immune response	140	-0.409194	-1.36021	0.0144854	0.170962	0.170962	3301	tags=38%, list=19%, signal=31%	TNFSF13/TRPM4/LILRB4/B2M/CD160/CR1/SPHK2/HK1/TRAF2/CALHM6/CD244/LAPTM5/KIT/LILRB1/SECTM1/PRKCZ/IL18/LACC1/SASH3/CD86/SLC7A5/SLAMF1/PTPRC/TGFB1/BTK/HLA-G/HLA-A/TNFRSF4/CD74/F2RL1/HLA-F/TBX21/IL4/NOD2/XCL1/IL21/IRAK3/TFRC/JAK3/MZB1/EPHB2/TRIM6/TNF/SEMA7A/CCR2/FOXP3/CLNK/C17orf99/IL5/BTLA/PKP3/MIF/CLC	0.38073
GO:0099174	regulation of presynapse organization	30	0.629163	1.57727	0.0147632	0.171115	0.171115	2425	tags=37%, list=14%, signal=32%	IGSF11/NRXN1/NTRK3/DKK1/SLITRK1/SLITRK2/LRRTM3/CBLN1/GPC4/SLITRK3/NLGN2	0.38073
GO:0051961	negative regulation of nervous system development	95	0.488893	1.47213	0.0147006	0.171115	0.171115	2365	tags=27%, list=13%, signal=24%	SYT4/ABCC8/HES5/IL6/KIAA0319/NTRK3/NEGR1/SOX10/DUSP10/RGMA/DKK1/NOG/EPHA7/LRP4/SOX11/HES1/PAX6/CCL11/SORL1/CBLN1/GDPD2/SEMA3G/SEMA6C/LDLR/FGF13/CNTFR	0.38073
GO:0006942	regulation of striated muscle contraction	99	0.47204	1.4467	0.0148532	0.171115	0.171115	2433	tags=25%, list=14%, signal=22%	CASQ2/TRDN/STRIT1/SCN5A/PLN/JPH2/NOS1/ATP1A2/NKX2-5/STC1/ACTN3/TNNI3/CAV3/RGS2/KBTBD13/CTNNA3/JPH4/SLC8A3/JPH3/MYH7B/ADRB2/MYL2/FGF13/HRC/ZC3H12A	0.38073
GO:0061448	connective tissue development	189	0.416628	1.37539	0.014889	0.171115	0.171115	2256	tags=20%, list=13%, signal=18%	EGR1/BMP3/OGN/WNT7B/PTHLH/HES5/HMGA2/NPPC/OSR2/WNT9A/SIX2/STC1/NKX3-2/COL2A1/HOXD3/OTOR/GDF5/OPTC/NOG/ACTA2/SULF1/CASR/LEP/ITGB8/GREM1/ARID5B/RFLNA/SORL1/TSKU/TRPS1/PRKG2/RORC/MGP/BMP4/BMP2/PKDCC/SCX/OSR1	0.38073
GO:0002824	positive regulation of adaptive immune response based on somatic recombination of immune receptors built from immunoglobulin superfamily domains	98	-0.461862	-1.45519	0.0146467	0.171115	0.171115	2599	tags=33%, list=15%, signal=28%	HLA-C/SECTM1/PRKCZ/IL18/SLAMF1/MR1/IL12RB1/TGFB1/BTK/HLA-G/ULBP3/HLA-DRB1/CD1C/HLA-B/HLA-A/HLA-F/CARD9/TBX21/IL4/XCL1/TFRC/HLA-DRA/ULBP2/CD1A/CLEC6A/CCR2/CD1E/C17orf99/TREM2/ULBP1/CD1B/RAET1E	0.38073
GO:2000401	regulation of lymphocyte migration	62	-0.519613	-1.53947	0.0148121	0.171115	0.171115	2779	tags=39%, list=16%, signal=33%	PYCARD/SPNS2/ASCL2/ITGB3/MSN/DOCK8/RIPK3/SPN/XCL1/CCL5/CCL20/CD200/AIRE/IL27RA/ITGA4/GCSAM/CCL21/CCR2/CCR6/CXCL10/KLRC4-KLRK1/CXCL13/PADI2/DSG4	0.38073
GO:0002438	acute inflammatory response to antigenic stimulus	23	-0.643582	-1.56046	0.0147504	0.171115	0.171115	2710	tags=48%, list=15%, signal=41%	FCGR3A/FCGR2A/BTK/NPY5R/FCGR2C/CD6/FUT7/CCR7/FCGR1A/PLA2G2D/ELANE	0.38073
GO:0002710	negative regulation of T cell mediated immunity	28	-0.635957	-1.60482	0.0146789	0.171115	0.171115	3149	tags=54%, list=18%, signal=44%	LILRB4/KLRD1/LILRB1/SLAMF1/PTPRC/NCKAP1L/HLA-G/HLA-F/LAG3/TBX21/XCL1/IL4I1/FOXP3/BTLA/PDCD1	0.38073
GO:0048821	erythrocyte development	31	-0.617482	-1.61339	0.0145482	0.171115	0.171115	2811	tags=39%, list=16%, signal=33%	GATA1/DMTN/NEMP1/NCKAP1L/PLEK2/EPB42/HBB/FLVCR1/HBM/HBD/HBQ1/HBA1	0.38073
GO:0048598	embryonic morphogenesis	323	0.372342	1.28826	0.0149389	0.17119	0.17119	1920	tags=21%, list=11%, signal=19%	TBX20/HOXA9/SLC44A4/NR4A3/DUSP1/WNT7B/HES5/WNT8B/HMGA2/HOXD9/NANOG/ATP6V1B1/ITGA8/DUSP2/TBX1/NKX2-5/OSR2/IRX5/TBX18/INHBA/WNT16/SIX2/FOXC1/GRHL2/HOXD13/APELA/ATOH8/COL2A1/STRA6/HOXD3/IRX2/DKK1/IL1RN/TFAP2A/NOG/DNAAF1/HOXA13/ITGB4/MFAP2/SULF1/ID2/HOXB9/TCAP/SOX11/ALDH1A3/HES1/SIX3/USH1C/ADIPOQ/GREM1/PKD2/ATP8A2/DSCAML1/NDRG4/KLF4/STOX1/EYA2/CYP26B1/SRF/DLL4/MYADM/PTCH1/SIX1/ANKRD24/COL7A1/SHH/LBX2	0.38073
GO:0045930	negative regulation of mitotic cell cycle	214	-0.383258	-1.3192	0.015142	0.173014	0.173014	2021	tags=20%, list=11%, signal=18%	KNTC1/SLFN11/CDCA8/TICRR/NME6/SPC25/CHEK2/ZWINT/CDKN2D/DTL/BIRC5/CDKN2B/PKMYT1/CDK1/GFI1B/TRIM35/CDKN1A/PLK1/NDC80/GPNMB/TNF/CDC6/E2F7/TEX14/GPR132/ORC1/CLSPN/SPC24/BUB1B/BRINP2/CDC7/CENPF/BUB1/SKA3/MEIOC/BLM/CHEK1/TRIM39/NUF2/EME1/FANCD2/SKA1/CDC20	0.38073
GO:0071216	cellular response to biotic stimulus	218	-0.373661	-1.31604	0.0152642	0.173906	0.173906	3234	tags=26%, list=18%, signal=22%	PTPN11/CARD16/CASP1/TIGAR/B2M/HAVCR2/LILRB2/CSF3/NOTCH2/GATA1/EDNRB/PYCARD/SYK/LILRB1/CD180/IL18/TBXA2R/NFKBIL1/CD86/SLC7A5/RARA/TLR10/VIM/BTK/CSF2/CX3CR1/MMP8/NOD2/LY86/GBP5/IRAK3/GBP3/TICAM2/CD6/CD200/PTPN22/CAPN2/PRKCE/EPHB2/TNF/CCR5/IL1A/GFI1/MMP9/IGFBPL1/CXCL10/TREM2/CXCL9/PF4/ACOD1/CXCL13/EME1/TNIP3/MIF/CEBPE/PPBP/CAMP	0.38073
GO:0046685	response to arsenic-containing substance	27	0.636933	1.57349	0.0154473	0.175179	0.175179	1289	tags=11%, list=7%, signal=10%	NEFL/SLC38A2/GRIA1	0.38073
GO:0023061	signal release	402	0.36125	1.28813	0.0154648	0.175179	0.175179	1635	tags=15%, list=9%, signal=14%	OSM/SYT4/STX19/CADPS/SLC44A4/SLC6A4/NRXN1/ABCC8/OTOF/IL11/CACNB4/BRSK2/SLC30A8/IL6/KCNA5/SV2C/RPH3A/SYN1/FFAR3/GHRHR/TNFSF11/RIMS4/KCNK16/KCNJ11/NR0B2/INHBA/CHRNB4/TACR1/TAC1/IRS2/EDN3/GCG/ADCY8/CYP19A1/MRGPRE/ABCA12/FAM3B/ECRG4/TACR3/HTR1B/CAMK2A/SLC38A2/CASR/HTR2A/KISS1R/HCAR2/LEP/SOX11/SV2B/ERC2/RIMS1/UCN3/GHSR/OPRM1/BMAL1/EDN1/GNAO1/C1QTNF3/SNCAIP	0.38073
GO:0030510	regulation of BMP signaling pathway	82	0.496916	1.47633	0.015716	0.177034	0.177034	2168	tags=24%, list=12%, signal=21%	TBX20/CCN1/HES5/DAND5/FST/VWC2/DLX1/GDF5/CHRDL1/NOG/KCP/SULF1/FSTL5/SOX11/GREM1/SORL1/SOSTDC1/SCUBE3/BMP4/LRP2	0.352488
GO:0033044	regulation of chromosome organization	243	-0.368596	-1.30155	0.015783	0.177034	0.177034	2021	tags=13%, list=11%, signal=11%	KNTC1/CDCA8/AXIN2/SPC25/ACTL6B/TACC3/PIF1/TEN1/ZWINT/BIRC5/CDK1/PLK1/NDC80/RMI2/EID3/CDC6/CENPE/TEX14/NCAPH/NEK2/SPC24/BUB1B/CENPF/BUB1/SKA3/UBE2C/NUF2/SKA1/NCAPG/CDC20/MAPK15	0.352488
GO:0000910	cytokinesis	185	-0.398565	-1.37279	0.0158082	0.177034	0.177034	1971	tags=15%, list=11%, signal=14%	TRIM36/CDCA8/UNC119/SEPTIN1/CIT/CETN2/RAB11FIP4/BIRC5/PRKCE/MRGPRX2/DRD2/PLK1/TAS1R2/CDC6/E2F7/NOX5/KIF4A/KIF23/SSTR5/IQGAP3/ANLN/CEP55/CENPA/SEPTIN12/KIF20A/SEPTIN5/CXCR5/E2F8	0.352488
GO:0010592	positive regulation of lamellipodium assembly	26	-0.644231	-1.60057	0.015768	0.177034	0.177034	4583	tags=54%, list=26%, signal=40%	ACTR3/CYFIP1/CFL1/WASF2/NCKAP1/FSCN1/ACTR2/AKIRIN1/ARPC2/TWF2/MSTN/RAC2/CARMIL2/WNT1	0.352488
GO:0051051	negative regulation of transport	348	0.367571	1.28535	0.015888	0.177424	0.177424	2001	tags=14%, list=11%, signal=13%	OSM/CASQ2/PLN/APOD/SYT4/RSC1A1/ABCC8/PPP3R2/IL11/NOS1/ACTN2/DRD4/ATP1A2/IL12A/EGF/HAMP/MRLN/KCNJ11/INHBA/STC1/IRS2/GPM6B/PROM2/CAV3/RGS2/HTR1B/ANKRD13B/CRYAB/HTR2A/LEP/HES1/PTGER1/ADIPOQ/GHSR/OPRM1/THBS1/EDN1/GNAO1/NFKBIA/KCNE5/IRS1/SHH/INSIG1/KCNE1/PACSIN3/EPO/ADRA2C/GRM7/C9orf72	0.352488
GO:0048638	regulation of developmental growth	203	0.404957	1.34372	0.0160336	0.178543	0.178543	2400	tags=19%, list=14%, signal=16%	TBX20/SYT4/SLC6A4/AGR2/ERBB4/ISLR2/GDF15/L1CAM/GHRHR/KIAA0319/CPNE9/DUSP10/PLXNA4/RGMA/ACTN3/NOG/MYOZ1/CAV3/EPHA7/RGS2/LEP/DUSP6/RIMS1/GHSR/IGF1/EDN1/MAPT/PTCH1/BDNF/SIX1/EFNA5/SEMA3A/SEMA3G/SOX15/SEMA6C/FGF13/GH1/IGF2	0.352488
GO:0045685	regulation of glial cell differentiation	45	0.559879	1.49096	0.0163652	0.181723	0.181723	2372	tags=36%, list=13%, signal=31%	EGR2/HES5/IL6/PTPRZ1/NTRK3/DUSP10/NOG/ZNF488/CXCR4/ID2/HES1/CLCF1/BMP2/LDLR/SPINT1/DUSP15	0.352488
GO:0043502	regulation of muscle adaptation	71	0.516081	1.50944	0.0167061	0.183686	0.183686	2764	tags=23%, list=16%, signal=19%	SCN5A/NR4A3/MRGPRD/JUND/ACTN3/CAV3/RGS2/IGF1/KLF4/EDN1/ERRFI1/MYMK/AGT/FBXO32/IGFBP5/FOXO1	0.352488
GO:0072006	nephron development	113	0.456654	1.40628	0.0167144	0.183686	0.183686	2256	tags=26%, list=13%, signal=23%	EGR1/WNT7B/HES5/UMOD/NPHS1/TMEM59L/SIX2/FOXC1/IRX2/NOG/MYC/ACTA2/SULF1/HES1/GREM1/PKD2/NOTCH3/EDN1/FOXJ1/TACSTD2/SIX1/SHH/JAG1/BMP4/HS3ST3B1/KLF15/BMP2/AGT/OSR1	0.352488
GO:0042063	gliogenesis	221	0.396242	1.33536	0.0167749	0.183686	0.183686	2421	tags=18%, list=14%, signal=16%	MYOC/PLP1/ABCC8/FGF10/EGR2/AREG/HES5/IL6/PTPRZ1/NTRK3/GCM1/NEGR1/SOX10/DUSP10/GPM6B/NOG/CCL3/ZNF488/STAP1/CXCR4/ID2/SOX11/HES1/S100B/MAPT/SLC8A3/GFAP/SHH/CLCF1/GDPD2/LGI4/NDRG1/LRP2/BMP2/LDLR/SPINT1/OLIG2/CNTFR/DUSP15/MAP2K1	0.352488
GO:0051306	mitotic sister chromatid separation	70	-0.487164	-1.44939	0.0167651	0.183686	0.183686	2021	tags=24%, list=11%, signal=22%	KNTC1/CDCA8/SPC25/ZWINT/BIRC5/PLK1/NDC80/TEX14/SPC24/BUB1B/CENPF/BUB1/SKA3/UBE2C/NUF2/SKA1/CDC20	0.352488
GO:0001913	T cell mediated cytotoxicity	46	-0.557896	-1.53379	0.016752	0.183686	0.183686	3156	tags=54%, list=18%, signal=45%	CTSC/FADD/KLRD1/LILRB1/HLA-C/MR1/IL12RB1/PTPRC/NCKAP1L/HLA-G/ULBP3/HLA-DRB1/CD1C/HLA-B/HLA-A/RIPK3/HLA-F/XCL1/HLA-DRA/ULBP2/CD1A/CD1E/ULBP1/CD1B/RAET1E	0.352488
GO:0086005	ventricular cardiac muscle cell action potential	35	0.608448	1.60126	0.0178671	0.191744	0.191744	1905	tags=29%, list=11%, signal=26%	CASQ2/SCN5A/NOS1/SCN2B/KCNE4/CAV3/SCN3B/CTNNA3/KCNE5/KCNE1	0.352488
GO:0007272	ensheathment of neurons	109	0.457673	1.41743	0.0179486	0.191744	0.191744	2421	tags=23%, list=14%, signal=20%	MYOC/PLP1/EGR2/HES5/KLK6/PTPRZ1/UGT8/SOX10/SCN2A/MAL/GPM6B/ZNF488/CXCR4/S100B/IGF1/SLC8A3/BCAS1/LGI4/MPZ/NDRG1/PLLP/SCN8A/PMP22/OLIG2/MAP2K1	0.352488
GO:0008366	axon ensheathment	109	0.457673	1.41743	0.0179486	0.191744	0.191744	2421	tags=23%, list=14%, signal=20%	MYOC/PLP1/EGR2/HES5/KLK6/PTPRZ1/UGT8/SOX10/SCN2A/MAL/GPM6B/ZNF488/CXCR4/S100B/IGF1/SLC8A3/BCAS1/LGI4/MPZ/NDRG1/PLLP/SCN8A/PMP22/OLIG2/MAP2K1	0.352488
GO:0030003	intracellular monoatomic cation homeostasis	389	0.357852	1.26692	0.0176408	0.191744	0.191744	2445	tags=19%, list=14%, signal=17%	CASQ2/TRDN/PLN/CNGB1/CNR1/CACNB4/SLC30A8/ATP13A5/DRD4/ATP1A2/HCRTR1/DHRS7C/ATP6V1B1/NPPC/SLC30A2/KCNK16/MT1HL1/HAMP/TRPC7/TRPC4/STC1/EDN3/ADCY8/CSRP3/ATP1A4/TNNI3/ATP12A/ATP1A3/CCL3/ATP2B3/HCRTR2/CAV3/MYC/CDH23/CALB2/CASR/HTR2A/GRID2IP/SV2B/ATP6V0A4/ERC2/CALCB/FXYD3/CCL11/EDN1/MT1F/CCL8/SLC8A3/SLC9A5/TMPRSS3/ATP13A4/CTRC/MT1H/MYH7B/AVPR1A/MT1G/SLC45A2/MT1M/CA2/SLC4A3/BMP2/TRPC1/KCNMA1/CHP2/SLC25A27/CACNB2/P2RX1/SLC4A5/HRC/FXYD1/SCNN1D/TESC/GPR39	0.352488
GO:0046631	alpha-beta T cell activation	175	-0.388037	-1.32313	0.0177325	0.191744	0.191744	3149	tags=36%, list=18%, signal=30%	LILRB4/CD160/CLEC2D/MAPK8IP1/MTOR/STAT4/PSMB9/RASAL3/EOMES/LILRB1/ANXA1/PRKCZ/IL18/LY9/ASCL2/LEF1/CD86/INS/TOX/PTCRA/VSIR/CD247/RARA/IL12RB1/PTGER4/RUNX3/NCKAP1L/IL12RB2/HLA-DRB1/CD44/GPR65/HLA-A/PSMB8/LOXL3/RUNX1/TBX21/SLAMF6/ELF4/SPN/IRF4/XCL1/IL21/CRACR2A/IRF1/JAK3/LCK/HLA-DRA/CLEC4A/LGALS3/CD3E/CD3G/PDP2/MYB/ZNF683/CD3D/CCR2/FOXP3/CDH26/ITK/CCL19/ICOS/BATF/NCR3LG1	0.352488
GO:1902750	negative regulation of cell cycle G2/M phase transition	72	-0.467961	-1.40352	0.017763	0.191744	0.191744	1477	tags=18%, list=8%, signal=17%	DTL/PKMYT1/CDK1/CDKN1A/PLK1/CDC6/GPR132/ORC1/CLSPN/CDC7/BLM/CHEK1/TRIM39	0.352488
GO:0002367	cytokine production involved in immune response	92	-0.459021	-1.45132	0.0177389	0.191744	0.191744	3247	tags=43%, list=18%, signal=36%	TRPM4/LILRB4/B2M/CD160/SPHK2/HK1/TRAF2/CALHM6/LAPTM5/KIT/LILRB1/SECTM1/PRKCZ/IL18/LACC1/SLC7A5/SLAMF1/TGFB1/BTK/HLA-G/HLA-A/CD74/F2RL1/HLA-F/TBX21/IL4/NOD2/XCL1/IRAK3/JAK3/TRIM6/TNF/SEMA7A/CCR2/FOXP3/CLNK/BTLA/PKP3/MIF/CLC	0.352488
GO:0002718	regulation of cytokine production involved in immune response	92	-0.459021	-1.45132	0.0177389	0.191744	0.191744	3247	tags=43%, list=18%, signal=36%	TRPM4/LILRB4/B2M/CD160/SPHK2/HK1/TRAF2/CALHM6/LAPTM5/KIT/LILRB1/SECTM1/PRKCZ/IL18/LACC1/SLC7A5/SLAMF1/TGFB1/BTK/HLA-G/HLA-A/CD74/F2RL1/HLA-F/TBX21/IL4/NOD2/XCL1/IRAK3/JAK3/TRIM6/TNF/SEMA7A/CCR2/FOXP3/CLNK/BTLA/PKP3/MIF/CLC	0.352488
GO:0010965	regulation of mitotic sister chromatid separation	68	-0.496306	-1.49649	0.0178271	0.191744	0.191744	2021	tags=25%, list=11%, signal=22%	KNTC1/CDCA8/SPC25/ZWINT/BIRC5/PLK1/NDC80/TEX14/SPC24/BUB1B/CENPF/BUB1/SKA3/UBE2C/NUF2/SKA1/CDC20	0.352488
GO:0044703	multi-organism reproductive process	141	0.43198	1.38886	0.018051	0.192316	0.192316	1998	tags=20%, list=11%, signal=18%	FOSB/FOS/SCGB1A1/ABCC8/MAFF/PTHLH/PSG9/TCF23/TPPP3/TACR1/PAPPA/STC1/TAC1/APELA/NDP/CLDN4/RGS2/PZP/PSG3/SLC38A2/LEP/GHSR/EDN1/OXTR/PLA2G4B/AVPR1A/FBLN1/STOX2	0.352488
GO:0046427	positive regulation of receptor signaling pathway via JAK-STAT	39	0.597965	1.54955	0.0185771	0.197079	0.197079	1722	tags=28%, list=10%, signal=26%	HES5/IL6/ERBB4/IL12A/IL23R/CAMK2A/LEP/HES1/IL26/IL23A/PIBF1	0.352488
GO:0051321	meiotic cell cycle	266	-0.362472	-1.28924	0.018598	0.197079	0.197079	1771	tags=18%, list=10%, signal=16%	HORMAD1/CNTD1/SYCP2/ZWINT/CDC25C/DMC1/PKMYT1/MEI1/DDX4/RNF212/NDC80/MKI67/SGO2/PTTG1/TRIM75/PTTG2/PSMA8/MSH5/TEX14/TOP2A/FAM9C/NCAPH/MAEL/ASPM/SMC1B/NEK2/CDCA2/SYCP1/HSF2BP/SPATA22/RSPH1/TDRD9/SKA3/MEIOC/BRME1/NUF2/EME1/FANCD2/SKA1/ANKRD31/EXO1/CDC20/TUBB8/MAPK15/TDRD12/OOEP/KASH5	0.352488
GO:0070373	negative regulation of ERK1 and ERK2 cascade	62	0.524553	1.50703	0.0187485	0.197561	0.197561	2127	tags=26%, list=12%, signal=23%	DUSP26/DUSP1/ATF3/PTPRR/DUSP10/DUSP6/CHRNA9/ADIPOQ/SPRED2/KLF4/ERRFI1/DUSP9/SPRY4/FBLN1/CNKSR3/LMO3	0.352488
GO:0045778	positive regulation of ossification	49	0.539498	1.47923	0.0187806	0.197561	0.197561	2758	tags=31%, list=16%, signal=26%	CCN1/OSR2/TACR1/TAC1/GPM6B/ACTN3/TFAP2A/SOX11/BMP4/ADGRV1/BMP2/PKDCC/OSR1/ACVR1/NELL1	0.352488
GO:0016125	sterol metabolic process	148	-0.41258	-1.39236	0.0187939	0.197561	0.197561	3192	tags=29%, list=18%, signal=24%	TTC39B/FDXR/PCSK9/CYP1B1/SULT2B1/DHCR24/LIPA/UGT1A8/CYP1A2/APOL2/SC5D/LIPE/GNB3/STARD4/EBP/NPC1L1/IL4/MVK/ACLY/SREBF2/TM7SF2/ERG28/VLDLR/MSMO1/CYP21A2/NSDHL/DISP3/FDFT1/FGF1/HMGCR/FDPS/MVD/LSS/CYP11A1/DHCR7/IDI1/ABCG4/CYP51A1/HMGCS1/UGT1A10/SQLE/AQP8/UGT1A5	0.352488
GO:0030282	bone mineralization	89	0.467947	1.41451	0.0190273	0.198428	0.198428	2758	tags=25%, list=16%, signal=21%	CCN1/PTHLH/IFITM5/OSR2/GPM6B/ACTN3/TFAP2A/CCL3/LEP/GREM1/IGF1/STATH/RFLNA/MGP/BMP4/ADGRV1/BMP2/PKDCC/OSR1/SLC24A3/ACVR1/NELL1	0.352488
GO:0043244	regulation of protein-containing complex disassembly	123	-0.430289	-1.41133	0.0190103	0.198428	0.198428	2376	tags=16%, list=13%, signal=14%	TMOD1/SWAP70/PHF23/CARMIL1/F2RL1/CARMIL2/IRAK3/ADD2/TNF/SPTBN5/CRACD/SPTB/TMOD4/CAPG/ASB2/SPEF1/SMCR8/LMOD2/SCIN/SPTA1	0.352488
GO:0002715	regulation of natural killer cell mediated immunity	54	-0.505868	-1.46516	0.0189641	0.198428	0.198428	3125	tags=48%, list=18%, signal=40%	B2M/HAVCR2/CD160/SERPINB9/CALHM6/KLRB1/KLRD1/INPP5D/LILRB1/HLA-C/TGFB1/HLA-G/HLA-B/HLA-A/HLA-F/SLAMF6/IL21/TIGIT/RASGRP1/NCR1/PIK3R6/CLNK/KLRC4/KLRC4-KLRK1/RAET1E/NECTIN4	0.352488
GO:0002263	cell activation involved in immune response	260	-0.364149	-1.29552	0.0192239	0.199949	0.199949	3107	tags=34%, list=18%, signal=28%	HAVCR2/CD160/CR1/SPHK2/MTOR/CORO1A/CD244/STAT4/NOTCH2/ITGB2/MDK/GATA1/ADGRE2/PYCARD/LAT2/PSMB9/ITGAL/DOCK11/KIT/FCGR3A/HLA-DMB/SYK/EOMES/LILRB1/CD84/LCP1/ANXA1/CD180/PRKCZ/IL18/RAC2/DOCK10/LY9/ASCL2/LEF1/CD86/FCER1G/FGR/SLAMF1/ICAM1/RARA/IL12RB1/TGFB1/BTK/NCKAP1L/HLA-DRB1/MILR1/CD1C/STXBP1/DOCK2/PSMB8/CD74/LOXL3/PLXNA1/F2RL1/PTGDR/HLA-F/TBX21/SLAMF6/PIK3CG/CX3CR1/IL4/SPN/IRF4/IL21/TFRC/CRACR2A/JAK3/HLA-DRA/SANBR/LFNG/LGALS3/RAB44/MRGPRX2/GAPT/MYB/TNF/POU2AF1/CCR2/CCR6/FOXP3/CLNK/C17orf99/TREM2/CD40LG/CCL19/BATF/CD19	0.352488
GO:0033047	regulation of mitotic sister chromatid segregation	64	-0.491721	-1.45411	0.0192912	0.20012	0.20012	2021	tags=27%, list=11%, signal=24%	KNTC1/CDCA8/SPC25/ZWINT/BIRC5/CDK1/PLK1/NDC80/TEX14/SPC24/BUB1B/CENPF/BUB1/SKA3/NUF2/SKA1/CDC20	0.352488
GO:0045445	myoblast differentiation	88	0.488859	1.4556	0.0194289	0.20102	0.20102	2166	tags=23%, list=12%, signal=20%	MYOCD/CSRP3/RBM24/BOC/ANKRD2/MYF6/BTG1/GREM1/KLHL41/IGF1/ZFP36L1/SMYD1/RANBP3L/SRF/SOSTDC1/JAG1/DPF3/SOX15/BMP4/IFRD1	0.352488
GO:0030888	regulation of B cell proliferation	57	-0.509485	-1.4685	0.0201085	0.207508	0.207508	2438	tags=40%, list=14%, signal=35%	SASH3/CD38/PTPRC/BTK/NCKAP1L/IL12RB2/TNFRSF4/CD74/NFATC2/BCL2/IL4/IL21/TFRC/IKZF3/MZB1/EPHB2/IL27RA/IL5/BTLA/TNFRSF13B/CDKN2A/CHRNB2/MIF	0.352488
GO:0071280	cellular response to copper ion	22	0.659621	1.54952	0.0202131	0.207521	0.207521	2876	tags=36%, list=16%, signal=30%	PRND/MT1HL1/MT1F/MT1H/MT1G/MT1M/MT1A/MT1X	0.352488
GO:1900118	negative regulation of execution phase of apoptosis	6	-0.868393	-1.55221	0.0202151	0.207521	0.207521	883	tags=33%, list=5%, signal=32%	CIDEA/CXCR3	0.352488
GO:0003300	cardiac muscle hypertrophy	74	0.497598	1.48087	0.0203053	0.207905	0.207905	2208	tags=20%, list=13%, signal=18%	NR4A3/MRGPRD/JUND/CSRP3/CAV3/RGS2/TCAP/LEP/IGF1/EDN1/ERRFI1/MEIS1/TTN/KLF15/AGT	0.352488
GO:0043267	negative regulation of potassium ion transport	25	0.647912	1.58556	0.0205265	0.208009	0.208009	1905	tags=28%, list=11%, signal=25%	CASQ2/NOS1/ACTN2/CAV3/HTR2A/KCNE5/KCNE1	0.352488
GO:0055021	regulation of cardiac muscle tissue growth	40	0.555284	1.45679	0.0203937	0.208009	0.208009	1606	tags=18%, list=9%, signal=16%	TBX20/ERBB4/NOG/CAV3/RGS2/IGF1/EDN1	0.352488
GO:0038066	p38MAPK cascade	51	0.527667	1.43801	0.0205117	0.208009	0.208009	2858	tags=29%, list=16%, signal=25%	DUSP1/GADD45G/GADD45B/ZFP36/DUSP10/LEP/ZFP36L1/MAP2K6/PER1/BMP4/BMP2/ZC3H12A/GDF6/DSG3/MAP3K15	0.352488
GO:0050974	detection of mechanical stimulus involved in sensory perception	29	-0.592485	-1.4993	0.0204724	0.208009	0.208009	1444	tags=31%, list=8%, signal=29%	CHRNA10/TNF/SCN1A/TMC1/NTRK1/PDZD7/PTPRQ/COL11A1/TMC2	0.352488
GO:0042398	modified amino acid biosynthetic process	44	-0.530686	-1.46626	0.0206844	0.209072	0.209072	865	tags=7%, list=5%, signal=6%	CKMT1A/FOLR1/CKM	0.352488
GO:0002861	regulation of inflammatory response to antigenic stimulus	36	-0.594017	-1.58249	0.0207837	0.209537	0.209537	2938	tags=36%, list=17%, signal=30%	PLCG1/SYK/PRKAR2B/FGR/BTK/SRC/HLA-DRB1/NPY5R/RHBDF2/FUT7/CCR7/PLA2G2D/TREM2	0.352488
GO:0045740	positive regulation of DNA replication	40	-0.5517	-1.5175	0.0209886	0.211064	0.211064	1391	tags=18%, list=8%, signal=16%	CDK1/CDKN1A/GLI2/E2F7/CDC7/CDT1/E2F8	0.352488
GO:0007193	adenylate cyclase-inhibiting G protein-coupled receptor signaling pathway	92	0.478501	1.45836	0.0211818	0.212465	0.212465	2097	tags=29%, list=12%, signal=26%	RGS1/INSL3/MRGPRD/GRM1/DRD4/GRIK3/FFAR3/GRM3/OPN4/OPN5/TAAR1/GRM6/CXCR4/RGS2/HTR1B/CHRM3/PSAPL1/CASR/OPN1SW/OPRM1/GNAO1/HTR1D/ADGRG3/CHRM4/ADRA2C/GRM7/ADRB2	0.352488
GO:0009311	oligosaccharide metabolic process	54	0.520352	1.46129	0.021372	0.212513	0.212513	1029	tags=20%, list=6%, signal=19%	MGAM/ST8SIA3/AMY1B/ST6GALNAC5/ST6GALNAC1/ST8SIA5/ST8SIA2/B4GALNT2/B3GALT4/MGAM2/B3GALT5	0.352488
GO:0045666	positive regulation of neuron differentiation	52	0.530809	1.45322	0.0213582	0.212513	0.212513	2185	tags=31%, list=12%, signal=27%	BEND6/VWC2/NKX2-5/DLX1/DLX2/BRINP3/HOXD3/DKK1/GDF5/SOX11/S100B/BRINP1/NGF/EPO/ADRA2C/BMP2	0.352488
GO:0031623	receptor internalization	129	0.437208	1.3754	0.0213219	0.212513	0.212513	1737	tags=16%, list=10%, signal=14%	CXCL8/HPCA/DRD4/EGF/GSG1L/HAMP/ENTREP1/APELA/DKK1/SAG/ARC/CXCR1/CAV3/RSPO1/ANKRD13B/GRIA1/GREM1/ARR3/TAMALIN/OPHN1	0.352488
GO:1901991	negative regulation of mitotic cell cycle phase transition	170	-0.383659	-1.31355	0.0214022	0.212513	0.212513	2021	tags=21%, list=11%, signal=18%	KNTC1/SLFN11/CDCA8/TICRR/SPC25/ZWINT/CDKN2D/DTL/BIRC5/CDKN2B/PKMYT1/CDK1/GFI1B/CDKN1A/PLK1/NDC80/GPNMB/CDC6/E2F7/TEX14/GPR132/ORC1/CLSPN/SPC24/BUB1B/CDC7/CENPF/BUB1/SKA3/BLM/CHEK1/TRIM39/NUF2/SKA1/CDC20	0.352488
GO:0045839	negative regulation of mitotic nuclear division	62	-0.506601	-1.50092	0.0215605	0.213547	0.213547	2021	tags=29%, list=11%, signal=26%	KNTC1/CDCA8/NME6/SPC25/ZWINT/BIRC5/PLK1/NDC80/TEX14/SPC24/BUB1B/CENPF/BUB1/SKA3/CHEK1/NUF2/SKA1/CDC20	0.352488
GO:0001508	action potential	149	0.433132	1.38409	0.0217284	0.21467	0.21467	2307	tags=28%, list=13%, signal=25%	CASQ2/SCN5A/NOS1/KCNS2/KCNA5/ATP1A2/UNC80/UNC79/KCNC2/SCN2B/KCNE4/CACNA1G/KCNS1/KCNK16/TBX18/TACR1/TAC1/KCNH6/SCN2A/KCNQ2/SCN4B/KCNA7/SCN7A/CAV3/SCN3A/KCNMB2/GRIA1/SCN11A/SCN3B/KCNK4/CTNNA3/KCNE5/KCNG1/KCNE1/HCN3/KCNN2/SCN8A/SLC4A3/CHRNA4/CACNB2/FGF13/P2RX1	0.352488
GO:0043270	positive regulation of monoatomic ion transport	164	0.414209	1.34663	0.0218354	0.215188	0.215188	2408	tags=23%, list=14%, signal=20%	STRIT1/SCN5A/SLC6A4/ABCC8/PPP3R2/BDKRB1/NOS1/ACTN2/P2RX2/KCNC2/SCN2B/NKX2-5/STC1/LPAR3/GCG/SCN4B/CCL3/GRM6/CAMK2A/CASR/LEP/DRD1/SCN3B/FXYD3/EDN1/KCNE5/KCNE1/IL13/CNKSR3/VMP1/TRPV3/TRPC1/P2RX3/CACNB2/FGF13/P2RX1/FXYD1/TESC	0.352488
GO:1901861	regulation of muscle tissue development	23	0.655152	1.54324	0.0221346	0.217281	0.217281	2732	tags=43%, list=16%, signal=37%	JPH2/ACTN3/MYF6/LMOD3/SOX15/BMP4/RPL3L/IGF2/FGF8/IGFBP5	0.352488
GO:1904894	positive regulation of receptor signaling pathway via STAT	45	0.543084	1.44624	0.0221581	0.217281	0.217281	1722	tags=24%, list=10%, signal=22%	HES5/IL6/ERBB4/IL12A/IL23R/CAMK2A/LEP/HES1/IL26/IL23A/PIBF1	0.352488
GO:0009952	anterior/posterior pattern specification	90	0.482209	1.46476	0.0225991	0.217849	0.217849	3214	tags=40%, list=18%, signal=33%	HOXA9/HES5/HOXD8/HOXC6/HOXD9/TBX1/FOXB1/TBX18/SIX2/FOXC2/FOXC1/HOXD3/HEY1/NOG/CDX2/TDRD1/HOXB9/TCAP/HOXA5/HEY2/HES1/RIPPLY2/SHH/LEFTY1/BMP2/HES4/CYP26C1/HOXD4/PLD6/HHEX/FZD5/HES7/TDRD6/WT1/HOXC5/KDM2B	0.352488
GO:0060420	regulation of heart growth	45	0.542543	1.4448	0.0224477	0.217849	0.217849	1606	tags=18%, list=9%, signal=16%	TBX20/ERBB4/NOG/CAV3/RGS2/DUSP6/IGF1/EDN1	0.352488
GO:0030216	keratinocyte differentiation	99	0.455714	1.39666	0.0225067	0.217849	0.217849	2269	tags=32%, list=13%, signal=28%	LIPN/PI3/CNFN/KRT80/OVOL3/KRT73/OVOL2/KRT74/ZFP36/PKP1/CERS3/WNT16/KRT78/FOXC1/GRHL2/KRT2/KRTAP6-2/CASP14/EPHA2/ABCA12/EVPL/LCE2C/KRT85/KRT76/ERRFI1/ZFP36L1/JAG1/EXPH5/CSTA/LCE2D/KDF1/KRT6B	0.352488
GO:0055001	muscle cell development	136	0.429272	1.34986	0.0223547	0.217849	0.217849	2335	tags=25%, list=13%, signal=22%	MYH11/ACTC1/ACTN2/LMOD1/MYPN/NKX2-5/TBX18/NEB/CSRP3/ACTN3/MYOZ1/KRT19/FLNC/SGCZ/CAV3/MYBPC1/RGS2/MYF6/TCAP/TNNT2/HEY2/HES1/TNNT1/KLHL41/IGF1/EDN1/MEIS1/MYOM2/LMOD3/TTN/BMP4/MYL2/ACTA1/MYL9	0.352488
GO:0032868	response to insulin	230	0.388701	1.32073	0.0223905	0.217849	0.217849	1899	tags=12%, list=11%, signal=11%	IGFBP1/FOS/EGR1/PLN/ABCC8/FFAR3/GHRHR/IRS4/G6PC1/FOXC2/DNAI1/IRS2/GALP/PCK1/AANAT/VWA2/LEP/ADIPOQ/CA3/IGF1/ERRFI1/ZFP36L1/PDK4/SORL1/IRS1/SREBF1/INSIG1	0.352488
GO:0031577	spindle checkpoint signaling	56	-0.493086	-1.427	0.0226028	0.217849	0.217849	2021	tags=29%, list=11%, signal=25%	KNTC1/CDCA8/SPC25/ZWINT/BIRC5/PLK1/NDC80/TEX14/SPC24/BUB1B/CENPF/BUB1/SKA3/NUF2/SKA1/CDC20	0.352488
GO:0031295	T cell costimulation	41	-0.546608	-1.49759	0.0222732	0.217849	0.217849	3234	tags=44%, list=18%, signal=36%	PTPN11/LILRB4/CD160/LILRB2/MTOR/CD86/SRC/TNFSF14/TMIGD2/LCK/CARD11/CD5/CCR7/CCL21/CD40LG/CCL19/ICOS/KLRC4-KLRK1	0.352488
GO:1903115	regulation of actin filament-based movement	43	0.553683	1.47225	0.0227282	0.217961	0.217961	2306	tags=30%, list=13%, signal=26%	STRIT1/SCN5A/PLN/ATP1A2/STC1/TNNC1/CAV3/ACTA2/CTNNA3/MYH7B/PDPN/ADRB2/FGF13	0.352488
GO:0072073	kidney epithelium development	101	0.463605	1.40568	0.0226699	0.217961	0.217961	3122	tags=35%, list=18%, signal=29%	WNT7B/HES5/UMOD/NPHS1/TMEM59L/SIX2/FOXC1/IRX2/NOG/MYC/SIM1/HES1/GREM1/PKD2/ARG2/EDN1/FOXJ1/TACSTD2/SIX1/SHH/JAG1/BMP4/HS3ST3B1/KLF15/BMP2/AGT/OSR1/SDC4/CITED1/EPCAM/WT1/SLC22A1/HS3ST3A1/NPNT/SMAD6	0.352488
GO:0010972	negative regulation of G2/M transition of mitotic cell cycle	70	-0.4758	-1.41558	0.0227803	0.217961	0.217961	1477	tags=19%, list=8%, signal=17%	DTL/PKMYT1/CDK1/CDKN1A/PLK1/CDC6/GPR132/ORC1/CLSPN/CDC7/BLM/CHEK1/TRIM39	0.352488
GO:0000079	regulation of cyclin-dependent protein serine/threonine kinase activity	30	-0.602019	-1.56879	0.0228826	0.21841	0.21841	1467	tags=23%, list=8%, signal=21%	CDC25C/PKMYT1/CDC6/CDK5R1/BLM/CDKN2A/CDKN3	0.352488
GO:0072009	nephron epithelium development	83	0.488529	1.44597	0.0231243	0.220184	0.220184	2256	tags=30%, list=13%, signal=26%	WNT7B/HES5/UMOD/NPHS1/TMEM59L/SIX2/FOXC1/IRX2/NOG/MYC/HES1/GREM1/PKD2/EDN1/FOXJ1/TACSTD2/SIX1/SHH/JAG1/BMP4/HS3ST3B1/KLF15/BMP2/AGT/OSR1	0.352488
GO:1903170	negative regulation of calcium ion transmembrane transport	31	0.604409	1.52687	0.02328	0.220832	0.220832	258	tags=13%, list=1%, signal=13%	PLN/PPP3R2/NOS1/ATP1A2	0.352488
GO:0031294	lymphocyte costimulation	42	-0.545945	-1.49449	0.0233044	0.220832	0.220832	3234	tags=43%, list=18%, signal=35%	PTPN11/LILRB4/CD160/LILRB2/MTOR/CD86/SRC/TNFSF14/TMIGD2/LCK/CARD11/CD5/CCR7/CCL21/CD40LG/CCL19/ICOS/KLRC4-KLRK1	0.352488
GO:0120255	olefinic compound biosynthetic process	28	0.601227	1.48291	0.0237171	0.224033	0.224033	1423	tags=18%, list=8%, signal=16%	EGR1/LHB/FANCD2OS/CYP11B1/HSD3B1	0.352488
GO:0002424	T cell mediated immune response to tumor cell	20	-0.657805	-1.57055	0.0237559	0.224033	0.224033	2328	tags=35%, list=13%, signal=30%	MR1/HLA-DRB1/HLA-A/LAG3/IL4I1/BTLA/PDCD1	0.352488
GO:0034101	erythrocyte homeostasis	106	-0.427672	-1.36174	0.0240121	0.225908	0.225908	2825	tags=27%, list=16%, signal=23%	ISG15/GATA1/DMTN/DYRK3/KIT/ETS1/NEMP1/GLUL/MAFB/NCKAP1L/INHA/KLF1/STAT1/IKZF1/SLC1A5/PLEK2/EPB42/HBB/KLF13/RPS17/MYB/FLVCR1/AHSP/HBM/TSPO2/HBD/ALAS2/HBQ1/HBA1	0.352488
GO:0043122	regulation of canonical NF-kappaB signal transduction	309	-0.345095	-1.26194	0.0243993	0.229005	0.229005	3195	tags=22%, list=18%, signal=19%	CARD16/CASP1/RHOC/TRAF1/LILRB4/SPHK2/ILK/TMSB4X/TRAF2/FADD/CHRNA7/WLS/REL/ECT2/TRAF3/PYCARD/LPAR1/SECTM1/OPTN/FASLG/NFKBIL1/S100A4/INS/TLR8/PRKCB/TGFB1/BTK/TNFSF14/ARRB1/CD74/LRRC19/F2RL1/ZC3HAV1/TRAF5/CARD9/STAT1/UNC5CL/CX3CR1/NOD2/TRIM25/TRIM22/IRAK3/TFRC/NLRC3/TICAM2/CARD11/LTB/NLRC5/CD200/PPM1N/CCR7/APOL3/BIRC3/AJUBA/TNF/CLEC6A/ZNF675/IL1A/CCL21/TREM2/CD40LG/TLR7/CCL19/RNF31/EDA2R/TRIM39/TNIP3/TIFAB/TNFSF15	0.352488
GO:0002699	positive regulation of immune effector process	223	-0.368523	-1.28671	0.0247743	0.231972	0.231972	3125	tags=34%, list=18%, signal=28%	B2M/CD160/CR1/SPHK2/HK1/TRAF2/FADD/CD244/KLRD1/ITGB2/GATA1/CFB/LAPTM5/KIT/HLA-DMB/LILRB1/HLA-C/SECTM1/ANXA1/PLA2G5/PRKCZ/IL18/LACC1/SASH3/CD86/SLC7A5/FGR/SLAMF1/MR1/RARA/IL12RB1/PTPRC/TGFB1/BTK/HLA-G/ULBP3/HLA-DRB1/CD1C/STXBP1/HLA-B/HLA-A/TNFRSF4/CD74/F2RL1/HLA-F/TBX21/SLAMF6/IL4/NOD2/XCL1/IL21/TFRC/CFHR1/HLA-DRA/MZB1/RASGRP1/ULBP2/EPHB2/TRIM6/CD1A/TNF/SEMA7A/CCR2/CD1E/CLNK/C17orf99/IL5/TREM2/KLRC4/CCL19/KLRC4-KLRK1/MIF/ULBP1/CD1B/RAET1E	0.352488
GO:0031214	biomineral tissue development	127	0.442511	1.40608	0.0249366	0.232938	0.232938	2334	tags=23%, list=13%, signal=20%	CCN1/PTHLH/IFITM5/TBX1/OSR2/ODAM/HEY1/GPM6B/ACTN3/ODAPH/TFAP2A/AMELY/CCL3/LEP/HEY2/GREM1/IGF1/STATH/HACD1/RFLNA/MEPE/MGP/BMP4/ADGRV1/BMP2/PKDCC/OSR1/CDON/WNT6	0.352488
GO:0002691	regulation of cellular extravasation	34	-0.57034	-1.51826	0.0250757	0.233684	0.233684	3242	tags=47%, list=18%, signal=38%	CHST2/FADD/MDK/ICAM1/GCNT1/PTGER4/RIPK3/THY1/SELP/FUT7/IL27RA/ITGA4/SELE/CCL21/CCR2/ELANE	0.352488
GO:0060419	heart growth	60	0.512793	1.45958	0.0251683	0.233994	0.233994	1682	tags=17%, list=10%, signal=15%	TBX20/ERBB4/NOG/CAV3/RGS2/DUSP6/NDRG4/IGF1/EDN1/MEIS1	0.352488
GO:0071772	response to BMP	134	0.431027	1.36691	0.0254514	0.234964	0.234964	3122	tags=28%, list=18%, signal=23%	TBX20/CCN1/HES5/DAND5/FST/VWC2/DLX5/DLX1/RGMA/GDF5/CHRDL1/NOG/KCP/SULF1/FSTL5/SOX11/RGMB/GREM1/SORL1/USP9Y/TMEM100/SOSTDC1/LEFTY1/SCUBE3/BMP4/LRP2/BMP2/SCX/SPINT1/CHRD/GDF6/ACVR1/CAV1/PHOX2B/SKOR1/HTRA3/SMAD6	0.352488
GO:0071773	cellular response to BMP stimulus	134	0.431027	1.36691	0.0254514	0.234964	0.234964	3122	tags=28%, list=18%, signal=23%	TBX20/CCN1/HES5/DAND5/FST/VWC2/DLX5/DLX1/RGMA/GDF5/CHRDL1/NOG/KCP/SULF1/FSTL5/SOX11/RGMB/GREM1/SORL1/USP9Y/TMEM100/SOSTDC1/LEFTY1/SCUBE3/BMP4/LRP2/BMP2/SCX/SPINT1/CHRD/GDF6/ACVR1/CAV1/PHOX2B/SKOR1/HTRA3/SMAD6	0.352488
GO:0046825	regulation of protein export from nucleus	29	-0.579311	-1.46596	0.0253556	0.234964	0.234964	2241	tags=14%, list=13%, signal=12%	GAS6/BARD1/CDKN2A/SFN	0.352488
GO:0010043	response to zinc ion	46	0.552011	1.49126	0.0255757	0.23556	0.23556	2876	tags=37%, list=16%, signal=31%	PLN/ABCC8/SLC30A8/SLC30A2/MT1HL1/SLC30A3/AANAT/MT1F/MT1H/MT1G/MT1M/MT1A/S100A8/KCNK3/HAAO/SLC30A4/MT1X	0.352488
GO:0002695	negative regulation of leukocyte activation	164	-0.385875	-1.29124	0.0256456	0.235653	0.235653	3234	tags=36%, list=18%, signal=30%	PTPN11/TNFAIP8L2/LILRB4/CD33/HAVCR2/LILRB2/CR1/CLEC12A/PAG1/MDK/PSMB9/LAPTM5/LILRB1/CD84/ANXA1/PLA2G5/SYT11/ASCL2/CD86/FGR/VSIR/PTPRC/RUNX3/BTK/BTN2A2/SRC/HLA-G/HLA-DRB1/MILR1/SAMSN1/IL31RA/PSMB8/LOXL3/INHA/RUNX1/GNRH1/LAG3/TBX21/SPN/XCL1/IL4I1/TIGIT/IRF1/JAK3/CD200/LGALS3/PTPN22/GPNMB/PLA2G2A/PLA2G2D/TAFA3/FOXP3/CLNK/LAX1/BTLA/LRFN5/PDCD1/TNFRSF13B/CDKN2A	0.352488
GO:0045667	regulation of osteoblast differentiation	100	0.456732	1.36728	0.0258132	0.236641	0.236641	2110	tags=17%, list=12%, signal=15%	DLK1/CCN1/WNT7B/AREG/IL6/NPPC/HEMGN/TWIST2/NOG/SOX11/GREM1/IGF1/RANBP3L/NOCT/PTCH1/SCUBE3/BMP4	0.352488
GO:0034765	regulation of monoatomic ion transmembrane transport	242	0.388014	1.31697	0.0259417	0.237267	0.237267	2408	tags=20%, list=14%, signal=18%	CASQ2/KCNJ1/TRDN/SCN5A/PLN/JPH2/PPP3R2/BDKRB1/NOS1/KCNS2/ATP1A2/P2RX2/DHRS7C/KCNC2/KCNS1/GRIN2B/KCNK16/HAMP/CALHM1/CACNG1/CAV3/GRM6/GRIA1/KISS1R/DRD1/FXYD3/EDN1/JPH4/KCNE5/KCNG1/JPH3/KCNE1/IL13/DPP6/EPO/KCNIP1/DPP10/VMP1/KCNN2/TRPC1/AGT/OSR1/P2RX3/CACNB2/FGF13/P2RX1/HRC/FXYD1/TESC	0.352488
GO:0033077	T cell differentiation in thymus	55	-0.513562	-1.47364	0.0264861	0.241466	0.241466	3007	tags=35%, list=17%, signal=29%	FADD/JAG2/PSMB9/TOX/MR1/PTPRC/RIPK3/ZAP70/CD3E/RASGRP1/CD3G/CCR7/TESPA1/AIRE/GLI2/IL1A/CD3D/CCR6/CDKN2A	0.352488
GO:0010744	positive regulation of macrophage derived foam cell differentiation	19	-0.660535	-1.5609	0.0265233	0.241466	0.241466	2908	tags=53%, list=17%, signal=44%	LPL/MSR1/CSF1/PLA2G5/IL18/CSF2/PLA2G2A/TNF/PF4/ALOX15B	0.352488
GO:0098900	regulation of action potential	63	0.505679	1.43694	0.0265943	0.241555	0.241555	1108	tags=17%, list=6%, signal=16%	CASQ2/SCN5A/NOS1/UNC80/UNC79/KCNC2/KCNK16/TBX18/TACR1/TAC1/CAV3	0.352488
GO:0090279	regulation of calcium ion import	38	0.575504	1.52801	0.0268214	0.2425	0.2425	1516	tags=29%, list=9%, signal=27%	PLN/PPP3R2/EGF/STC1/GCG/CCL3/CAV3/GRM6/CASR/HES1/PKD2	0.352488
GO:0035902	response to immobilization stress	22	0.644092	1.51304	0.026794	0.2425	0.2425	3426	tags=45%, list=19%, signal=37%	FOS/TFF1/UGT8/UCN3/LRP11/PITX3/GAL/FOXO3/CRH/FOXO4	0.352488
GO:0086004	regulation of cardiac muscle cell contraction	38	0.574324	1.52488	0.027128	0.243664	0.243664	2306	tags=26%, list=13%, signal=23%	STRIT1/SCN5A/PLN/ATP1A2/STC1/CAV3/CTNNA3/MYH7B/ADRB2/FGF13	0.352488
GO:0050900	leukocyte migration	332	-0.340869	-1.25068	0.0271356	0.243664	0.243664	2822	tags=29%, list=16%, signal=25%	ITGB2/MDK/ADGRE2/EDNRB/PYCARD/ITGAL/DAPK2/KIT/MYO1G/SYK/SPNS2/CSF1/GPR15/ANXA1/MSTN/P2RY12/PLA2G7/RAC2/ASCL2/SELPLG/ICAM1/CD300H/GCNT1/SWAP70/PERP/GAS6/ITGB3/PTGER4/TNFRSF18/TGFB1/NCKAP1L/SRC/PTPRO/MSN/CD74/F2RL1/DOCK8/JAML/RIPK3/RAC3/TBX21/IL34/PIK3CG/CX3CR1/ZAP70/VEGFD/THY1/SPN/SELP/XCL1/BMP5/CCL5/ITGA6/CCL22/CCL20/LCK/CD200/ADD2/FUT7/LGALS3/ANKRD22/MRGPRX2/CCR7/CXCL11/AIRE/IL27RA/TNF/CCR5/ITGA4/SLAMF8/SELE/GCSAM/AZU1/CCL21/CCR2/CCR6/RET/CXCL10/TREM2/ARTN/CKLF/CXCL9/CCL19/ELANE/CXCR3/KLRC4-KLRK1/PF4/CXCL13/PADI2/ASB2/EDN2/MIF/DSG4/GPR25/CCL13/PPBP	0.352488
GO:0050866	negative regulation of cell activation	185	-0.386448	-1.33105	0.0270623	0.243664	0.243664	3234	tags=36%, list=18%, signal=29%	PTPN11/TNFAIP8L2/LILRB4/CD33/HAVCR2/LILRB2/CR1/CLEC12A/C1QTNF1/ALOX12/PAG1/MDK/PSMB9/LAPTM5/SERPINE2/LILRB1/CD84/ANXA1/PLA2G5/SYT11/ASCL2/CD86/FGR/VSIR/PTPRC/RUNX3/BTK/BTN2A2/SRC/HLA-G/HLA-DRB1/MILR1/SAMSN1/IL31RA/PSMB8/LOXL3/PDGFRA/INHA/PRKCD/RUNX1/GNRH1/LAG3/CYGB/TBX21/SPN/XCL1/IL4I1/TIGIT/IRF1/JAK3/CD200/LGALS3/PTPN22/GPNMB/PLA2G2A/PLA2G2D/TAFA3/FOXP3/CLNK/LAX1/TREM2/BTLA/LRFN5/PDCD1/TNFRSF13B/CDKN2A	0.352488
GO:0043254	regulation of protein-containing complex assembly	399	-0.322406	-1.19836	0.0274803	0.246199	0.246199	2506	tags=16%, list=14%, signal=14%	PRKCZ/P2RY12/SNCA/TMOD1/KIF14/CYFIP2/PTGER4/TGFB1/BTK/NCKAP1L/CSF2/SRC/CARMIL1/STXBP1/DNAJC6/PRKCD/SOST/PSRC1/TPPP/BBC3/SELP/GBP5/CARMIL2/TFRC/PFN3/NLRC3/SYP/NRG1/ADD2/LGALS3/PTPN22/ADCY7/PRKCE/CCR7/BAK1/ALOX15/AJUBA/TNF/BCL11A/SPTBN5/HRK/CRACD/SPTB/STX1A/CCL21/TRABD2A/TMOD4/BIK/CDK5R1/IL5/TREM2/HJURP/CAPG/CXCL13/TUBB4A/SKA1/ASB2/MAPK15/CDC42EP2/SYNGR3/LMOD2/SCIN/SPTA1	0.352488
GO:0030509	BMP signaling pathway	127	0.440472	1.3996	0.0278531	0.247305	0.247305	2249	tags=22%, list=13%, signal=19%	TBX20/CCN1/HES5/DAND5/FST/VWC2/DLX5/DLX1/RGMA/GDF5/CHRDL1/NOG/KCP/SULF1/FSTL5/SOX11/RGMB/GREM1/SORL1/USP9Y/TMEM100/SOSTDC1/LEFTY1/SCUBE3/BMP4/LRP2/BMP2/SCX	0.352488
GO:0033046	negative regulation of sister chromatid segregation	57	-0.493114	-1.42131	0.0279175	0.247305	0.247305	2021	tags=28%, list=11%, signal=25%	KNTC1/CDCA8/SPC25/ZWINT/BIRC5/PLK1/NDC80/TEX14/SPC24/BUB1B/CENPF/BUB1/SKA3/NUF2/SKA1/CDC20	0.352488
GO:0033048	negative regulation of mitotic sister chromatid segregation	57	-0.493114	-1.42131	0.0279175	0.247305	0.247305	2021	tags=28%, list=11%, signal=25%	KNTC1/CDCA8/SPC25/ZWINT/BIRC5/PLK1/NDC80/TEX14/SPC24/BUB1B/CENPF/BUB1/SKA3/NUF2/SKA1/CDC20	0.352488
GO:0045841	negative regulation of mitotic metaphase/anaphase transition	57	-0.493114	-1.42131	0.0279175	0.247305	0.247305	2021	tags=28%, list=11%, signal=25%	KNTC1/CDCA8/SPC25/ZWINT/BIRC5/PLK1/NDC80/TEX14/SPC24/BUB1B/CENPF/BUB1/SKA3/NUF2/SKA1/CDC20	0.352488
GO:2000816	negative regulation of mitotic sister chromatid separation	57	-0.493114	-1.42131	0.0279175	0.247305	0.247305	2021	tags=28%, list=11%, signal=25%	KNTC1/CDCA8/SPC25/ZWINT/BIRC5/PLK1/NDC80/TEX14/SPC24/BUB1B/CENPF/BUB1/SKA3/NUF2/SKA1/CDC20	0.352488
GO:0044042	glucan metabolic process	71	0.499245	1.4602	0.0280475	0.247346	0.247346	2560	tags=18%, list=15%, signal=16%	PPP1R2B/MGAM/G6PC1/PPP1R3G/IRS2/PPP1R1A/IGF1/PYGM/IRS1/PHKG1/PGM2/IGF2/AKR1E2	0.352488
GO:0033630	positive regulation of cell adhesion mediated by integrin	21	-0.641679	-1.52717	0.0280476	0.247346	0.247346	2669	tags=57%, list=15%, signal=49%	SYK/P2RY12/LIF/ITGB3/NCKAP1L/RAC3/CCL5/CD3E/SFRP2/CCL21/RET/CXCL13	0.352488
GO:1904705	regulation of vascular associated smooth muscle cell proliferation	55	0.502389	1.40216	0.0281524	0.247716	0.247716	2110	tags=22%, list=12%, signal=19%	CNN1/JUN/NR4A3/MYOCD/ADAMTS1/HTR1B/ADIPOQ/IGF1/EDN1/PRKG1/TGFB3/BMP4	0.352488
GO:0001912	positive regulation of leukocyte mediated cytotoxicity	58	-0.494914	-1.4387	0.0284878	0.249773	0.249773	2328	tags=40%, list=13%, signal=35%	MR1/IL12RB1/HLA-G/ULBP3/HLA-DRB1/CD1C/HLA-B/HLA-A/F2RL1/HLA-F/SLAMF6/XCL1/IL21/HLA-DRA/RASGRP1/ULBP2/CD1A/CD1E/KLRC4/KLRC4-KLRK1/ULBP1/CD1B/RAET1E	0.352488
GO:0044773	mitotic DNA damage checkpoint signaling	66	-0.478059	-1.44429	0.0285129	0.249773	0.249773	1911	tags=20%, list=11%, signal=18%	TICRR/CHEK2/DTL/CDK1/CDKN1A/PLK1/CLSPN/CDC7/BLM/CHEK1/TRIM39/EME1/FANCD2	0.352488
GO:0070509	calcium ion import	70	0.494003	1.43193	0.0288529	0.252191	0.252191	1714	tags=26%, list=10%, signal=23%	PLN/PPP3R2/TRPV6/EGF/CACNA1G/TRPC4/STC1/TRPV5/GCG/CACNA1I/CCL3/CAV3/CACNA1E/GRM6/CASR/HES1/PKD2/SLC8A3	0.352488
GO:0044772	mitotic cell cycle phase transition	398	-0.322982	-1.21173	0.0290233	0.25256	0.25256	2572	tags=17%, list=15%, signal=15%	NEK11/CDC25B/MAD2L1/CDC25A/CCNP/KNL1/ABCB1/ZC3H12D/KIF14/RBL1/TGFB1/BARD1/KLF11/KNTC1/SLFN11/CDCA8/TICRR/SPC25/ACTL6B/E2F3/CHEK2/TACC3/ZWINT/CDKN2D/DTL/CDC25C/BIRC5/CDKN2B/PKMYT1/CDK1/GFI1B/CDKN1A/CCNA2/PLK1/NDC80/GPNMB/CDC6/E2F7/BCAT1/CENPE/TEX14/GPR132/ORC1/CLSPN/RRM2/NEK2/SPC24/CCNB2/E2F1/PLK5/BUB1B/CDC7/CENPF/BUB1/ANLN/SKA3/BLM/CHEK1/UBE2C/TRIM39/NUF2/SKA1/CDKN2A/CDC20/CDKN3/CCNI2/CCNO	0.352488
GO:0035025	positive regulation of Rho protein signal transduction	30	-0.589736	-1.53678	0.0290085	0.25256	0.25256	3293	tags=47%, list=19%, signal=38%	ADGRG1/SEMA4D/ARHGEF15/ARHGEF3/LPAR1/GPR4/ARHGEF5/ARRB1/F2RL1/COL3A1/ROBO1/ABRA/ERBB2/RTN4R	0.352488
GO:0043409	negative regulation of MAPK cascade	144	0.416212	1.31971	0.0290889	0.252574	0.252574	2208	tags=18%, list=13%, signal=16%	DUSP8/DUSP26/DUSP1/ATF3/UCHL1/PPEF2/PTPRR/DUSP2/TRIB1/DUSP10/CAV3/MYC/RGS2/DUSP6/CHRNA9/ADIPOQ/SPRED2/KLF4/ERRFI1/DUSP9/SPRY4/FBLN1/CNKSR3/PER1/LMO3/AGT	0.352488
GO:0086091	regulation of heart rate by cardiac conduction	41	0.559219	1.48105	0.0292996	0.253288	0.253288	2293	tags=32%, list=13%, signal=28%	SCN5A/KCNA5/SCN2B/KCNE4/CACNA1G/KCNH6/SCN4B/SCN3B/CTNNA3/KCNE5/KCNE1/HCN3/CACNB2	0.352488
GO:0051985	negative regulation of chromosome segregation	59	-0.48211	-1.42045	0.0292755	0.253288	0.253288	2021	tags=27%, list=11%, signal=24%	KNTC1/CDCA8/SPC25/ZWINT/BIRC5/PLK1/NDC80/TEX14/SPC24/BUB1B/CENPF/BUB1/SKA3/NUF2/SKA1/CDC20	0.352488
GO:0055017	cardiac muscle tissue growth	53	0.524384	1.46385	0.0294657	0.253348	0.253348	1682	tags=17%, list=10%, signal=15%	TBX20/ERBB4/NOG/CAV3/RGS2/NDRG4/IGF1/EDN1/MEIS1	0.352488
GO:0007051	spindle organization	191	-0.368374	-1.27428	0.0294958	0.253348	0.253348	2012	tags=15%, list=11%, signal=14%	CENPH/TRIM36/CDCA8/PSRC1/TPPP/SPC25/CHEK2/TACC3/CFAP100/BORA/BIRC5/WDR62/PLK1/NDC80/KIF11/CENPE/KIF4A/ASPM/KIF23/KIFC1/NEK2/PLK5/SKA3/NUF2/SKA1/KIF15/TUBB8/MAPK15/KASH5	0.352488
GO:0008203	cholesterol metabolic process	127	-0.413227	-1.34237	0.0294995	0.253348	0.253348	2317	tags=23%, list=13%, signal=20%	SC5D/LIPE/GNB3/STARD4/EBP/NPC1L1/IL4/MVK/ACLY/SREBF2/TM7SF2/VLDLR/MSMO1/NSDHL/DISP3/FDFT1/FGF1/HMGCR/FDPS/MVD/LSS/CYP11A1/DHCR7/IDI1/ABCG4/CYP51A1/HMGCS1/SQLE/AQP8	0.352488
GO:0040014	regulation of multicellular organism growth	21	0.653978	1.5186	0.0295802	0.253442	0.253442	2707	tags=29%, list=15%, signal=24%	GDF15/GHRHR/GHSR/PTCH1/GH1/GHRL	0.352488
GO:0002820	negative regulation of adaptive immune response	63	-0.481211	-1.4418	0.029639	0.253442	0.253442	3149	tags=46%, list=18%, signal=38%	LILRB4/HAVCR2/CD160/CR1/KLRD1/LILRB1/IL18/ASCL2/SLAMF1/PTPRC/NCKAP1L/IL12RB2/HLA-G/SAMSN1/LOXL3/HLA-F/LAG3/TBX21/XCL1/IL4I1/JAK3/SUSD4/ALOX15/IL27RA/FOXP3/CR2/BTLA/PDCD1/IL1RL1	0.352488
GO:0099172	presynapse organization	53	0.52378	1.46217	0.0297808	0.254104	0.254104	2425	tags=25%, list=14%, signal=21%	IGSF11/NRXN1/NTRK3/DKK1/SLITRK1/SLITRK2/LRP4/LRRTM3/CBLN1/GPC4/CNTN5/SLITRK3/NLGN2	0.352488
GO:0001656	metanephros development	62	0.511263	1.46885	0.0298474	0.254122	0.254122	3038	tags=40%, list=17%, signal=33%	EGR1/FGF10/WNT7B/HES5/UMOD/OSR2/SIX2/IRX2/MYC/HES1/ADIPOQ/GREM1/PKD2/FOXJ1/PTCH1/SIX1/SHH/BMP4/OSR1/FGF8/GDF6/CITED1/SOX17/WT1/SLC22A1	0.352488
GO:0050805	negative regulation of synaptic transmission	49	0.521527	1.42995	0.0300192	0.254877	0.254877	1660	tags=22%, list=9%, signal=20%	SLC6A4/GABRA4/GRIK3/ADCY8/GABRB2/ARC/HTR2A/PRRT1/ADIPOQ/MAPT/CBLN1	0.352488
GO:0033260	nuclear DNA replication	36	-0.570517	-1.51989	0.0300654	0.254877	0.254877	3422	tags=39%, list=19%, signal=31%	ATAD5/MCM4/BRCA2/MCM3/GINS1/FEN1/RAD51/MCM2/MCM6/TK1/CDC7/CDC45/CDT1/BLM	0.352488
GO:1904062	regulation of monoatomic cation transmembrane transport	228	0.382874	1.29184	0.0307759	0.26007	0.26007	2408	tags=20%, list=14%, signal=17%	CASQ2/TRDN/SCN5A/PLN/JPH2/PPP3R2/BDKRB1/NOS1/KCNS2/ATP1A2/P2RX2/DHRS7C/KCNC2/KCNS1/GRIN2B/KCNK16/HAMP/CACNG1/CAV3/GRM6/KISS1R/DRD1/FXYD3/EDN1/JPH4/KCNE5/KCNG1/JPH3/KCNE1/IL13/DPP6/EPO/KCNIP1/DPP10/KCNN2/TRPC1/AGT/OSR1/P2RX3/CACNB2/FGF13/P2RX1/HRC/FXYD1/TESC	0.352488
GO:1902652	secondary alcohol metabolic process	136	-0.400594	-1.32241	0.0308099	0.26007	0.26007	3753	tags=33%, list=21%, signal=26%	PLPP6/CYP27B1/GBA1/LIMA1/HSD17B7/NPC1/APOBR/STAR/TTC39B/FDXR/PCSK9/SULT2B1/DHCR24/IDH2/CYP1A2/APOL2/SC5D/LIPE/GNB3/STARD4/EBP/NPC1L1/IL4/MVK/ACLY/SREBF2/TM7SF2/VLDLR/MSMO1/NSDHL/DISP3/FDFT1/FGF1/HMGCR/FDPS/MVD/LSS/CYP11A1/DHCR7/IDI1/ABCG4/CYP51A1/HMGCS1/SQLE/AQP8	0.352488
GO:0010828	positive regulation of D-glucose transmembrane transport	36	0.582671	1.48088	0.030899	0.260265	0.260265	1818	tags=19%, list=10%, signal=17%	NR4A3/FGF21/FGF19/IRS2/ADIPOQ/IGF1/IRS1	0.352488
GO:0045927	positive regulation of growth	194	0.398449	1.30935	0.0312126	0.262345	0.262345	2103	tags=14%, list=12%, signal=12%	IGFBP1/TBX20/SYT4/SLC44A4/AGR2/HBEGF/ERBB4/ISLR2/L1CAM/GHRHR/CPNE9/KRT17/IL2/IL9/ACTN3/ARMC12/LEP/RIMS1/GHSR/IGF1/EDN1/MAPT/BDNF/EFNA5/AVPR1A/LGI1/SOX15	0.352488
GO:0010827	regulation of D-glucose transmembrane transport	58	0.511338	1.44811	0.0313176	0.262668	0.262668	2398	tags=19%, list=14%, signal=16%	RSC1A1/NR4A3/FGF21/FGF19/IRS2/LEP/ADIPOQ/IGF1/IRS1/SLC25A27/GH1	0.321776
GO:0010906	regulation of glucose metabolic process	78	0.472434	1.40331	0.0314911	0.263563	0.263563	3513	tags=33%, list=20%, signal=27%	SIK1/PMAIP1/IRS2/GCG/ACTN3/GNMT/ADIPOQ/IGF1/C1QTNF3/PDK4/IRS1/TFF3/RORC/RORA/IGF2/PPARGC1A/FOXO1/ZNF692/SDHAF3/DGAT2/SLC45A3/NNMT/KAT2A/PRKAG2/SIRT1/CRY1	0.321776
GO:0061687	detoxification of inorganic compound	21	0.652159	1.51438	0.0317169	0.264215	0.264215	3126	tags=48%, list=18%, signal=39%	MT1HL1/MT1F/MT1H/MT1G/MT1M/MT1A/ABCG2/MT1X/SLC30A10/ATP7A	0.321776
GO:1901987	regulation of cell cycle phase transition	419	-0.314962	-1.17476	0.0316456	0.264215	0.264215	2572	tags=16%, list=15%, signal=14%	NEK11/CDC25B/MAD2L1/CDC25A/SUSD2/KNL1/ZC3H12D/RAD51/KIF14/RBL1/TGFB1/BARD1/KLF11/KNTC1/SLFN11/CDCA8/TICRR/WDR76/SPC25/ACTL6B/HORMAD1/CHEK2/ZWINT/CDKN2D/DTL/CDC25C/BIRC5/CDKN2B/PKMYT1/CDK1/GFI1B/CDKN1A/PLK1/NDC80/GPNMB/CDC6/E2F7/CENPE/TEX14/GPR132/ORC1/CLSPN/RRM2/SPC24/E2F1/PLK5/BUB1B/CDC7/CDC45/CDT1/CENPF/BUB1/ANLN/SKA3/SOX2/BLM/CHEK1/UBE2C/TRIM39/CDK15/NUF2/EME1/FANCD2/SKA1/CDKN2A/PKP3/CDC20/MAPK15	0.321776
GO:0031343	positive regulation of cell killing	60	-0.489017	-1.43198	0.0317701	0.264215	0.264215	2328	tags=38%, list=13%, signal=33%	MR1/IL12RB1/HLA-G/ULBP3/HLA-DRB1/CD1C/HLA-B/HLA-A/F2RL1/HLA-F/SLAMF6/XCL1/IL21/HLA-DRA/RASGRP1/ULBP2/CD1A/CD1E/KLRC4/KLRC4-KLRK1/ULBP1/CD1B/RAET1E	0.321776
GO:0008064	regulation of actin polymerization or depolymerization	133	-0.406787	-1.35269	0.0319612	0.264667	0.264667	3018	tags=23%, list=17%, signal=19%	TMSB4X/PREX1/CSF3/SH3BP1/DMTN/PYCARD/PLEKHG2/TMOD1/CYFIP2/SWAP70/NCKAP1L/CARMIL1/F2RL1/PRKCD/CARMIL2/PFN3/ADD2/PRKCE/CCR7/ALOX15/SPTBN5/CRACD/SPTB/CCL21/TMOD4/CAPG/ASB2/CDC42EP2/LMOD2/SCIN/SPTA1	0.321776
GO:0002711	positive regulation of T cell mediated immunity	63	-0.479794	-1.43756	0.032026	0.264667	0.264667	3125	tags=43%, list=18%, signal=35%	B2M/TRAF2/FADD/HLA-C/SECTM1/PRKCZ/IL18/SLAMF1/MR1/IL12RB1/HLA-G/ULBP3/HLA-DRB1/CD1C/HLA-B/HLA-A/HLA-F/TBX21/IL4/XCL1/HLA-DRA/ULBP2/CD1A/CD1E/ULBP1/CD1B/RAET1E	0.321776
GO:0033631	cell-cell adhesion mediated by integrin	28	-0.598768	-1.51097	0.0319553	0.264667	0.264667	3286	tags=46%, list=19%, signal=38%	FERMT3/ITGB1/ITGB2/ITGAL/ICAM1/SWAP70/ITGB3/ITGAX/CCL5/CD3E/ITGA4/ICAM5/CXCL13	0.321776
GO:0070935	3'-UTR-mediated mRNA stabilization	25	0.627316	1.53516	0.0324257	0.265082	0.265082	3575	tags=32%, list=20%, signal=26%	L1TD1/ZFP36/ELAVL4/RBM24/ADARB2/DAZL/TENT4A/RBM47	0.321776
GO:0045745	positive regulation of G protein-coupled receptor signaling pathway	33	0.592191	1.51729	0.0324986	0.265082	0.265082	1925	tags=30%, list=11%, signal=27%	NRXN1/NOS1/KLK6/PDE6H/RGS2/GAS2L2/PKD2/EDN1/MRAP2/POMC	0.321776
GO:0033135	regulation of peptidyl-serine phosphorylation	30	0.595264	1.49229	0.0325469	0.265082	0.265082	228	tags=10%, list=1%, signal=10%	OSM/IL11/IL6	0.321776
GO:0034394	protein localization to cell surface	58	0.507997	1.43865	0.0325106	0.265082	0.265082	1817	tags=17%, list=10%, signal=16%	FGF10/ACTN2/EGF/GPM6B/CAV3/TMEM35A/PLAUR/PRRT1/FGF7/BDNF	0.321776
GO:0032526	response to retinoic acid	95	0.46428	1.39801	0.0322838	0.265082	0.265082	2408	tags=27%, list=14%, signal=24%	SLC6A4/DUSP1/WNT7B/MEIOSIN/WNT8B/CYP26A1/TBX1/NTRK3/WNT9A/BRINP3/ANKK1/FZD10/LEP/STRA8/WNT9B/BRINP1/KLF4/GATA6/CYP26B1/PTCH1/SREBF1/HSD17B2/OSR1/TAT/WNT6/TESC	0.321776
GO:0030218	erythrocyte differentiation	103	-0.422938	-1.36358	0.0323939	0.265082	0.265082	2825	tags=27%, list=16%, signal=23%	ISG15/GATA1/DMTN/DYRK3/KIT/ETS1/NEMP1/GLUL/MAFB/NCKAP1L/INHA/KLF1/STAT1/IKZF1/SLC1A5/PLEK2/EPB42/HBB/KLF13/MYB/FLVCR1/AHSP/HBM/TSPO2/HBD/ALAS2/HBQ1/HBA1	0.321776
GO:0006334	nucleosome assembly	88	-0.441094	-1.37044	0.0321955	0.265082	0.265082	1119	tags=11%, list=6%, signal=11%	H3C1/H2BC8/TSPYL6/H4C2/H4C12/H3C13/H2BC1/H2BC7/H4C5/ASF1B	0.321776
GO:0086065	cell communication involved in cardiac conduction	56	0.525356	1.47219	0.0329295	0.266546	0.266546	2325	tags=29%, list=13%, signal=25%	CASQ2/TRDN/SCN5A/KCNA5/ATP1A2/CACNA1G/TBX18/SCN4B/ATP1A3/SCN3B/CTNNA3/KCNE5/HCN3/KCNN2/CACNB2/HRC	0.321776
GO:0048511	rhythmic process	260	0.374927	1.28011	0.0329076	0.266546	0.266546	2064	tags=16%, list=12%, signal=14%	EGR1/PLN/SIK1/SLC6A4/DRD4/ID4/ELOVL4/EGR3/NPPC/GHRHR/JUND/NTRK3/NR0B2/INHBA/OPN4/MMP19/NFIL3/CGA/FSHR/ADRB1/OPN5/PROK2/AANAT/HCRTR2/CLDN4/ID2/LEP/SCN11A/IGF1/BMAL1/ADCY1/NGF/NOCT/IMPDH2/SREBF1/ATOH7/TGFB3/PER1/RORC/SIAH2/RORA	0.321776
GO:0030219	megakaryocyte differentiation	53	-0.49864	-1.42746	0.0329019	0.266546	0.266546	1672	tags=19%, list=9%, signal=17%	RAB7B/H4C4/CDKN2B/MYB/GP9/H4C2/PF4/H4C12/H4C5/SCIN	0.321776
GO:0008154	actin polymerization or depolymerization	170	-0.376089	-1.28763	0.0330015	0.266581	0.266581	4216	tags=32%, list=24%, signal=24%	ARPC3/CXCL12/ADD3/NCKAP1/MSRB1/PLEK/FCHSD1/VASP/HCK/PPP1R9B/ARPC5/LIMA1/WDR1/ARPC2/TWF2/AIF1/BAIAP2L1/TMOD2/HCLS1/MICAL1/COTL1/FHDC1/TMSB4X/PREX1/CSF3/SH3BP1/DMTN/PYCARD/PLEKHG2/TMOD1/CYFIP2/SWAP70/NCKAP1L/CARMIL1/F2RL1/PRKCD/CARMIL2/PFN3/ADD2/PRKCE/CCR7/ALOX15/SPTBN5/CRACD/SPTB/CCL21/TMOD4/CAPG/DIAPH3/ASB2/CDC42EP2/LMOD2/SCIN/SPTA1	0.321776
GO:0022604	regulation of cell morphogenesis	207	-0.35843	-1.24834	0.0330722	0.266606	0.266606	3265	tags=25%, list=19%, signal=21%	FMNL2/MPL/FGD1/RHOBTB1/TPM1/SEMA4D/NTNG2/BCL9L/ARHGAP15/CORO1C/RREB1/FMNL1/FMNL3/ITGB2/DMTN/SYT2/PARVB/CDC42SE1/KIT/LPAR1/FGD2/SYNE3/RASAL1/ANXA1/MFSD2A/RAC2/FGR/NEDD4L/SYT1/PEAK3/SRC/CD44/MSN/PLXNC1/RAC3/CDKL3/EPB42/LRP8/EPHB2/BCL11A/SLC26A5/SPTB/CPNE5/SPRY3/RNF157/CNTN2/SYT3/UNC13A/GPRASP3/CDC42EP2/CCL13/SPTA1	0.321776
GO:0007369	gastrulation	110	0.433464	1.3422	0.0333875	0.267507	0.267507	2720	tags=28%, list=15%, signal=24%	TBX20/NR4A3/DUSP1/WNT8B/HMGA2/NANOG/ITGA8/DUSP2/INHBA/SIX2/FOXC1/APELA/ATOH8/DKK1/IL1RN/ITGB4/ADIPOQ/KLF4/EYA2/MYADM/COL7A1/LBX2/BMP4/SCX/OSR1/EYA1/FGF8/TBX19/COL8A1/KDM6B/NODAL	0.321776
GO:0071219	cellular response to molecule of bacterial origin	196	-0.365717	-1.26884	0.0333308	0.267507	0.267507	3234	tags=26%, list=18%, signal=21%	PTPN11/CARD16/CASP1/B2M/HAVCR2/LILRB2/CSF3/GATA1/EDNRB/PYCARD/LILRB1/CD180/IL18/TBXA2R/NFKBIL1/CD86/SLC7A5/RARA/TLR10/VIM/CSF2/CX3CR1/MMP8/NOD2/LY86/GBP5/IRAK3/GBP3/TICAM2/CD6/CD200/PTPN22/CAPN2/PRKCE/EPHB2/TNF/CCR5/IL1A/GFI1/MMP9/CXCL10/TREM2/CXCL9/PF4/ACOD1/CXCL13/TNIP3/MIF/CEBPE/PPBP/CAMP	0.321776
GO:0006637	acyl-CoA metabolic process	104	-0.425721	-1.34743	0.0332803	0.267507	0.267507	2310	tags=19%, list=13%, signal=17%	HSD17B12/ACSL6/ELOVL1/ACOT11/ELOVL2/FASN/MVK/ELOVL6/ACACA/ACLY/ACSBG1/ELOVL5/ACSM6/ACSS2/HMGCR/MVD/ACSL4/HMGCS1/HTD2/ACSBG2	0.321776
GO:0043153	entrainment of circadian clock by photoperiod	23	0.64346	1.5157	0.0337237	0.269328	0.269328	2021	tags=26%, list=11%, signal=23%	SIK1/OPN4/OPN5/ID2/ATOH7/PER1	0.321776
GO:0036293	response to decreased oxygen levels	269	0.371287	1.27447	0.0337513	0.269328	0.269328	2240	tags=16%, list=13%, signal=14%	FOS/EGR1/SLC6A4/NOS1/KCNA5/CA9/NPPC/MYOCD/JUND/INHBA/PMAIP1/STC1/SCN2A/CPEB4/FMN2/CAV3/MYC/ANGPT4/CXCR4/CITED2/PTGS2/CASR/OPRD1/LEP/S100B/UCN3/WTIP/CLCA1/CA3/THBS1/EDN1/ZFP36L1/GATA6/SRF/SLC8A3/EPO/TGFB3/ENDOG/NDRG1/RORA/PGF/BMP2/KCNMA1/CHRNA4	0.321776
GO:0002705	positive regulation of leukocyte mediated immunity	127	-0.410057	-1.33207	0.033855	0.269609	0.269609	3125	tags=35%, list=18%, signal=29%	B2M/CD160/TRAF2/FADD/KLRD1/ITGB2/KIT/HLA-C/SECTM1/PRKCZ/IL18/SLAMF1/MR1/IL12RB1/TGFB1/BTK/HLA-G/ULBP3/HLA-DRB1/CD1C/HLA-B/HLA-A/F2RL1/HLA-F/TBX21/SLAMF6/IL4/NOD2/XCL1/IL21/TFRC/HLA-DRA/RASGRP1/ULBP2/CD1A/CD1E/CLNK/C17orf99/TREM2/KLRC4/KLRC4-KLRK1/ULBP1/CD1B/RAET1E	0.321776
GO:0002922	positive regulation of humoral immune response	16	-0.690149	-1.55984	0.0341885	0.271715	0.271715	1500	tags=31%, list=9%, signal=29%	CFHR1/CCR7/TREM2/ACOD1/CAMP	0.321776
GO:0071222	cellular response to lipopolysaccharide	187	-0.377268	-1.30131	0.0342717	0.271829	0.271829	3234	tags=26%, list=18%, signal=22%	PTPN11/CARD16/CASP1/B2M/HAVCR2/LILRB2/CSF3/GATA1/EDNRB/PYCARD/LILRB1/CD180/IL18/TBXA2R/NFKBIL1/CD86/SLC7A5/RARA/VIM/CSF2/CX3CR1/MMP8/NOD2/LY86/GBP5/IRAK3/GBP3/TICAM2/CD6/CD200/PTPN22/CAPN2/PRKCE/EPHB2/TNF/CCR5/IL1A/GFI1/MMP9/CXCL10/CXCL9/PF4/ACOD1/CXCL13/TNIP3/MIF/CEBPE/PPBP/CAMP	0.321776
GO:1904950	negative regulation of establishment of protein localization	99	0.444245	1.36151	0.0345004	0.272194	0.272194	2434	tags=16%, list=14%, signal=14%	APOD/SYT4/RSC1A1/ABCC8/DRD4/IL12A/KCNJ11/OPRM1/GNAO1/NFKBIA/IRS1/KCNE1/ADRA2C/PKDCC/INHBB/PDE1C	0.321776
GO:1902100	negative regulation of metaphase/anaphase transition of cell cycle	58	-0.487943	-1.41843	0.0345249	0.272194	0.272194	2021	tags=28%, list=11%, signal=25%	KNTC1/CDCA8/SPC25/ZWINT/BIRC5/PLK1/NDC80/TEX14/SPC24/BUB1B/CENPF/BUB1/SKA3/NUF2/SKA1/CDC20	0.321776
GO:1905819	negative regulation of chromosome separation	58	-0.487943	-1.41843	0.0345249	0.272194	0.272194	2021	tags=28%, list=11%, signal=25%	KNTC1/CDCA8/SPC25/ZWINT/BIRC5/PLK1/NDC80/TEX14/SPC24/BUB1B/CENPF/BUB1/SKA3/NUF2/SKA1/CDC20	0.321776
GO:0014912	negative regulation of smooth muscle cell migration	20	0.643529	1.47174	0.0348313	0.274062	0.274062	3143	tags=45%, list=18%, signal=37%	SERPINE1/MYOCD/TRIB1/ADIPOQ/NDRG4/PRKG1/BMP4/IGFBP5/NFE2L2	0.321776
GO:0032387	negative regulation of intracellular transport	49	0.516366	1.4158	0.0352651	0.276923	0.276923	1899	tags=12%, list=11%, signal=11%	PLN/APOD/MRLN/CRYAB/NFKBIA/INSIG1	0.321776
GO:0030832	regulation of actin filament length	136	-0.397246	-1.31136	0.0354844	0.278091	0.278091	3018	tags=24%, list=17%, signal=20%	TMSB4X/PREX1/CSF3/SH3BP1/DMTN/PYCARD/PLEKHG2/TMOD1/CYFIP2/SWAP70/NCKAP1L/MYO3A/CARMIL1/F2RL1/PRKCD/CARMIL2/PFN3/ADD2/PRKCE/CCR7/ALOX15/SPTBN5/CRACD/SPTB/CCL21/TMOD4/CAPG/ASB2/CDC42EP2/LMOD2/SCIN/SPTA1	0.321776
GO:0045143	homologous chromosome segregation	49	-0.507062	-1.46564	0.0355614	0.278141	0.278141	1771	tags=29%, list=10%, signal=26%	HORMAD1/SYCP2/ZWINT/RNF212/SGO2/PTTG1/PTTG2/MSH5/SYCP1/SPATA22/MEIOC/FANCD2/ANKRD31/KASH5	0.321776
GO:0002920	regulation of humoral immune response	38	-0.552633	-1.48804	0.0358488	0.279834	0.279834	1500	tags=24%, list=9%, signal=22%	CFHR1/SUSD4/CCR7/A2M/CR2/TREM2/ACOD1/CXCL13/CAMP	0.321776
GO:0007088	regulation of mitotic nuclear division	117	-0.428081	-1.41886	0.0360906	0.281164	0.281164	2542	tags=27%, list=14%, signal=24%	MAD2L1/KNL1/INS/PDGFRB/KNTC1/CDCA8/NME6/SPC25/CCDC8/ZWINT/BORA/CDC25C/BIRC5/PKMYT1/PLK1/NDC80/MKI67/TNF/IL1A/TEX14/NEK2/SPC24/CDCA2/BUB1B/CENPF/BUB1/SKA3/CHEK1/UBE2C/NUF2/SKA1/CDC20	0.321776
GO:0007094	mitotic spindle assembly checkpoint signaling	55	-0.498346	-1.42998	0.0365759	0.28271	0.28271	2021	tags=29%, list=11%, signal=26%	KNTC1/CDCA8/SPC25/ZWINT/BIRC5/PLK1/NDC80/TEX14/SPC24/BUB1B/CENPF/BUB1/SKA3/NUF2/SKA1/CDC20	0.321776
GO:0071173	spindle assembly checkpoint signaling	55	-0.498346	-1.42998	0.0365759	0.28271	0.28271	2021	tags=29%, list=11%, signal=26%	KNTC1/CDCA8/SPC25/ZWINT/BIRC5/PLK1/NDC80/TEX14/SPC24/BUB1B/CENPF/BUB1/SKA3/NUF2/SKA1/CDC20	0.321776
GO:0071174	mitotic spindle checkpoint signaling	55	-0.498346	-1.42998	0.0365759	0.28271	0.28271	2021	tags=29%, list=11%, signal=26%	KNTC1/CDCA8/SPC25/ZWINT/BIRC5/PLK1/NDC80/TEX14/SPC24/BUB1B/CENPF/BUB1/SKA3/NUF2/SKA1/CDC20	0.321776
GO:0002701	negative regulation of production of molecular mediator of immune response	31	-0.569489	-1.48799	0.036543	0.28271	0.28271	3149	tags=42%, list=18%, signal=34%	LILRB4/CR1/LILRB1/SLAMF1/TGFB1/HLA-F/TBX21/XCL1/IRAK3/JAK3/TNF/FOXP3/BTLA	0.321776
GO:0048483	autonomic nervous system development	33	0.589389	1.51011	0.0367507	0.283331	0.283331	2017	tags=30%, list=11%, signal=27%	SLC6A4/EGR2/TBX1/SOX10/PLXNA4/PHOX2A/TFAP2A/SOX11/GFAP/SEMA3A	0.321776
GO:0072678	T cell migration	63	-0.477181	-1.42973	0.0367999	0.283331	0.283331	3007	tags=46%, list=17%, signal=38%	FADD/DEFA4/PYCARD/ITGAL/MYO1G/SPNS2/GPR15/ASCL2/ITGB3/MSN/DOCK8/RIPK3/PIK3CG/ZAP70/SPN/XCL1/CCL5/CCL20/CD200/CXCL11/AIRE/IL27RA/ITGA4/CCL21/CCR2/CCR6/CXCL10/CXCR3/CXCL13	0.321776
GO:0002840	regulation of T cell mediated immune response to tumor cell	19	-0.641837	-1.51671	0.0371325	0.285334	0.285334	2328	tags=32%, list=13%, signal=27%	MR1/HLA-DRB1/LAG3/IL4I1/BTLA/PDCD1	0.321776
GO:0001823	mesonephros development	68	0.493257	1.4297	0.0375063	0.286302	0.286302	3122	tags=43%, list=18%, signal=35%	FGF10/OSR2/TMEM59L/SIX2/FOXC1/NOG/MYC/SIM1/HES1/GREM1/PKD2/ARG2/FOXJ1/TACSTD2/SIX1/SHH/BMP4/HS3ST3B1/BMP2/AGT/OSR1/FGF8/SDC4/CITED1/EPCAM/WT1/HS3ST3A1/NPNT/SMAD6	0.321776
GO:0051216	cartilage development	127	0.433673	1.37799	0.0376502	0.286302	0.286302	2256	tags=25%, list=13%, signal=22%	BMP3/OGN/WNT7B/PTHLH/HES5/HMGA2/NPPC/OSR2/WNT9A/SIX2/STC1/NKX3-2/COL2A1/HOXD3/OTOR/GDF5/OPTC/NOG/SULF1/LEP/ITGB8/GREM1/RFLNA/TSKU/TRPS1/PRKG2/MGP/BMP4/BMP2/PKDCC/SCX/OSR1	0.321776
GO:0016311	dephosphorylation	139	0.411928	1.31926	0.0377668	0.286302	0.286302	2372	tags=13%, list=13%, signal=11%	DUSP8/DUSP26/DUSP1/PPEF2/PTPRR/PTPRZ1/DUSP2/PTPN5/INPP5J/DUSP10/ALPI/DUSP6/PLPP2/PPP1R17/DUSP9/BMP2/CHP2/DUSP15	0.321776
GO:0001666	response to hypoxia	260	0.371167	1.26727	0.0375715	0.286302	0.286302	2240	tags=17%, list=13%, signal=15%	FOS/EGR1/SLC6A4/NOS1/KCNA5/CA9/NPPC/MYOCD/JUND/INHBA/PMAIP1/STC1/SCN2A/FMN2/CAV3/MYC/ANGPT4/CXCR4/CITED2/PTGS2/CASR/OPRD1/LEP/S100B/UCN3/WTIP/CLCA1/CA3/THBS1/EDN1/ZFP36L1/GATA6/SRF/SLC8A3/EPO/TGFB3/ENDOG/NDRG1/RORA/PGF/BMP2/KCNMA1/CHRNA4	0.321776
GO:0001501	skeletal system development	318	0.358091	1.24733	0.037736	0.286302	0.286302	1849	tags=19%, list=11%, signal=17%	BMP3/HOXA9/MYOC/ACAN/OGN/WNT7B/PTHLH/HES5/IFITM5/HMGA2/HOXD9/EXTL1/NPPC/TBX1/OSR2/IRX5/WNT9A/SIX2/DLX5/STC1/TLL1/NKX3-2/DLX1/FOXC1/HOXD13/DLX2/COL2A1/HOXD3/OTOR/GDF5/ACTN3/OPTC/TFAP2A/ADAMTS4/NOG/HOXA13/COL13A1/ALX4/COL28A1/DLX4/SULF1/HOXB9/LEP/SOX11/ITGB8/GREM1/DSCAML1/IGF1/RFLNA/RANBP3L/CYP26B1/TSKU/CDH11/MAP2K6/PRKG1/TRPS1/MEPE/PRKG2/SIX1	0.321776
GO:0007249	canonical NF-kappaB signal transduction	322	-0.33333	-1.2108	0.0376365	0.286302	0.286302	3195	tags=22%, list=18%, signal=18%	CARD16/CASP1/RHOC/TRAF1/LILRB4/SPHK2/BCL3/ILK/TMSB4X/TRAF2/FADD/CHRNA7/WLS/REL/ECT2/TRAF3/PYCARD/LPAR1/SECTM1/OPTN/FASLG/NFKBIL1/S100A4/INS/TLR8/PRKCB/TGFB1/BTK/TNFSF14/ARRB1/CD74/LRRC19/F2RL1/ZC3HAV1/TRAF5/CARD9/STAT1/UNC5CL/CX3CR1/NOD2/TRIM25/TRIM22/IRAK3/TFRC/NLRC3/TICAM2/CARD11/LTB/NLRC5/CD200/PPM1N/RELB/CCR7/APOL3/BIRC3/AJUBA/TNF/CLEC6A/ZNF675/IL1A/CCL21/TREM2/CD40LG/TLR7/CCL19/RNF31/EDA2R/TRIM39/TNIP3/TIFAB/TNFSF15	0.321776
GO:2001251	negative regulation of chromosome organization	104	-0.421039	-1.33261	0.0374665	0.286302	0.286302	2542	tags=20%, list=14%, signal=17%	MAD2L1/KNL1/SRC/KNTC1/CDCA8/SPC25/PIF1/TEN1/ZWINT/BIRC5/PLK1/NDC80/TEX14/SPC24/BUB1B/CENPF/BUB1/SKA3/NUF2/SKA1/CDC20	0.321776
GO:0070167	regulation of biomineral tissue development	86	0.472164	1.41146	0.0380273	0.287195	0.287195	2334	tags=24%, list=13%, signal=21%	CCN1/IFITM5/OSR2/HEY1/GPM6B/ACTN3/ODAPH/TFAP2A/CCL3/HEY2/GREM1/STATH/RFLNA/MGP/BMP4/ADGRV1/BMP2/PKDCC/OSR1/CDON/WNT6	0.321776
GO:0150063	visual system development	246	0.374602	1.26972	0.0380303	0.287195	0.287195	1946	tags=22%, list=11%, signal=19%	FOS/FOXE3/CRB1/WNT7B/HES5/HPCA/CNGA3/ABCB5/RP1/TULP1/MAB21L1/OSR2/DCX/WNT9A/CRYBA2/INHBA/WNT16/OPN4/OLFM3/DLX1/FOXC1/DLX2/RD3/SLC6A3/STRA6/OPN5/CHRDL1/TENM3/TYRP1/TFAP2A/EPHA2/MEGF11/MFAP2/SOX11/ALDH1A3/BFSP1/SIX3/USH1C/PAX6/ATP8A2/WNT9B/SPRED2/RS1/MEIS1/TSKU/DLL4/MAB21L2/RP1L1/LCTL/ATOH7/UNC45B/EFNA5/RPGRIP1L	0.321776
GO:0071375	cellular response to peptide hormone stimulus	302	0.367808	1.26602	0.0382263	0.288123	0.288123	2402	tags=16%, list=14%, signal=14%	IGFBP1/NR4A1/FOS/NR4A2/NR4A3/ACTN2/GDF15/FFAR3/IRS4/G6PC1/INHBA/FOXC2/DNAI1/IRS2/GCG/ADCY8/PCK1/KLF5/VWA2/CYP11B1/CAMK2A/GRIA1/LEP/ADIPOQ/GHSR/GLP1R/CA3/IGF1/KLF4/EDN1/ERRFI1/ADCY1/ZFP36L1/PDK4/SORL1/IRS1/SREBF1/SOCS2/INSIG1/CA2/KLF15/AGT/NDEL1/TAT/GRB14/SCNN1D/GH1/IGF2/INHBB	0.287857
GO:0035418	protein localization to synapse	82	0.466825	1.38694	0.0386487	0.290691	0.290691	2425	tags=24%, list=14%, signal=21%	NRXN1/TMEM108/ERBB4/KIF5A/KIF5C/NPHS1/VWC2/CACNG3/NRXN3/GRIP1/GHSR/MAPT/GPC4/MPP4/NPTX1/LGI1/SHANK1/MAP2K1/GRIP2/NLGN2	0.321776
GO:0031348	negative regulation of defense response	248	-0.355386	-1.25311	0.0387146	0.290691	0.290691	3715	tags=31%, list=21%, signal=25%	IL18R1/GBA1/NPY/OAS1/STAT3/ALOX5/CST7/IL13RA2/CXCL17/PTGIS/NR1D2/AOAH/TNFAIP8L2/FFAR4/HAVCR2/YWHAZ/CR1/SERPINB9/CLEC12A/TMSB4X/PLCG1/IL22RA2/IFI16/KLRD1/INPP5D/ISG15/MDK/SYK/LILRB1/GPS2/SYT11/FNDC4/USP18/PRKAR2B/INS/FGR/PTPRC/PTGER4/TGFB1/SAMHD1/SRC/HLA-G/HLA-DRB1/TNFSF14/HLA-B/HLA-A/PRKCD/HLA-F/NPY5R/RHBDF2/ELF4/TYRO3/NFATC1/IL4/DTX4/MVK/OAS3/IRAK3/TIGIT/NLRC3/NLRC5/CD200/SUSD4/DRD2/IL1A/SLAMF8/A2M/TAFA3/FOXP3/TREM2/GPR31/ELANE/LRFN5/MMP12/PDCD1/ACOD1/SFN/NECTIN4	0.321776
GO:0002478	antigen processing and presentation of exogenous peptide antigen	37	-0.539021	-1.45022	0.0389976	0.292259	0.292259	3354	tags=54%, list=19%, signal=44%	MFSD6/HLA-DQA1/B2M/HLA-DMB/HLA-C/HLA-DPB1/CTSS/HLA-DPA1/HLA-G/HLA-DRB1/HLA-B/HLA-A/HLA-F/HLA-DQB2/HLA-DQB1/HLA-DRA/CLEC4A/HLA-DOA/HLA-DOB/HLA-DQA2	0.321776
GO:0061180	mammary gland epithelium development	26	0.598603	1.457	0.0396893	0.296879	0.296879	1230	tags=19%, list=7%, signal=18%	WNT7B/ERBB4/FOXB1/EPHA2/ID2	0.321776
GO:1901605	alpha-amino acid metabolic process	186	0.391412	1.2826	0.0399361	0.297052	0.297052	4459	tags=38%, list=25%, signal=29%	SLC25A2/NOS1/NOX4/GNMT/HAL/ARG2/DCT/HOGA1/ASPG/ACADSB/SLC45A2/AZIN2/GSTZ1/ATCAY/BHMT/TAT/GGT1/FTCD/ASPA/TTC36/SDS/CDO1/GLS2/AMDHD1/MAT1A/HAAO/SARDH/ARHGAP11B/SCLY/TPH1/UROC1/GLYAT/GCAT/GCDH/PRODH2/OAT/NOS2/ATP7A/HGD/HMGCLL1/BAAT/CBS/RIMKLA/HPD/ASNSD1/FOLH1/ARG1/GCLM/KYNU/GPT2/ADI1/PCBD1/GLUD2/ASL/IYD/NR1H4/CSAD/TH/ACMSD/ASS1/GCLC/BLMH/MPST/NOXRED1/SEPSECS/CTH/MTR/THAP4/AGXT/HDC/RIDA	0.287857
GO:0051146	striated muscle cell differentiation	245	0.376738	1.26795	0.0399386	0.297052	0.297052	2261	tags=20%, list=13%, signal=18%	SIK1/MYH11/ACTC1/NOS1/ACTN2/LMOD1/MYPN/NPHS1/TBX1/MYOCD/NKX2-5/TBX18/ERVFRD-1/SCGB3A1/DKK1/NEB/CSRP3/ACTN3/RBM24/MYOZ1/KRT19/FLNC/CAV3/MYBPC1/RGS2/MYF6/TCAP/TNNT2/HEY2/TNNT1/GREM1/KLHL41/IGF1/EDN1/SMYD1/MEIS1/CYP26B1/MYOM2/LMOD3/BDNF/TTN/MYMK/AVPR1A/ADGRB3/BMP4/BMP2/MYL2/RPL3L/ACTA1	0.282013
GO:0001911	negative regulation of leukocyte mediated cytotoxicity	28	-0.586551	-1.48014	0.0398747	0.297052	0.297052	3107	tags=54%, list=18%, signal=44%	HAVCR2/SERPINB9/KLRD1/INPP5D/LILRB1/PTPRC/TGFB1/NCKAP1L/HLA-G/HLA-B/HLA-A/HLA-F/CX3CR1/TIGIT/NECTIN4	0.321776
GO:0042770	signal transduction in response to DNA damage	184	-0.369507	-1.26297	0.0403611	0.29963	0.29963	3068	tags=19%, list=17%, signal=16%	BCL3/BRCA2/GNB1L/ZNF385A/FBXO6/DYRK3/CASP2/NEK11/RAD51/PLA2R1/BARD1/CD44/GTSE1/CD74/TICRR/WDR76/CHEK2/ACER2/DTL/CDK1/CDKN1A/PLK1/E2F7/CLSPN/E2F1/CDC7/BATF/BLM/CHEK1/TRIM39/EME1/FANCD2/CDKN2A/MIF/WNT1	0.321776
GO:0010644	cell communication by electrical coupling	31	0.578724	1.46199	0.0404837	0.299975	0.299975	1023	tags=16%, list=6%, signal=15%	CASQ2/TRDN/ATP1A2/GJB6/ATP1A3	0.321776
GO:2000142	regulation of DNA-templated transcription initiation	88	0.458886	1.36635	0.0405946	0.300232	0.300232	5206	tags=34%, list=30%, signal=24%	JUN/NKX2-5/FOSL1/MYC/HEY2/MED30/NFKBIA/SRF/TAF3/MED6/TAF5/FOXO1/MED11/NCOR1/MED27/HNF1A/TAF12/HNF1B/MED17/TAF1/ZNF451/MED16/MED24/MED13/TAF4/MED21/RPS3/ZNHIT1/MED10/MED25	0.321776
GO:0071706	tumor necrosis factor superfamily cytokine production	169	-0.377709	-1.297	0.0412083	0.301379	0.301379	3149	tags=31%, list=18%, signal=26%	LILRB4/CD33/HAVCR2/SPHK2/FADD/CHRNA7/LPL/SETD4/OAS2/PYCARD/PSMB9/FCGR3A/SYK/LILRB1/SYT11/NFKBIL1/FCGR2A/CD86/SLAMF1/VSIR/RARA/PTPRC/GAS6/TGFB1/BTK/TNFRSF8/PSMB8/FCGR2C/ELF4/CX3CR1/IL4/MMP8/NOD2/OAS3/SPN/IRAK3/NLRC3/CLEC4A/PTPN22/FCGR1A/GPNMB/EPHB2/IL27RA/IL1A/CIDEA/AZU1/CD2/CCR2/TREM2/CCL19/PF4/MIF/CAMP	0.321776
GO:1903555	regulation of tumor necrosis factor superfamily cytokine production	169	-0.377709	-1.297	0.0412083	0.301379	0.301379	3149	tags=31%, list=18%, signal=26%	LILRB4/CD33/HAVCR2/SPHK2/FADD/CHRNA7/LPL/SETD4/OAS2/PYCARD/PSMB9/FCGR3A/SYK/LILRB1/SYT11/NFKBIL1/FCGR2A/CD86/SLAMF1/VSIR/RARA/PTPRC/GAS6/TGFB1/BTK/TNFRSF8/PSMB8/FCGR2C/ELF4/CX3CR1/IL4/MMP8/NOD2/OAS3/SPN/IRAK3/NLRC3/CLEC4A/PTPN22/FCGR1A/GPNMB/EPHB2/IL27RA/IL1A/CIDEA/AZU1/CD2/CCR2/TREM2/CCL19/PF4/MIF/CAMP	0.321776
GO:0006636	unsaturated fatty acid biosynthetic process	48	-0.5072	-1.42767	0.0411317	0.301379	0.301379	2120	tags=33%, list=12%, signal=29%	ELOVL1/CD74/AVP/ELOVL2/ELOVL6/ELOVL5/PRXL2B/SCD/ALOX15/FADS2/FADS1/ABCD2/CTHRC1/ALOX15B/EDN2/MIF	0.321776
GO:0006270	DNA replication initiation	39	-0.52533	-1.44243	0.0411898	0.301379	0.301379	2139	tags=28%, list=12%, signal=25%	MCM5/TICRR/MCM2/DTL/MCM6/CDC6/ORC6/ORC1/CDC45/CDT1/MCM10	0.321776
GO:1902914	regulation of protein polyubiquitination	26	-0.590854	-1.46796	0.0411898	0.301379	0.301379	1744	tags=15%, list=10%, signal=14%	NOD2/PTPN22/SPSB4/FOXF2	0.321776
GO:0048806	genitalia development	20	-0.625711	-1.49392	0.0411011	0.301379	0.301379	116	tags=10%, list=1%, signal=10%	TIFAB/FOXF2	0.321776
GO:0003281	ventricular septum development	47	0.522056	1.41023	0.0414583	0.302086	0.302086	3019	tags=32%, list=17%, signal=27%	DAND5/NKX2-5/STRA6/HEY1/NOG/CITED2/ID2/SOX11/HEY2/HES1/BMP4/SLIT3/ACVR1/SOX4/PROX1	0.321776
GO:0006979	response to oxidative stress	382	0.344622	1.21374	0.0414201	0.302086	0.302086	2478	tags=13%, list=14%, signal=11%	DUOX2/FOS/APOD/SCGB1A1/DUSP1/AREG/IL6/KCNA5/LPO/PPEF2/UCP1/DHRS2/TACR1/WNT16/DGKK/HSPA1A/NXNL1/RHOB/NQO1/PTGS2/CRYAB/HSPA1B/BTG1/PKD2/CA3/KLF4/STOX1/BMAL1/EDN1/MAPT/MBL2/TET1/RBM11/RBPMS/ENDOG/MMP3/ERCC6/PXDNL/NUDT2/PLK3/CHRNA4/TAT/CCS/APOA4/MAP2K1/FGF8/ZC3H12A/VRK2/PPARGC1A	0.271289
GO:0046621	negative regulation of organ growth	22	0.623498	1.46466	0.0423075	0.302663	0.302663	1171	tags=18%, list=7%, signal=17%	SLC6A4/NOG/CAV3/RGS2	0.321776
GO:0009649	entrainment of circadian clock	26	0.594423	1.44682	0.0427659	0.302663	0.302663	2021	tags=23%, list=11%, signal=20%	SIK1/OPN4/OPN5/ID2/ATOH7/PER1	0.321776
GO:0046460	neutral lipid biosynthetic process	46	0.527109	1.42399	0.0426513	0.302663	0.302663	3826	tags=35%, list=22%, signal=27%	SIK1/PCK1/AWAT2/GPAT3/SREBF1/GPAT2/MOGAT1/LDLR/PLIN5/DGAT2/PNPLA2/MOGAT2/SIRT1/PCK2/DGAT2L6/FBXW7	0.321776
GO:0046463	acylglycerol biosynthetic process	46	0.527109	1.42399	0.0426513	0.302663	0.302663	3826	tags=35%, list=22%, signal=27%	SIK1/PCK1/AWAT2/GPAT3/SREBF1/GPAT2/MOGAT1/LDLR/PLIN5/DGAT2/PNPLA2/MOGAT2/SIRT1/PCK2/DGAT2L6/FBXW7	0.321776
GO:0046888	negative regulation of hormone secretion	52	0.515232	1.41058	0.0425894	0.302663	0.302663	1978	tags=19%, list=11%, signal=17%	OSM/ABCC8/IL11/KCNJ11/INHBA/LEP/EDN1/GNAO1/IRS1/ADRA2C	0.287857
GO:0005976	polysaccharide metabolic process	87	0.450399	1.35184	0.0426621	0.302663	0.302663	2089	tags=16%, list=12%, signal=14%	PPP1R2B/HAS1/MGAM/CHIA/EGF/G6PC1/PPP1R3G/IRS2/PPP1R1A/IGF1/PYGM/IRS1/PHKG1/PGM2	0.287857
GO:0032355	response to estradiol	100	0.449789	1.34649	0.0423729	0.302663	0.302663	2149	tags=18%, list=12%, signal=16%	SLC6A4/FGF10/DUSP1/WNT8B/TACR1/CSN1S1/CYP19A1/TACR3/GRIA1/CRYAB/LEP/GHSR/PTCH1/SLC34A1/SOCS2/ENDOG/ENO2/SSTR2	0.287857
GO:0055002	striated muscle cell development	119	0.434088	1.33456	0.0427145	0.302663	0.302663	2335	tags=27%, list=13%, signal=23%	MYH11/ACTC1/ACTN2/LMOD1/MYPN/NKX2-5/TBX18/NEB/CSRP3/ACTN3/MYOZ1/KRT19/FLNC/CAV3/MYBPC1/RGS2/MYF6/TCAP/TNNT2/HEY2/TNNT1/KLHL41/IGF1/EDN1/MEIS1/MYOM2/LMOD3/TTN/BMP4/MYL2/ACTA1/MYL9	0.321776
GO:0009913	epidermal cell differentiation	140	0.416014	1.3255	0.0426229	0.302663	0.302663	2459	tags=30%, list=14%, signal=26%	LIPN/SLC44A4/PI3/CNFN/MAFF/KRT80/OVOL3/KRT73/OVOL2/KRT74/ZFP36/PKP1/CERS3/WNT16/KRT78/FOXC1/GRHL2/KRT2/KRTAP6-2/CASP14/EPHA2/ABCA12/EVPL/LCE2C/KRT85/HES1/USH1C/KRT76/ERRFI1/ZFP36L1/GATA6/ANKRD24/JAG1/EXPH5/CSTA/LCE2D/BMP4/KDF1/KRT6B/SPINK5/USH2A/ESRP1	0.282013
GO:0001654	eye development	242	0.376976	1.27951	0.0426503	0.302663	0.302663	1946	tags=22%, list=11%, signal=20%	FOS/FOXE3/CRB1/WNT7B/HES5/HPCA/CNGA3/ABCB5/RP1/TULP1/MAB21L1/OSR2/DCX/WNT9A/CRYBA2/INHBA/WNT16/OPN4/OLFM3/DLX1/FOXC1/DLX2/RD3/SLC6A3/STRA6/OPN5/CHRDL1/TENM3/TYRP1/TFAP2A/EPHA2/MEGF11/MFAP2/SOX11/ALDH1A3/BFSP1/SIX3/USH1C/PAX6/ATP8A2/WNT9B/SPRED2/RS1/MEIS1/TSKU/DLL4/MAB21L2/RP1L1/LCTL/ATOH7/UNC45B/EFNA5/RPGRIP1L	0.321776
GO:0048880	sensory system development	251	0.378332	1.27415	0.0422323	0.302663	0.302663	1946	tags=22%, list=11%, signal=19%	FOS/FOXE3/SLC44A4/CRB1/WNT7B/HES5/HPCA/CNGA3/ABCB5/RP1/TULP1/MAB21L1/OSR2/DCX/WNT9A/CRYBA2/INHBA/WNT16/OPN4/OLFM3/DLX1/FOXC1/DLX2/RD3/SLC6A3/STRA6/OPN5/CHRDL1/TENM3/TYRP1/TFAP2A/EPHA2/MEGF11/MFAP2/SOX11/ALDH1A3/BFSP1/SIX3/USH1C/PAX6/ATP8A2/WNT9B/SPRED2/RS1/MEIS1/TSKU/DLL4/MAB21L2/RP1L1/LCTL/ATOH7/UNC45B/EFNA5/RPGRIP1L	0.271289
GO:0070371	ERK1 and ERK2 cascade	273	0.368721	1.26215	0.0416667	0.302663	0.302663	2004	tags=19%, list=11%, signal=17%	DUSP26/CCN1/NRXN1/FGF21/FGF10/DUSP1/ATF3/ALKAL1/ERBB4/PTPRR/NOX4/CCN2/EGF/TNFSF11/FGF19/INHBA/DUSP10/APELA/FSHR/GCG/IAPP/EPHA2/CCL3/EPHA7/MYC/ACTA2/NEK10/CASR/HTR2A/DUSP6/CHRNA9/IL26/ADIPOQ/ROS1/CCL11/OPRM1/SPRED2/NDRG4/IGF1/KLF4/EDN1/ERRFI1/ZFP36L1/NGF/GAREM1/DUSP9/IL13/SPRY4/EPO/FBLN1/CNKSR3	0.271289
GO:0009314	response to radiation	335	0.354339	1.2285	0.0426471	0.302663	0.302663	1701	tags=12%, list=10%, signal=11%	FOS/EGR1/PLN/SIK1/CNGB1/ABCC8/DUSP1/MMP1/RP1/TULP1/KCNC2/IL12A/ELOVL4/FOXB1/JUND/OPN4/GPR88/NSMCE3/OPN5/SAG/NOG/TAFA2/AANAT/NR2E3/RHOB/MYC/GRM6/ID2/CRYAB/RHO/OPN1SW/DRD1/EYS/CABP5/SCN11A/CCL11/ATP8A2/DYNLRB1/NDRG4/DCT/XRRA1	0.266351
GO:0050670	regulation of lymphocyte proliferation	190	-0.362645	-1.24474	0.0424079	0.302663	0.302663	3301	tags=41%, list=19%, signal=33%	TNFSF13/MPL/PTPN11/LILRB4/HAVCR2/LILRB2/CR1/MAPK8IP1/FADD/TNFSF13B/PYCARD/RASAL3/LAPTM5/FCGR3A/HLA-DMB/LILRB1/HLA-DPB1/ANXA1/PLA2G5/IL18/RAC2/SASH3/CD86/CD38/SLAMF1/VSIR/HLA-DPA1/IL12RB1/PTPRC/BTK/NCKAP1L/IL12RB2/BTN2A2/HLA-G/HLA-DRB1/HLA-A/TNFRSF4/CD74/RIPK3/GNRH1/NFATC2/BCL2/IL4/SPN/CD70/XCL1/IL4I1/IL21/TFRC/TMIGD2/CCL5/IRF1/SLC7A1/IKZF3/CD6/MZB1/LGALS3/PTPN22/CD3E/GPNMB/PLA2G2A/EPHB2/IL27RA/IL1A/PLA2G2D/CCR2/FOXP3/IL5/CD40LG/CCL19/BTLA/FLT3LG/TNFRSF13B/CDKN2A/CHRNB2/MIF/CLC	0.321776
GO:0007131	reciprocal meiotic recombination	58	-0.481374	-1.39934	0.0420162	0.302663	0.302663	1704	tags=21%, list=10%, signal=19%	CNTD1/SYCP2/DMC1/RNF212/MSH5/TOP2A/SYCP1/HSF2BP/BRME1/EME1/FANCD2/ANKRD31	0.321776
GO:0140527	reciprocal homologous recombination	58	-0.481374	-1.39934	0.0420162	0.302663	0.302663	1704	tags=21%, list=10%, signal=19%	CNTD1/SYCP2/DMC1/RNF212/MSH5/TOP2A/SYCP1/HSF2BP/BRME1/EME1/FANCD2/ANKRD31	0.321776
GO:0097501	stress response to metal ion	18	0.669664	1.51957	0.0430383	0.303417	0.303417	3126	tags=50%, list=18%, signal=41%	MT1HL1/MT1F/MT1H/MT1G/MT1M/MT1A/MT1X/SLC30A10/ATP7A	0.321776
GO:0003231	cardiac ventricle development	86	0.447916	1.33898	0.0431035	0.303417	0.303417	2393	tags=24%, list=14%, signal=21%	TBX20/SCN5A/DAND5/NKX2-5/TNNC1/STRA6/HEY1/TNNI3/NOG/CITED2/ID2/TNNT2/SOX11/HEY2/HES1/DLL4/JAG1/BMP4/LRP2/MYL2/SLIT3	0.287857
GO:0045786	negative regulation of cell cycle	350	-0.325537	-1.18366	0.0429611	0.303417	0.303417	2572	tags=20%, list=15%, signal=17%	NEK11/TP53BP2/MAD2L1/ETS1/SUSD2/KNL1/ZC3H12D/RAD51/RBL1/HPGD/RUNX3/TGFB1/BARD1/HLA-G/KNTC1/SLFN11/INHA/CDCA8/TICRR/NME6/WDR76/SPC25/HORMAD1/CHEK2/NLRP2B/ZWINT/CDKN2D/DTL/BIRC5/CDKN2B/PKMYT1/CDK1/GFI1B/TRIM35/CDKN1A/PLK1/NDC80/GPNMB/TNF/CDC6/E2F7/TEX14/GPR132/ORC1/CLSPN/NEK2/SPC24/E2F1/BUB1B/BRINP2/CDC7/CDC45/CDT1/CENPF/BUB1/SKA3/MEIOC/SOX2/BLM/CHEK1/ALOX15B/TRIM39/NUF2/EME1/FANCD2/SKA1/CDKN2A/CDC20/E2F8	0.321776
GO:0007259	cell surface receptor signaling pathway via JAK-STAT	131	0.416314	1.30601	0.0435511	0.305952	0.305952	2136	tags=19%, list=12%, signal=17%	OSM/HES5/IL6/ERBB4/HMGA2/IL12A/EGF/IL2/IL20RA/IL23R/CAMK2A/LEP/HES1/CTF1/IL26/PKD2/IL23A/PIBF1/TNFSF18/IL27/SOCS2/IL13/CLCF1/ERCC6/SOCS6	0.282013
GO:0006836	neurotransmitter transport	193	0.390952	1.28712	0.0436187	0.305952	0.305952	1430	tags=14%, list=8%, signal=13%	SYT4/STX19/CADPS/SLC6A4/NRXN1/OTOF/SLC5A7/NOS1/CACNB4/DRD4/ATP1A2/SV2C/RPH3A/SYN1/RIMS4/CHRNB4/SLC6A20/SLC6A3/GPM6B/RAB3B/CAMK2A/SLC38A2/SLC6A19/SV2B/DRD1/ERC2/RIMS1	0.276501
GO:0042573	retinoic acid metabolic process	33	0.583495	1.49501	0.0440399	0.306182	0.306182	2692	tags=39%, list=15%, signal=33%	CYP26A1/CYP27C1/UGT1A7/ALDH1A3/CYP26B1/UGT1A1/UGT1A3/ADH1C/CYP3A5/ADH1B/CYP3A4/CYP2C8/CYP26C1	0.321776
GO:0019827	stem cell population maintenance	115	0.429499	1.3508	0.043771	0.306182	0.306182	3468	tags=22%, list=20%, signal=18%	HES5/NANOS2/HMGA2/NANOG/TBX1/PADI4/SIX2/NOG/MYC/HES1/WNT9B/KLF4/TET1/JAG1/LIN28A/METTL3/SAP30/CNOT3/NODAL/ARID4A/PROX1/FZD7/ZNF358/KAT2A/DIS3L2	0.282013
GO:0050767	regulation of neurogenesis	267	0.369372	1.25912	0.0438729	0.306182	0.306182	2659	tags=21%, list=15%, signal=18%	SYT4/ABCC8/EGR2/NOS1/HES5/IL6/ISLR2/PTPRZ1/L1CAM/KIAA0319/NTRK3/NEGR1/SOX10/DUSP10/RGMA/FEZF2/HEY1/FEZF1/SLITRK1/NOG/ZNF488/EPHA7/CXCR4/LRP4/ID2/SOX11/HEY2/HES1/HAP1/PAX6/CCL11/OPRM1/BMAL1/MAPT/SORL1/DCT/GFAP/BDNF/EFNA5/CLCF1/GDPD2/ROBO3/SEMA3G/LRP2/BMP2/SEMA6C/LDLR/FGF13/SPINT1/CNTFR/MME/CHODL/TIAM1/ARMCX5-GPRASP2/GRM5	0.266351
GO:0042269	regulation of natural killer cell mediated cytotoxicity	48	-0.502277	-1.41381	0.0440304	0.306182	0.306182	3107	tags=48%, list=18%, signal=40%	HAVCR2/CD160/SERPINB9/KLRB1/KLRD1/INPP5D/LILRB1/HLA-C/TGFB1/HLA-G/HLA-B/HLA-A/HLA-F/SLAMF6/IL21/TIGIT/RASGRP1/NCR1/PIK3R6/KLRC4/KLRC4-KLRK1/RAET1E/NECTIN4	0.321776
GO:0031342	negative regulation of cell killing	33	-0.561335	-1.48453	0.0440041	0.306182	0.306182	3107	tags=55%, list=18%, signal=45%	HAVCR2/CD59/CR1/SERPINB9/KLRD1/INPP5D/LILRB1/PTPRC/TGFB1/NCKAP1L/HLA-G/HLA-B/HLA-A/HLA-F/CX3CR1/IL4/TIGIT/NECTIN4	0.321776
GO:0032984	protein-containing complex disassembly	241	-0.340098	-1.20916	0.0441804	0.306618	0.306618	2257	tags=13%, list=13%, signal=11%	SWAP70/RUBCNL/PHF23/CARMIL1/STMN3/DNAJC6/HMGA1/F2RL1/PIF1/CARMIL2/IRAK3/MPO/STMND1/ADD2/KIF2C/TNF/SPTBN5/CRACD/SPTB/STX1A/TMOD4/KIF18A/CAPG/ASB2/MAP1LC3B2/SPEF1/H2BC1/SMCR8/LMOD2/SCIN/SPTA1	0.321776
GO:0060045	positive regulation of cardiac muscle cell proliferation	18	0.668124	1.51608	0.0448441	0.307813	0.307813	256	tags=11%, list=1%, signal=11%	TBX20/ERBB4	0.321776
GO:0051224	negative regulation of protein transport	92	0.452436	1.37892	0.0446252	0.307813	0.307813	2434	tags=16%, list=14%, signal=14%	APOD/SYT4/RSC1A1/ABCC8/DRD4/IL12A/KCNJ11/OPRM1/GNAO1/NFKBIA/IRS1/ADRA2C/PKDCC/INHBB/PDE1C	0.321776
GO:0060538	skeletal muscle organ development	95	0.448146	1.34943	0.0449251	0.307813	0.307813	1849	tags=21%, list=11%, signal=19%	DES/EGR2/NPHS1/TBX1/MYOCD/FER1L6/STRA6/MYL11/CSRP3/ACTN3/RBM24/MYOZ1/MYF6/SCN11A/S100B/KLHL41/BMAL1/CYP26B1/LMOD3/SIX1	0.276501
GO:0030968	endoplasmic reticulum unfolded protein response	91	0.441545	1.34225	0.0449827	0.307813	0.307813	826	tags=7%, list=5%, signal=6%	AGR2/ASB11/ATF3/PPP1R15A/ERN2/HSPA1A	0.282013
GO:0007160	cell-matrix adhesion	223	0.374316	1.25204	0.0448	0.307813	0.307813	1942	tags=13%, list=11%, signal=12%	MSLN/MYOC/APOD/NEXMIF/ACTN2/CEACAM6/L1CAM/ITGA8/SERPINE1/FREM3/MSLNL/HOXD3/GPM6B/ACTN3/COL13A1/VWA2/ITGB4/ITGB6/PLAUR/ITGB8/GREM1/THBS1/CCL25/SEMA3E/CDH11/ITGA2B/EFNA5/JAG1/GDPD2	0.271289
GO:0043085	positive regulation of catalytic activity	273	-0.339911	-1.21638	0.0446211	0.307813	0.307813	3623	tags=28%, list=21%, signal=23%	CACUL1/CALCA/DAB2IP/FGFR2/PSMD10/RAP1A/RFC2/RHOG/ARHGEF16/ITGB1/TBC1D30/TIGAR/RHOC/UBE2S/FGF2/SEMA4D/NF1/CR1/MTOR/TRAF2/AGAP2/SH3BP1/CORO1C/ECT2/LCP2/ARRDC4/DOCK11/PLA2G5/PIK3R5/DOCK10/PRKAR2B/INS/KIF14/VSIR/PDGFRB/RASSF2/PTPRC/GAS6/FLT3/ADORA2B/ABR/NHEJ1/F2RL1/DOCK8/ARHGAP11A/TNFRSF10A/RIPK3/PIK3CG/THY1/UNC119/DOK7/RGS8/DSCC1/ITGA6/ERBB2/LTB/NRG1/RASGRP1/CDKN1A/RGS10/PRSS22/RTN4R/FGF1/PIK3R6/FGF18/ELANE/AVPR2/MTMR9/CACNA1C/UBE2C/ACR/NTRK1/GUCA1A/DRD5/CDC20/ADCYAP1/TNFSF15	0.321776
GO:2001252	positive regulation of chromosome organization	97	-0.427826	-1.34119	0.0448318	0.307813	0.307813	1391	tags=8%, list=8%, signal=8%	CDK1/NCAPH/NEK2/BUB1/SKA3/SKA1/NCAPG/MAPK15	0.321776
GO:0048146	positive regulation of fibroblast proliferation	37	-0.530841	-1.42821	0.0450553	0.307813	0.307813	2241	tags=27%, list=13%, signal=24%	GAS6/CD74/PDGFRA/CDKN1A/CCNA2/MYB/CDC6/E2F1/MIF/WNT1	0.321776
GO:0072595	maintenance of protein localization in organelle	37	-0.531926	-1.43113	0.0450553	0.307813	0.307813	2192	tags=16%, list=12%, signal=14%	HK2/BARD1/KDELR3/FREY1/PGR/PDIA2	0.321776
GO:0010880	regulation of release of sequestered calcium ion into cytosol by sarcoplasmic reticulum	31	0.571575	1.44393	0.045208	0.308321	0.308321	325	tags=16%, list=2%, signal=16%	CASQ2/TRDN/JPH2/ATP1A2/DHRS7C	0.287857
GO:1900151	regulation of nuclear-transcribed mRNA catabolic process, deadenylation-dependent decay	24	0.622246	1.48671	0.0454546	0.309437	0.309437	3478	tags=33%, list=20%, signal=27%	ZFP36/ZFP36L1/TOB1/CPEB3/IGF2BP1/TENT4A/HELZ/TNRC6C	0.287857
GO:0045444	fat cell differentiation	171	0.39772	1.30248	0.0455285	0.309437	0.309437	2820	tags=23%, list=16%, signal=20%	NR4A1/NR4A2/NR4A3/IL11/EGR2/IL6/OVOL2/HMGA2/UCP1/MEDAG/PRDM16/ZFP36/FITM1/ID2/PTGS2/LEP/ADIPOQ/SULT1E1/KLF4/BMAL1/C1QTNF3/ZFP36L1/NOCT/SIX1/RUNX1T1/RORC/RORA/LMO3/TMEM120B/BMP2/DLK2/FRZB/INHBB/ZC3H12A/PPARGC1A/GDF6/METRNL/FOXO1/BBS7/NAPEPLD	0.271289
GO:0043266	regulation of potassium ion transport	71	0.478035	1.39817	0.0456116	0.309468	0.309468	2075	tags=24%, list=12%, signal=21%	CASQ2/ABCC8/NOS1/KCNS2/ACTN2/KCNC2/KCNS1/CAV3/HTR2A/DRD1/KCNE5/KCNG1/KCNE1/DPP6/KCNIP1/DPP10/KCNN2	0.321776
GO:0003382	epithelial cell morphogenesis	19	0.644536	1.48506	0.0461255	0.312417	0.312417	2379	tags=32%, list=14%, signal=27%	VSIG1/STC1/GRHL2/POF1B/DACT2/RAB25	0.287857
GO:0071300	cellular response to retinoic acid	62	0.484643	1.39238	0.0463458	0.313273	0.313273	2408	tags=32%, list=14%, signal=28%	SLC6A4/WNT7B/MEIOSIN/WNT8B/TBX1/NTRK3/WNT9A/BRINP3/ANKK1/FZD10/LEP/STRA8/WNT9B/BRINP1/KLF4/CYP26B1/OSR1/TAT/WNT6/TESC	0.282013
GO:0008630	intrinsic apoptotic signaling pathway in response to DNA damage	90	-0.427671	-1.34511	0.0465144	0.313273	0.313273	3068	tags=24%, list=17%, signal=20%	BCL3/TRAF2/ZNF385A/IFI16/PYCARD/CASP2/CD44/CD74/TRAF5/BCL2/CHEK2/AEN/CDKN2D/BAK1/BIRC3/DDIAS/TNF/PHLDA3/SFRP2/E2F1/MIF/SFN	0.321776
GO:2000403	positive regulation of lymphocyte migration	37	-0.527143	-1.41826	0.0465697	0.313273	0.313273	4394	tags=54%, list=25%, signal=41%	MADCAM1/LGALS9/CXCL12/STK39/ADAM17/AIF1/FADD/PYCARD/ASCL2/ITGB3/DOCK8/SPN/XCL1/CCL5/CCL20/ITGA4/CCL21/CCR2/CXCL10/CXCL13	0.321776
GO:0006346	DNA methylation-dependent constitutive heterochromatin formation	34	-0.539274	-1.43556	0.0464919	0.313273	0.313273	1743	tags=24%, list=10%, signal=21%	BEND3/DDX4/MAEL/C19orf84/HELLS/TDRD9/TDRD12/SPOCD1	0.321776
GO:0002673	regulation of acute inflammatory response	40	0.541618	1.42094	0.0466786	0.31347	0.31347	1543	tags=22%, list=9%, signal=21%	OSM/IL6/FFAR3/TNFSF11/C2CD4B/TAC1/PTGS2/C2CD4A/PTGES	0.282013
GO:0045047	protein targeting to ER	38	0.538028	1.42851	0.0473588	0.316964	0.316964	449	tags=5%, list=3%, signal=5%	CHMP4A/TRAM1L1	0.282013
GO:0032479	regulation of type I interferon production	135	-0.385205	-1.29014	0.04744	0.316964	0.316964	4038	tags=30%, list=23%, signal=23%	ZCCHC3/TYROBP/MAVS/IRF7/DHX33/GBP7/OAS1/USP22/XAF1/PTPN11/HAVCR2/CLEC12A/REL/TRAF3/ISG15/OAS2/PYCARD/ARRDC4/TRAF3IP3/KPNA2/SYK/LILRB1/TRIM15/STING1/TLR8/ZC3HAV1/STAT1/DTX4/OAS3/IRF1/NLRC3/TICAM2/LTB/RELB/PTPN22/NMB/CGAS/TLR7/MMP12/ACOD1	0.321776
GO:0032606	type I interferon production	135	-0.385205	-1.29014	0.04744	0.316964	0.316964	4038	tags=30%, list=23%, signal=23%	ZCCHC3/TYROBP/MAVS/IRF7/DHX33/GBP7/OAS1/USP22/XAF1/PTPN11/HAVCR2/CLEC12A/REL/TRAF3/ISG15/OAS2/PYCARD/ARRDC4/TRAF3IP3/KPNA2/SYK/LILRB1/TRIM15/STING1/TLR8/ZC3HAV1/STAT1/DTX4/OAS3/IRF1/NLRC3/TICAM2/LTB/RELB/PTPN22/NMB/CGAS/TLR7/MMP12/ACOD1	0.321776
GO:0060338	regulation of type I interferon-mediated signaling pathway	39	-0.520514	-1.42921	0.0476368	0.31774	0.31774	4220	tags=38%, list=24%, signal=29%	PTPN2/MAVS/OAS1/PTPN11/FADD/ISG15/USP18/STING1/SAMHD1/OAS3/ZBP1/NLRC5/USP27X/TRIM6/MMP12	0.321776
GO:0032944	regulation of mononuclear cell proliferation	192	-0.368526	-1.27246	0.0478041	0.318317	0.318317	3301	tags=41%, list=19%, signal=34%	TNFSF13/MPL/PTPN11/LILRB4/HAVCR2/LILRB2/CR1/MAPK8IP1/FADD/TNFSF13B/PYCARD/RASAL3/LAPTM5/FCGR3A/HLA-DMB/LILRB1/CSF1/HLA-DPB1/ANXA1/PLA2G5/IL18/RAC2/SASH3/CD86/CD38/SLAMF1/VSIR/HLA-DPA1/IL12RB1/PTPRC/BTK/NCKAP1L/IL12RB2/BTN2A2/HLA-G/HLA-DRB1/HLA-A/TNFRSF4/CD74/RIPK3/GNRH1/NFATC2/BCL2/IL4/SPN/CD70/XCL1/IL4I1/IL21/TFRC/TMIGD2/CCL5/IRF1/SLC7A1/IKZF3/CD6/MZB1/LGALS3/PTPN22/CD3E/GPNMB/PLA2G2A/EPHB2/IL27RA/CRP/IL1A/PLA2G2D/CCR2/FOXP3/IL5/CD40LG/CCL19/BTLA/FLT3LG/TNFRSF13B/CDKN2A/CHRNB2/MIF/CLC	0.321776
GO:0048333	mesodermal cell differentiation	20	0.636321	1.45525	0.0483271	0.318571	0.318571	2684	tags=50%, list=15%, signal=42%	HMGA2/ITGA8/SIX2/DKK1/ITGB4/KLF4/EYA2/BMP4/EYA1/KDM6B	0.282013
GO:1990874	vascular associated smooth muscle cell proliferation	56	0.500464	1.40243	0.0483005	0.318571	0.318571	2110	tags=21%, list=12%, signal=19%	CNN1/JUN/NR4A3/MYOCD/ADAMTS1/HTR1B/ADIPOQ/IGF1/EDN1/PRKG1/TGFB3/BMP4	0.276501
GO:0003205	cardiac chamber development	107	0.443343	1.36416	0.0482071	0.318571	0.318571	2426	tags=24%, list=14%, signal=21%	TBX20/SCN5A/DAND5/TBX1/NKX2-5/TNNC1/STRA6/HEY1/TNNI3/NOG/CITED2/ID2/TNNT2/SOX11/HEY2/HES1/GATA6/DLL4/JAG1/BMP4/CRELD1/LRP2/BMP2/MYL2/SLIT3/FGF8	0.321776
GO:0032640	tumor necrosis factor production	165	-0.376038	-1.28723	0.048297	0.318571	0.318571	3149	tags=32%, list=18%, signal=26%	LILRB4/CD33/HAVCR2/SPHK2/FADD/CHRNA7/LPL/SETD4/OAS2/PYCARD/PSMB9/FCGR3A/SYK/LILRB1/SYT11/NFKBIL1/FCGR2A/SLAMF1/VSIR/RARA/PTPRC/GAS6/TGFB1/BTK/TNFRSF8/PSMB8/FCGR2C/ELF4/CX3CR1/IL4/MMP8/NOD2/OAS3/SPN/IRAK3/NLRC3/CLEC4A/PTPN22/FCGR1A/GPNMB/EPHB2/IL27RA/IL1A/CIDEA/AZU1/CD2/CCR2/TREM2/CCL19/PF4/MIF/CAMP	0.321776
GO:0032680	regulation of tumor necrosis factor production	165	-0.376038	-1.28723	0.048297	0.318571	0.318571	3149	tags=32%, list=18%, signal=26%	LILRB4/CD33/HAVCR2/SPHK2/FADD/CHRNA7/LPL/SETD4/OAS2/PYCARD/PSMB9/FCGR3A/SYK/LILRB1/SYT11/NFKBIL1/FCGR2A/SLAMF1/VSIR/RARA/PTPRC/GAS6/TGFB1/BTK/TNFRSF8/PSMB8/FCGR2C/ELF4/CX3CR1/IL4/MMP8/NOD2/OAS3/SPN/IRAK3/NLRC3/CLEC4A/PTPN22/FCGR1A/GPNMB/EPHB2/IL27RA/IL1A/CIDEA/AZU1/CD2/CCR2/TREM2/CCL19/PF4/MIF/CAMP	0.321776
GO:0002862	negative regulation of inflammatory response to antigenic stimulus	27	-0.565939	-1.4448	0.0480623	0.318571	0.318571	3831	tags=41%, list=22%, signal=32%	HCK/NPY/PLCG1/SYK/PRKAR2B/FGR/SRC/HLA-DRB1/NPY5R/RHBDF2/TREM2	0.321776
GO:0007498	mesoderm development	68	0.486392	1.40981	0.0485981	0.319823	0.319823	2720	tags=37%, list=15%, signal=31%	TBX20/HMGA2/DAND5/ITGA8/TBX1/BMX/SIX2/FOXC2/FOXC1/APELA/DKK1/NOG/ITGB4/CITED2/KLF4/EYA2/ZFP36L1/SHH/BMP4/SCX/TBX6/EYA1/TBX19/KDM6B/NODAL	0.282013
GO:0048332	mesoderm morphogenesis	34	0.569532	1.49009	0.0491803	0.320714	0.320714	2684	tags=44%, list=15%, signal=37%	TBX20/HMGA2/ITGA8/SIX2/FOXC1/APELA/DKK1/ITGB4/KLF4/EYA2/BMP4/SCX/EYA1/TBX19/KDM6B	0.276501
GO:1903588	negative regulation of blood vessel endothelial cell proliferation involved in sprouting angiogenesis	7	0.808065	1.45822	0.0498155	0.320714	0.320714	1724	tags=43%, list=10%, signal=39%	IL12A/THBS1/DLL4	0.276501
GO:0045668	negative regulation of osteoblast differentiation	39	0.556577	1.4423	0.0489191	0.320714	0.320714	1750	tags=21%, list=10%, signal=19%	DLK1/AREG/TWIST2/NOG/GREM1/RANBP3L/NOCT/PTCH1	0.321776
GO:0045661	regulation of myoblast differentiation	62	0.482746	1.38692	0.0499109	0.320714	0.320714	2110	tags=21%, list=12%, signal=19%	CSRP3/RBM24/BOC/ANKRD2/MYF6/BTG1/KLHL41/ZFP36L1/SMYD1/RANBP3L/SOSTDC1/DPF3/BMP4	0.271289
GO:0001701	in utero embryonic development	71	0.471344	1.37859	0.0491803	0.320714	0.320714	2716	tags=27%, list=15%, signal=23%	FOXD3/WNT7B/IFITM5/PTPRR/GCM1/HEY1/HEY2/HES1/PKD2/IGF1/SRF/TET1/TGFB3/SOX15/BMP2/IGF2/ZNF850/CNOT3/FOXF1	0.276501
GO:0043279	response to alkaloid	75	0.467158	1.36138	0.049488	0.320714	0.320714	1893	tags=20%, list=11%, signal=18%	FOSB/CASQ2/SLC6A4/DRD4/ST8SIA2/ADCY8/TACR3/HTR1B/GRIA1/HTR2A/HES1/OPRM1/PTCH1/SLC34A1/SLC1A2	0.266351
GO:0098727	maintenance of cell number	118	0.432423	1.34672	0.0498342	0.320714	0.320714	3468	tags=22%, list=20%, signal=18%	HES5/NANOS2/HMGA2/NANOG/TBX1/PADI4/SIX2/NOG/MYC/HES1/WNT9B/IGF1/KLF4/TET1/JAG1/LIN28A/METTL3/SAP30/CNOT3/NODAL/ARID4A/PROX1/FZD7/ZNF358/KAT2A/DIS3L2	0.321776
GO:0048639	positive regulation of developmental growth	109	0.424954	1.3161	0.049488	0.320714	0.320714	2400	tags=18%, list=14%, signal=16%	TBX20/SYT4/AGR2/ERBB4/ISLR2/L1CAM/GHRHR/CPNE9/ACTN3/LEP/RIMS1/GHSR/IGF1/EDN1/MAPT/BDNF/EFNA5/SOX15/GH1/IGF2	0.266351
GO:0141091	transforming growth factor beta receptor superfamily signaling pathway	290	0.370728	1.26401	0.0499244	0.320714	0.320714	3122	tags=22%, list=18%, signal=18%	FOS/TBX20/JUN/CCN1/HES5/OVOL2/GDF15/PSG9/DAND5/FST/VWC2/MYOCD/PRDM16/INHBA/DLX5/DLX1/RGMA/HSPA1A/GDF5/CHRDL1/NOG/KCP/IL17RD/SULF1/FSTL5/CITED2/SOX11/RGMB/GREM1/THBS1/SPRED2/SORL1/USP9Y/TET1/TMEM100/DACT2/SHH/SOSTDC1/LEFTY1/SCUBE3/TGFB3/BMP4/CDKN1C/LRP2/BMP2/SCX/INHBB/WFIKKN1/CHRD/SAP30/GDF6/NODAL/ACVR1/CITED1/ARID4A/SPRY2/CAV1/FERMT2/SKOR1/CREBBP/HTRA3/VEPH1/SMAD6	0.248911
GO:0010639	negative regulation of organelle organization	338	-0.319858	-1.16993	0.0495395	0.320714	0.320714	2542	tags=14%, list=14%, signal=13%	MAD2L1/KNL1/SNCA/TMOD1/HGF/SWAP70/PHF23/SRC/FZD9/CARMIL1/KNTC1/PRKCD/CDCA8/NME6/SPC25/HORMAD1/PIF1/TEN1/CARMIL2/ZWINT/TFRC/BIRC5/ADD2/PLK1/BAK1/NDC80/SPTBN5/CRACD/TEX14/SPTB/CTNNA2/TMOD4/SPC24/BUB1B/CENPF/BUB1/CAPG/SKA3/CHEK1/NUF2/TUBB4A/SKA1/ASB2/CDC20/SPEF1/SMCR8/LMOD2/SCIN/SPTA1	0.321776
GO:0032102	negative regulation of response to external stimulus	354	-0.322784	-1.18642	0.0494499	0.320714	0.320714	3230	tags=27%, list=18%, signal=22%	NR1D2/AOAH/CARD16/TNFAIP8L2/FFAR4/FGF2/HAVCR2/YWHAZ/CR1/SERPINB9/CLEC12A/TMSB4X/INPP5F/PLCG1/IL22RA2/C1QTNF1/ALOX12/IFI16/KLRD1/INPP5D/ISG15/MDK/SYK/SERPINE2/LILRB1/RTN4RL1/GPS2/SYT11/FNDC4/USP18/NFKBIL1/PRKAR2B/INS/FGR/PTPRC/PTGER4/TGFB1/SAMHD1/SRC/CNTNAP2/HLA-G/HLA-DRB1/GP1BA/PTPRO/TNFSF14/KREMEN1/HLA-B/HLA-A/WNT4/PDGFRA/PRKCD/HLA-F/EPPK1/NPY5R/ROBO1/RHBDF2/ELF4/TYRO3/NFATC1/IL4/DTX4/MVK/OAS3/IRAK3/TIGIT/NLRC3/NLRC5/CD200/SUSD4/DRD2/TNF/IL1A/SLAMF8/RTN4R/A2M/CTNNA2/TAFA3/FOXP3/TREM2/ROBO2/GPR31/ELANE/KLRC4-KLRK1/LRFN5/MMP12/PDCD1/PF4/ACOD1/CXCL13/PADI2/MIF/SFN/FAP/NECTIN4	0.321776
GO:1901879	regulation of protein depolymerization	87	-0.43468	-1.36235	0.0490325	0.320714	0.320714	1056	tags=11%, list=6%, signal=11%	SPTBN5/CRACD/SPTB/TMOD4/CAPG/ASB2/SPEF1/LMOD2/SCIN/SPTA1	0.321776
GO:0051784	negative regulation of nuclear division	68	-0.458093	-1.38126	0.0493593	0.320714	0.320714	2021	tags=28%, list=11%, signal=25%	KNTC1/CDCA8/NME6/SPC25/HORMAD1/ZWINT/BIRC5/PLK1/NDC80/TEX14/SPC24/BUB1B/CENPF/BUB1/SKA3/CHEK1/NUF2/SKA1/CDC20	0.321776
GO:0035825	homologous recombination	67	-0.466671	-1.38812	0.0496397	0.320714	0.320714	2879	tags=27%, list=16%, signal=23%	RAD51AP1/RAD54L/UHRF1/HFM1/RAD51/BARD1/CNTD1/SYCP2/DMC1/RNF212/MSH5/TOP2A/SYCP1/HSF2BP/BRME1/EME1/FANCD2/ANKRD31	0.321776
GO:0002260	lymphocyte homeostasis	50	-0.498982	-1.40486	0.0499721	0.320714	0.320714	3301	tags=42%, list=19%, signal=34%	TNFSF13/FAS/PPP2R3C/FADD/TNFSF13B/PSMB9/DOCK11/CAMLG/DOCK10/NCKAP1L/TNFSF14/PSMB8/CD74/RIPK3/JAK3/GAPT/SIT1/AIM2/FOXP3/TNFRSF13B/MIF	0.321776

### Sheet: Suppl. Tabl. 2E
WGCNA-identified liver module-enriched GO terms
ID	Description	GeneRatio	BgRatio	RichFactor	FoldEnrichment	zScore	pvalue	p.adjust	qvalue	geneID	Count	log10pval	Module
GO:0050863	regulation of T cell activation	22/95	388/17011	0.056701	10.1531	13.6676	1.88e-16	2.83e-13	2.23e-13	CD2/LAX1/LCK/PTPN22/RUNX3/ZAP70/HLA-DMB/CARD11/IL2RG/CCDC88B/CD6/CD5/CD3E/BATF/RASGRP1/SPN/TBX21/CCL5/SIRPG/ADA/RASAL3/JAK3	22	12.5484	1
GO:0030217	T cell differentiation	20/95	322/17011	0.0621118	11.1219	13.7417	9.18e-16	6.92e-13	5.45e-13	CD2/SLAMF6/LCK/PTPN22/RUNX3/ZAP70/CD8A/ITK/CARD11/IL2RG/CD3E/CD3D/BATF/BCL11B/RASGRP1/SPN/IKZF3/TBX21/ADA/JAK3	20	12.1599	1
GO:0007159	leukocyte cell-cell adhesion	21/95	417/17011	0.0503597	9.01757	12.4223	1.06e-14	4.88e-12	3.85e-12	LAX1/LCK/PTPN22/RUNX3/ZAP70/HLA-DMB/CARD11/IL2RG/SEMA4D/CCDC88B/CD6/CD5/CD3E/RASGRP1/SPN/TBX21/CCL5/SIRPG/ADA/RASAL3/JAK3	21	11.3115	1
GO:0046631	alpha-beta T cell activation	16/95	196/17011	0.0816327	14.6174	14.3694	1.29e-14	4.88e-12	3.85e-12	SLAMF6/RUNX3/ZAP70/ITK/CARD11/IL2RG/CD3E/CD3D/WDFY4/BATF/BCL11B/SPN/TBX21/ADA/RASAL3/JAK3	16	11.3115	1
GO:0030098	lymphocyte differentiation	21/95	428/17011	0.0490654	8.78581	12.2253	1.76e-14	5.16e-12	4.07e-12	CD2/SLAMF8/SLAMF6/LCK/PTPN22/RUNX3/ZAP70/CD8A/ITK/CARD11/IL2RG/CD3E/CD3D/BATF/BCL11B/RASGRP1/SPN/IKZF3/TBX21/ADA/JAK3	21	11.2872	1
GO:1903037	regulation of leukocyte cell-cell adhesion	20/95	379/17011	0.0527704	9.44924	12.4661	2.05e-14	5.16e-12	4.07e-12	LAX1/LCK/PTPN22/RUNX3/ZAP70/HLA-DMB/CARD11/IL2RG/CCDC88B/CD6/CD5/CD3E/RASGRP1/SPN/TBX21/CCL5/SIRPG/ADA/RASAL3/JAK3	20	11.2872	1
GO:0022407	regulation of cell-cell adhesion	21/95	497/17011	0.0422535	7.56605	11.1332	3.26e-13	7.01e-11	5.53e-11	LAX1/LCK/PTPN22/RUNX3/ZAP70/HLA-DMB/CARD11/IL2RG/AKNA/CCDC88B/CD6/CD5/CD3E/RASGRP1/SPN/TBX21/CCL5/SIRPG/ADA/RASAL3/JAK3	21	10.1541	1
GO:0050870	positive regulation of T cell activation	16/95	256/17011	0.0625	11.1914	12.3126	8.28e-13	1.56e-10	1.23e-10	LCK/RUNX3/ZAP70/HLA-DMB/CARD11/IL2RG/CCDC88B/CD6/CD5/CD3E/RASGRP1/SPN/CCL5/SIRPG/ADA/RASAL3	16	9.80662	1
GO:0002696	positive regulation of leukocyte activation	18/95	363/17011	0.0495868	8.87916	11.3715	1.38e-12	2.31e-10	1.82e-10	CD2/LCK/RUNX3/ZAP70/HLA-DMB/CARD11/IL2RG/CCDC88B/CD6/CD5/CD3E/RASGRP1/SPN/TBX21/CCL5/SIRPG/ADA/RASAL3	18	9.6364	1
GO:0045058	T cell selection	10/95	64/17011	0.15625	27.9786	16.2042	2.15e-12	2.97e-10	2.34e-10	SLAMF6/ZAP70/CARD11/CD3E/CD3D/BATF/BCL11B/SPN/TBX21/JAK3	10	9.52717	1
GO:0050851	antigen receptor-mediated signaling pathway	14/95	187/17011	0.0748663	13.4058	12.7834	2.17e-12	2.97e-10	2.34e-10	LAX1/LCK/PTPN22/ZAP70/CD8A/FYB1/ITK/CARD11/SH2D1A/CD72/CD3E/CD3D/PRKCH/ADA	14	9.52717	1
GO:1903039	positive regulation of leukocyte cell-cell adhesion	16/95	279/17011	0.0573477	10.2689	11.6982	3.08e-12	3.77e-10	2.97e-10	LCK/RUNX3/ZAP70/HLA-DMB/CARD11/IL2RG/CCDC88B/CD6/CD5/CD3E/RASGRP1/SPN/CCL5/SIRPG/ADA/RASAL3	16	9.42392	1
GO:0050867	positive regulation of cell activation	18/95	382/17011	0.0471204	8.43753	11.0177	3.25e-12	3.77e-10	2.97e-10	CD2/LCK/RUNX3/ZAP70/HLA-DMB/CARD11/IL2RG/CCDC88B/CD6/CD5/CD3E/RASGRP1/SPN/TBX21/CCL5/SIRPG/ADA/RASAL3	18	9.42392	1
GO:0051251	positive regulation of lymphocyte activation	17/95	331/17011	0.0513595	9.1966	11.2853	3.54e-12	3.82e-10	3.01e-10	LCK/RUNX3/ZAP70/HLA-DMB/CARD11/IL2RG/CCDC88B/CD6/CD5/CD3E/RASGRP1/SPN/TBX21/CCL5/SIRPG/ADA/RASAL3	17	9.41836	1
GO:0043368	positive T cell selection	9/95	51/17011	0.176471	31.5994	16.4002	9e-12	9.05e-10	7.13e-10	SLAMF6/ZAP70/CD3E/CD3D/BATF/BCL11B/SPN/TBX21/JAK3	9	9.04358	1
GO:0002250	adaptive immune response	19/95	479/17011	0.039666	7.10271	10.153	1.53e-11	1.44e-09	1.13e-09	MCOLN2/SLAMF7/LAX1/SLAMF6/ZAP70/CD8A/LAMP3/ITK/HLA-DMB/SH2D1A/CD6/CD3E/CD3D/BATF/SPN/TBX21/ADA/JAK3/SAMSN1	19	8.84183	1
GO:0022409	positive regulation of cell-cell adhesion	16/95	331/17011	0.0483384	8.65562	10.5405	4.05e-11	3.59e-09	2.83e-09	LCK/RUNX3/ZAP70/HLA-DMB/CARD11/IL2RG/CCDC88B/CD6/CD5/CD3E/RASGRP1/SPN/CCL5/SIRPG/ADA/RASAL3	16	8.4451	1
GO:0002429	immune response-activating cell surface receptor signaling pathway	15/95	305/17011	0.0491803	8.80638	10.3093	1.37e-10	1.15e-08	9.05e-09	LAX1/FGR/LCK/PTPN22/ZAP70/CD8A/FYB1/ITK/CARD11/SH2D1A/CD72/CD3E/CD3D/PRKCH/ADA	15	7.93971	1
GO:0046632	alpha-beta T cell differentiation	11/95	137/17011	0.080292	14.3773	11.7811	2.7e-10	2.15e-08	1.69e-08	SLAMF6/RUNX3/ZAP70/ITK/IL2RG/BATF/BCL11B/SPN/TBX21/ADA/JAK3	11	7.66823	1
GO:0050852	T cell receptor signaling pathway	11/95	142/17011	0.0774648	13.8711	11.542	3.98e-10	3e-08	2.37e-08	LCK/PTPN22/ZAP70/CD8A/FYB1/ITK/CARD11/SH2D1A/CD3E/CD3D/ADA	11	7.52268	1
GO:0002768	immune response-regulating cell surface receptor signaling pathway	15/95	336/17011	0.0446429	7.99389	9.70333	5.27e-10	3.78e-08	2.98e-08	LAX1/FGR/LCK/PTPN22/ZAP70/CD8A/FYB1/ITK/CARD11/SH2D1A/CD72/CD3E/CD3D/PRKCH/ADA	15	7.42205	1
GO:0046651	lymphocyte proliferation	14/95	294/17011	0.047619	8.52682	9.75598	9.08e-10	6.23e-08	4.91e-08	PTPN22/ZAP70/HLA-DMB/CCND3/CARD11/CCDC88B/CD6/CD3E/RASGRP1/SPN/IKZF3/CCL5/ADA/RASAL3	14	7.20577	1
GO:0032943	mononuclear cell proliferation	14/95	302/17011	0.0463576	8.30094	9.59339	1.29e-09	8.44e-08	6.65e-08	PTPN22/ZAP70/HLA-DMB/CCND3/CARD11/CCDC88B/CD6/CD3E/RASGRP1/SPN/IKZF3/CCL5/ADA/RASAL3	14	7.07381	1
GO:0046634	regulation of alpha-beta T cell activation	10/95	121/17011	0.0826446	14.7986	11.4151	1.38e-09	8.68e-08	6.84e-08	RUNX3/ZAP70/CARD11/IL2RG/CD3E/BATF/TBX21/ADA/RASAL3/JAK3	10	7.06127	1
GO:0033077	T cell differentiation in thymus	9/95	89/17011	0.101124	18.1075	12.1261	1.58e-09	9.2e-08	7.25e-08	ZAP70/CARD11/IL2RG/CD3E/CD3D/BCL11B/RASGRP1/SPN/ADA	9	7.03625	1
GO:0045785	positive regulation of cell adhesion	17/95	490/17011	0.0346939	6.2124	8.77369	1.59e-09	9.2e-08	7.25e-08	LCK/RUNX3/ZAP70/HLA-DMB/CARD11/IL2RG/CCDC88B/CD6/CD5/CD3E/SPOCK2/RASGRP1/SPN/CCL5/SIRPG/ADA/RASAL3	17	7.03625	1
GO:0045619	regulation of lymphocyte differentiation	12/95	222/17011	0.0540541	9.67909	9.75446	3.82e-09	2.13e-07	1.68e-07	CD2/SLAMF8/RUNX3/ZAP70/CARD11/IL2RG/BATF/RASGRP1/IKZF3/TBX21/ADA/JAK3	12	6.67066	1
GO:0070661	leukocyte proliferation	14/95	337/17011	0.041543	7.43883	8.94678	5.27e-09	2.79e-07	2.2e-07	PTPN22/ZAP70/HLA-DMB/CCND3/CARD11/CCDC88B/CD6/CD3E/RASGRP1/SPN/IKZF3/CCL5/ADA/RASAL3	14	6.55427	1
GO:0042102	positive regulation of T cell proliferation	9/95	102/17011	0.0882353	15.7997	11.2346	5.37e-09	2.79e-07	2.2e-07	ZAP70/HLA-DMB/CARD11/CCDC88B/CD6/CD3E/SPN/CCL5/RASAL3	9	6.55427	1
GO:0050671	positive regulation of lymphocyte proliferation	10/95	144/17011	0.0694444	12.4349	10.3267	7.55e-09	3.79e-07	2.99e-07	ZAP70/HLA-DMB/CARD11/CCDC88B/CD6/CD3E/SPN/CCL5/ADA/RASAL3	10	6.42088	1
GO:0050670	regulation of lymphocyte proliferation	12/95	238/17011	0.0504202	9.02839	9.3471	8.36e-09	4.07e-07	3.21e-07	PTPN22/ZAP70/HLA-DMB/CARD11/CCDC88B/CD6/CD3E/SPN/IKZF3/CCL5/ADA/RASAL3	12	6.39056	1
GO:0032946	positive regulation of mononuclear cell proliferation	10/95	147/17011	0.0680272	12.1812	10.2031	9.21e-09	4.34e-07	3.42e-07	ZAP70/HLA-DMB/CARD11/CCDC88B/CD6/CD3E/SPN/CCL5/ADA/RASAL3	10	6.36241	1
GO:0032944	regulation of mononuclear cell proliferation	12/95	243/17011	0.0493827	8.84263	9.22761	1.06e-08	4.82e-07	3.8e-07	PTPN22/ZAP70/HLA-DMB/CARD11/CCDC88B/CD6/CD3E/SPN/IKZF3/CCL5/ADA/RASAL3	12	6.31666	1
GO:0070665	positive regulation of leukocyte proliferation	10/95	164/17011	0.0609756	10.9185	9.56469	2.63e-08	1.17e-06	9.2e-07	ZAP70/HLA-DMB/CARD11/CCDC88B/CD6/CD3E/SPN/CCL5/ADA/RASAL3	10	5.93281	1
GO:2000107	negative regulation of leukocyte apoptotic process	7/95	57/17011	0.122807	21.9902	11.8955	2.85e-08	1.19e-06	9.41e-07	HCLS1/CCR5/BCL11B/CCL5/ADA/HSH2D/JAK3	7	5.92291	1
GO:0042098	T cell proliferation	11/95	213/17011	0.0516432	9.24739	9.07701	2.85e-08	1.19e-06	9.41e-07	ZAP70/HLA-DMB/CCND3/CARD11/CCDC88B/CD6/CD3E/RASGRP1/SPN/CCL5/RASAL3	11	5.92291	1
GO:0070663	regulation of leukocyte proliferation	12/95	267/17011	0.0449438	8.04778	8.69849	3.01e-08	1.22e-06	9.65e-07	PTPN22/ZAP70/HLA-DMB/CARD11/CCDC88B/CD6/CD3E/SPN/IKZF3/CCL5/ADA/RASAL3	12	5.91193	1
GO:1902105	regulation of leukocyte differentiation	13/95	333/17011	0.039039	6.99045	8.27323	4.05e-08	1.61e-06	1.27e-06	CD2/SLAMF8/RUNX3/ZAP70/HCLS1/CARD11/IL2RG/BATF/RASGRP1/IKZF3/TBX21/ADA/JAK3	13	5.79429	1
GO:0035710	CD4-positive, alpha-beta T cell activation	9/95	132/17011	0.0681818	12.2089	9.68813	5.18e-08	2e-06	1.58e-06	SLAMF6/RUNX3/CARD11/IL2RG/CD3E/BATF/SPN/TBX21/JAK3	9	5.698	1
GO:0042113	B cell activation	12/95	282/17011	0.0425532	7.61971	8.40028	5.48e-08	2.07e-06	1.63e-06	SLAMF8/LAX1/ZAP70/CARD11/IL2RG/BATF/RASGRP1/IKZF3/TBX21/ADA/JAK3/SAMSN1	12	5.68468	1
GO:0001819	positive regulation of cytokine production	15/95	498/17011	0.0301205	5.39347	7.45717	1.03e-07	3.8e-06	3e-06	MCOLN2/CD2/FGR/IFI16/TRAF3IP3/SLAMF6/PTPN22/ITK/CARD11/CCDC88B/CD6/CD3E/BATF/SPN/TBX21	15	5.42011	1
GO:0045580	regulation of T cell differentiation	10/95	190/17011	0.0526316	9.42438	8.75092	1.06e-07	3.8e-06	3e-06	CD2/RUNX3/ZAP70/CARD11/IL2RG/BATF/RASGRP1/TBX21/ADA/JAK3	10	5.42011	1
GO:0050854	regulation of antigen receptor-mediated signaling pathway	7/95	70/17011	0.1	17.9063	10.6217	1.22e-07	4.27e-06	3.37e-06	LCK/PTPN22/CARD11/SH2D1A/CD72/PRKCH/ADA	7	5.3692	1
GO:0002695	negative regulation of leukocyte activation	10/95	197/17011	0.0507614	9.0895	8.55824	1.49e-07	5.09e-06	4.01e-06	LAX1/SYT11/FGR/PTPN22/RUNX3/SPN/TBX21/CST7/JAK3/SAMSN1	10	5.29329	1
GO:0046635	positive regulation of alpha-beta T cell activation	7/95	73/17011	0.0958904	17.1704	10.3757	1.63e-07	5.48e-06	4.32e-06	RUNX3/ZAP70/CARD11/IL2RG/CD3E/ADA/RASAL3	7	5.26158	1
GO:0045061	thymic T cell selection	5/95	24/17011	0.208333	37.3048	13.3376	1.91e-07	6.26e-06	4.93e-06	ZAP70/CARD11/CD3E/CD3D/SPN	5	5.2036	1
GO:0046637	regulation of alpha-beta T cell differentiation	7/95	80/17011	0.0875	15.668	9.85463	3.09e-07	9.9e-06	7.8e-06	RUNX3/ZAP70/IL2RG/BATF/TBX21/ADA/JAK3	7	5.00427	1
GO:0050866	negative regulation of cell activation	10/95	219/17011	0.0456621	8.1764	8.01019	3.96e-07	1.22e-05	9.65e-06	LAX1/SYT11/FGR/PTPN22/RUNX3/SPN/TBX21/CST7/JAK3/SAMSN1	10	4.912	1
GO:2000514	regulation of CD4-positive, alpha-beta T cell activation	7/95	83/17011	0.0843373	15.1017	9.65102	3.98e-07	1.22e-05	9.65e-06	RUNX3/CARD11/IL2RG/CD3E/BATF/TBX21/JAK3	7	4.912	1
GO:0002295	T-helper cell lineage commitment	5/95	29/17011	0.172414	30.873	12.0656	5.22e-07	1.57e-05	1.24e-05	SLAMF6/BATF/SPN/TBX21/JAK3	5	4.80318	1
GO:1903706	regulation of hemopoiesis	13/95	427/17011	0.030445	5.45157	6.98148	7.06e-07	2.09e-05	1.64e-05	CD2/SLAMF8/RUNX3/ZAP70/HCLS1/CARD11/IL2RG/BATF/RASGRP1/IKZF3/TBX21/ADA/JAK3	13	4.68062	1
GO:0042129	regulation of T cell proliferation	9/95	180/17011	0.05	8.95316	8.0387	7.32e-07	2.12e-05	1.67e-05	ZAP70/HLA-DMB/CARD11/CCDC88B/CD6/CD3E/SPN/CCL5/RASAL3	9	4.67302	1
GO:2000106	regulation of leukocyte apoptotic process	7/95	92/17011	0.076087	13.6244	9.09874	8.06e-07	2.29e-05	1.81e-05	HCLS1/CCR5/BCL11B/CCL5/ADA/HSH2D/JAK3	7	4.63951	1
GO:0043373	CD4-positive, alpha-beta T cell lineage commitment	5/95	32/17011	0.15625	27.9786	11.4473	8.73e-07	2.44e-05	1.92e-05	SLAMF6/BATF/SPN/TBX21/JAK3	5	4.61299	1
GO:0002363	alpha-beta T cell lineage commitment	5/95	34/17011	0.147059	26.3328	11.0805	1.2e-06	3.28e-05	2.58e-05	SLAMF6/BATF/SPN/TBX21/JAK3	5	4.48435	1
GO:0030101	natural killer cell activation	7/95	101/17011	0.0693069	12.4103	8.6189	1.52e-06	4.09e-05	3.22e-05	CD2/SLAMF7/FGR/PTPN22/SH2D1A/RASGRP1/IL21R	7	4.38814	1
GO:0043369	CD4-positive or CD8-positive, alpha-beta T cell lineage commitment	5/95	36/17011	0.138889	24.8699	10.7439	1.61e-06	4.25e-05	3.35e-05	SLAMF6/BATF/SPN/TBX21/JAK3	5	4.37181	1
GO:0043367	CD4-positive, alpha-beta T cell differentiation	7/95	106/17011	0.0660377	11.8249	8.3779	2.1e-06	5.42e-05	4.27e-05	SLAMF6/RUNX3/IL2RG/BATF/SPN/TBX21/JAK3	7	4.26629	1
GO:0070229	negative regulation of lymphocyte apoptotic process	5/95	38/17011	0.131579	23.5609	10.4336	2.12e-06	5.42e-05	4.27e-05	BCL11B/CCL5/ADA/HSH2D/JAK3	5	4.26629	1
GO:0002360	T cell lineage commitment	5/95	42/17011	0.119048	21.317	9.87921	3.53e-06	8.87e-05	6.99e-05	SLAMF6/BATF/SPN/TBX21/JAK3	5	4.05214	1
GO:0051250	negative regulation of lymphocyte activation	8/95	168/17011	0.047619	8.52682	7.34719	4.49e-06	0.000110946	8.74e-05	LAX1/FGR/PTPN22/RUNX3/SPN/TBX21/JAK3/SAMSN1	8	3.95489	1
GO:0071887	leukocyte apoptotic process	7/95	121/17011	0.0578512	10.359	7.74236	5.09e-06	0.000123915	9.77e-05	HCLS1/CCR5/BCL11B/CCL5/ADA/HSH2D/JAK3	7	3.90688	1
GO:0031295	T cell costimulation	5/95	48/17011	0.104167	18.6524	9.1778	6.92e-06	0.000165579	0.000130489	LCK/CARD11/CD5/CD3E/SPN	5	3.78099	1
GO:0031294	lymphocyte costimulation	5/95	49/17011	0.102041	18.2718	9.07321	7.67e-06	0.000180716	0.000142418	LCK/CARD11/CD5/CD3E/SPN	5	3.743	1
GO:0046641	positive regulation of alpha-beta T cell proliferation	4/95	24/17011	0.166667	29.8439	10.5966	8.9e-06	0.000206538	0.000162768	ZAP70/CARD11/CD3E/RASAL3	4	3.685	1
GO:0050864	regulation of B cell activation	7/95	132/17011	0.0530303	9.49577	7.34314	9.05e-06	0.000206717	0.000162909	SLAMF8/CARD11/IL2RG/IKZF3/TBX21/ADA/SAMSN1	7	3.68462	1
GO:0006968	cellular defense response	5/95	51/17011	0.0980392	17.5552	8.87303	9.37e-06	0.000210788	0.000166117	CCR5/ITK/SH2D1A/LSP1/SPN	5	3.67615	1
GO:0050856	regulation of T cell receptor signaling pathway	5/95	52/17011	0.0961538	17.2176	8.77715	1.03e-05	0.000227341	0.000179162	LCK/PTPN22/CARD11/SH2D1A/ADA	5	3.64332	1
GO:0070233	negative regulation of T cell apoptotic process	4/95	25/17011	0.16	28.6501	10.3678	1.06e-05	0.000227341	0.000179162	BCL11B/CCL5/ADA/JAK3	4	3.64332	1
GO:0072540	T-helper 17 cell lineage commitment	4/95	25/17011	0.16	28.6501	10.3678	1.06e-05	0.000227341	0.000179162	SLAMF6/BATF/TBX21/JAK3	4	3.64332	1
GO:0050857	positive regulation of antigen receptor-mediated signaling pathway	4/95	26/17011	0.153846	27.5482	10.152	1.24e-05	0.000263761	0.000207864	LCK/CARD11/PRKCH/ADA	4	3.57879	1
GO:0018108	peptidyl-tyrosine phosphorylation	8/95	196/17011	0.0408163	7.3087	6.65709	1.39e-05	0.000291053	0.000229372	FGR/LCK/ZAP70/HCLS1/SEMA4D/CD3E/JAK3/SAMSN1	8	3.53603	1
GO:0018212	peptidyl-tyrosine modification	8/95	197/17011	0.0406091	7.2716	6.635	1.44e-05	0.000297859	0.000234736	FGR/LCK/ZAP70/HCLS1/SEMA4D/CD3E/JAK3/SAMSN1	8	3.52599	1
GO:0002443	leukocyte mediated immunity	11/95	407/17011	0.027027	4.83954	5.87538	1.65e-05	0.000332596	0.000262111	CD2/SLAMF7/FGR/SLAMF6/CD8A/SH2D1A/BATF/RASGRP1/SPN/TBX21/JAK3	11	3.47808	1
GO:0002697	regulation of immune effector process	11/95	407/17011	0.027027	4.83954	5.87538	1.65e-05	0.000332596	0.000262111	SLAMF8/FGR/SLAMF6/HLA-DMB/IL2RG/SH2D1A/BATF/RASGRP1/SPN/TBX21/JAK3	11	3.47808	1
GO:0070244	negative regulation of thymocyte apoptotic process	3/95	10/17011	0.3	53.7189	12.4967	1.97e-05	0.00038997	0.000307327	BCL11B/ADA/JAK3	3	3.40897	1
GO:0050777	negative regulation of immune response	8/95	206/17011	0.038835	6.95391	6.4429	1.99e-05	0.00038997	0.000307327	SLAMF8/FGR/IFI16/NLRC3/SPN/TBX21/JAK3/SAMSN1	8	3.40897	1
GO:0050853	B cell receptor signaling pathway	5/95	61/17011	0.0819672	14.6773	8.01947	2.27e-05	0.000433248	0.000341433	LCK/PTPN22/ITK/CD72/PRKCH	5	3.36326	1
GO:0070228	regulation of lymphocyte apoptotic process	5/95	61/17011	0.0819672	14.6773	8.01947	2.27e-05	0.000433248	0.000341433	BCL11B/CCL5/ADA/HSH2D/JAK3	5	3.36326	1
GO:0043370	regulation of CD4-positive, alpha-beta T cell differentiation	5/95	62/17011	0.0806452	14.4406	7.94524	2.46e-05	0.000463318	0.000365131	RUNX3/IL2RG/BATF/TBX21/JAK3	5	3.33412	1
GO:0033089	positive regulation of T cell differentiation in thymus	3/95	11/17011	0.272727	48.8354	11.8929	2.7e-05	0.000495656	0.000390615	IL2RG/RASGRP1/ADA	3	3.30482	1
GO:0033632	regulation of cell-cell adhesion mediated by integrin	3/95	11/17011	0.272727	48.8354	11.8929	2.7e-05	0.000495656	0.000390615	CD3E/CCL5/ADA	3	3.30482	1
GO:0045060	negative thymic T cell selection	3/95	12/17011	0.25	44.7658	11.3652	3.58e-05	0.000650268	0.000512462	ZAP70/CD3E/SPN	3	3.18691	1
GO:0045577	regulation of B cell differentiation	4/95	35/17011	0.114286	20.4644	8.63817	4.19e-05	0.000751344	0.000592117	SLAMF8/CARD11/IL2RG/IKZF3	4	3.12416	1
GO:0043383	negative T cell selection	3/95	13/17011	0.230769	41.3223	10.8989	4.63e-05	0.000814382	0.000641796	ZAP70/CD3E/SPN	3	3.08917	1
GO:0050728	negative regulation of inflammatory response	7/95	170/17011	0.0411765	7.37319	6.25839	4.64e-05	0.000814382	0.000641796	SLAMF8/SYT11/FGR/NLRC3/SPN/CST7/ADA	7	3.08917	1
GO:0002437	inflammatory response to antigenic stimulus	5/95	72/17011	0.0694444	12.4349	7.28654	5.09e-05	0.000881544	0.000694725	FGR/CD6/PNMA1/RASGRP1/SPN	5	3.05476	1
GO:0002449	lymphocyte mediated immunity	9/95	309/17011	0.0291262	5.21543	5.60405	5.73e-05	0.000982008	0.000773898	CD2/SLAMF7/SLAMF6/CD8A/SH2D1A/BATF/RASGRP1/SPN/TBX21	9	3.00789	1
GO:0045088	regulation of innate immune response	11/95	467/17011	0.0235546	4.21776	5.28393	5.81e-05	0.000984143	0.000775581	SLAMF8/FGR/IFI16/TRAF3IP3/SLAMF6/GFI1/PTPN22/SH2D1A/RASGRP1/NLRC3/CCL5	11	3.00694	1
GO:0002366	leukocyte activation involved in immune response	9/95	316/17011	0.028481	5.0999	5.51301	6.81e-05	0.00114072	0.000898979	FGR/SLAMF6/HLA-DMB/BATF/RASGRP1/SPN/TBX21/ADA/JAK3	9	2.94282	1
GO:0072539	T-helper 17 cell differentiation	4/95	40/17011	0.1	17.9063	8.02214	7.15e-05	0.00118495	0.000933836	SLAMF6/BATF/TBX21/JAK3	4	2.9263	1
GO:0045059	positive thymic T cell selection	3/95	15/17011	0.2	35.8126	10.1082	7.31e-05	0.00118575	0.00093446	ZAP70/CD3E/CD3D	3	2.92601	1
GO:0070243	regulation of thymocyte apoptotic process	3/95	15/17011	0.2	35.8126	10.1082	7.31e-05	0.00118575	0.00093446	BCL11B/ADA/JAK3	3	2.92601	1
GO:0002263	cell activation involved in immune response	9/95	320/17011	0.028125	5.03615	5.46218	7.5e-05	0.00120272	0.000947834	FGR/SLAMF6/HLA-DMB/BATF/RASGRP1/SPN/TBX21/ADA/JAK3	9	2.91984	1
GO:0051336	regulation of hydrolase activity	9/95	321/17011	0.0280374	5.02046	5.44961	7.68e-05	0.00121881	0.000960517	FGD3/SEMA4D/RHOG/RGS10/SPOCK2/RASGRP1/ABR/CCL5/CST7	9	2.91406	1
GO:0070232	regulation of T cell apoptotic process	4/95	42/17011	0.0952381	17.0536	7.80612	8.68e-05	0.00136399	0.00107493	BCL11B/CCL5/ADA/JAK3	4	2.86519	1
GO:0046640	regulation of alpha-beta T cell proliferation	4/95	43/17011	0.0930233	16.657	7.7036	9.53e-05	0.00148023	0.00116654	ZAP70/CARD11/CD3E/RASAL3	4	2.82967	1
GO:0050868	negative regulation of T cell activation	6/95	132/17011	0.0454545	8.13923	6.17064	9.62e-05	0.00148023	0.00116654	LAX1/PTPN22/RUNX3/SPN/TBX21/JAK3	6	2.82967	1
GO:0042267	natural killer cell mediated cytotoxicity	5/95	83/17011	0.060241	10.7869	6.69805	0.000100558	0.00153174	0.00120713	CD2/SLAMF7/SLAMF6/SH2D1A/RASGRP1	5	2.81482	1
GO:0070227	lymphocyte apoptotic process	5/95	84/17011	0.0595238	10.6585	6.65006	0.000106454	0.00160533	0.00126512	BCL11B/CCL5/ADA/HSH2D/JAK3	5	2.79444	1
GO:0042093	T-helper cell differentiation	5/95	85/17011	0.0588235	10.5331	6.60287	0.000112612	0.00168137	0.00132505	SLAMF6/BATF/SPN/TBX21/JAK3	5	2.77434	1
GO:0022408	negative regulation of cell-cell adhesion	7/95	197/17011	0.035533	6.36265	5.67338	0.000117384	0.00172881	0.00136244	LAX1/PTPN22/RUNX3/AKNA/SPN/TBX21/JAK3	7	2.76225	1
GO:0008360	regulation of cell shape	6/95	137/17011	0.0437956	7.84218	6.02575	0.000118082	0.00172881	0.00136244	FGR/FGD3/SEMA4D/RHOG/FMNL1/PARVG	6	2.76225	1
GO:0046633	alpha-beta T cell proliferation	4/95	46/17011	0.0869565	15.5707	7.41563	0.000124452	0.00178546	0.00140708	ZAP70/CARD11/CD3E/RASAL3	4	2.74825	1
GO:0002294	CD4-positive, alpha-beta T cell differentiation involved in immune response	5/95	87/17011	0.0574713	10.291	6.51081	0.000125745	0.00178546	0.00140708	SLAMF6/BATF/SPN/TBX21/JAK3	5	2.74825	1
GO:0031348	negative regulation of defense response	8/95	268/17011	0.0298507	5.34517	5.37307	0.000127284	0.00178546	0.00140708	SLAMF8/SYT11/FGR/IFI16/NLRC3/SPN/CST7/ADA	8	2.74825	1
GO:0002286	T cell activation involved in immune response	6/95	139/17011	0.0431655	7.72934	5.96983	0.000127871	0.00178546	0.00140708	SLAMF6/HLA-DMB/BATF/SPN/TBX21/JAK3	6	2.74825	1
GO:0030183	B cell differentiation	6/95	139/17011	0.0431655	7.72934	5.96983	0.000127871	0.00178546	0.00140708	SLAMF8/CARD11/IL2RG/IKZF3/ADA/JAK3	6	2.74825	1
GO:0033631	cell-cell adhesion mediated by integrin	3/95	18/17011	0.166667	29.8439	9.17529	0.00012956	0.00178719	0.00140844	CD3E/CCL5/ADA	3	2.74783	1
GO:0002228	natural killer cell mediated immunity	5/95	88/17011	0.0568182	10.174	6.46589	0.000132736	0.00178719	0.00140844	CD2/SLAMF7/SLAMF6/SH2D1A/RASGRP1	5	2.74783	1
GO:0002287	alpha-beta T cell activation involved in immune response	5/95	88/17011	0.0568182	10.174	6.46589	0.000132736	0.00178719	0.00140844	SLAMF6/BATF/SPN/TBX21/JAK3	5	2.74783	1
GO:0002293	alpha-beta T cell differentiation involved in immune response	5/95	88/17011	0.0568182	10.174	6.46589	0.000132736	0.00178719	0.00140844	SLAMF6/BATF/SPN/TBX21/JAK3	5	2.74783	1
GO:1903038	negative regulation of leukocyte cell-cell adhesion	6/95	143/17011	0.041958	7.51314	5.86127	0.000149378	0.00199347	0.00157101	LAX1/PTPN22/RUNX3/SPN/TBX21/JAK3	6	2.70039	1
GO:0050862	positive regulation of T cell receptor signaling pathway	3/95	19/17011	0.157895	28.2731	8.91363	0.000153231	0.00202695	0.00159739	LCK/CARD11/ADA	3	2.69316	1
GO:0098761	cellular response to interleukin-7	3/95	20/17011	0.15	26.8595	8.67142	0.000179543	0.00235435	0.00185541	IL2RG/LSP1/JAK3	3	2.62813	1
GO:0002292	T cell differentiation involved in immune response	5/95	96/17011	0.0520833	9.32621	6.13073	0.000199956	0.00259943	0.00204856	SLAMF6/BATF/SPN/TBX21/JAK3	5	2.58512	1
GO:0070242	thymocyte apoptotic process	3/95	21/17011	0.142857	25.5805	8.44633	0.00020862	0.00266609	0.00210109	BCL11B/ADA/JAK3	3	2.57412	1
GO:0098760	response to interleukin-7	3/95	21/17011	0.142857	25.5805	8.44633	0.00020862	0.00266609	0.00210109	IL2RG/LSP1/JAK3	3	2.57412	1
GO:0007162	negative regulation of cell adhesion	8/95	290/17011	0.0275862	4.93967	5.071	0.000218259	0.00276584	0.00217969	LAX1/PTPN22/RUNX3/SEMA4D/AKNA/SPN/TBX21/JAK3	8	2.55817	1
GO:0072538	T-helper 17 type immune response	4/95	54/17011	0.0740741	13.2639	6.76422	0.0002331	0.00292929	0.00230851	SLAMF6/BATF/TBX21/JAK3	4	2.53324	1
GO:0050855	regulation of B cell receptor signaling pathway	3/95	22/17011	0.136364	24.4177	8.23639	0.000240584	0.00299835	0.00236293	PTPN22/CD72/PRKCH	3	2.52312	1
GO:0046638	positive regulation of alpha-beta T cell differentiation	4/95	55/17011	0.0727273	13.0228	6.69252	0.000250313	0.00309404	0.00243834	RUNX3/ZAP70/IL2RG/ADA	4	2.50947	1
GO:0071674	mononuclear cell migration	7/95	227/17011	0.030837	5.52177	5.13971	0.000280529	0.00343933	0.00271046	MCOLN2/SLAMF8/ZAP70/CCR5/SPN/TBX21/CCL5	7	2.46353	1
GO:0045089	positive regulation of innate immune response	9/95	382/17011	0.0235602	4.21877	4.76818	0.000283353	0.00344594	0.00271567	IFI16/TRAF3IP3/SLAMF6/GFI1/PTPN22/SH2D1A/RASGRP1/NLRC3/CCL5	9	2.46269	1
GO:0002285	lymphocyte activation involved in immune response	7/95	230/17011	0.0304348	5.44975	5.09162	0.000303773	0.00366472	0.00288808	SLAMF6/HLA-DMB/BATF/SPN/TBX21/ADA/JAK3	7	2.43596	1
GO:0045063	T-helper 1 cell differentiation	3/95	24/17011	0.125	22.3829	7.85559	0.000313647	0.00375381	0.00295829	SPN/TBX21/JAK3	3	2.42553	1
GO:0050900	leukocyte migration	9/95	390/17011	0.0230769	4.13223	4.68945	0.000329873	0.00391691	0.00308683	MCOLN2/SLAMF8/LCK/ZAP70/CCR5/SPN/TBX21/CCL5/ADA	9	2.40706	1
GO:0002407	dendritic cell chemotaxis	3/95	25/17011	0.12	21.4876	7.6821	0.000354978	0.00412268	0.00324899	SLAMF8/CCR5/CCL5	3	2.38482	1
GO:0043371	negative regulation of CD4-positive, alpha-beta T cell differentiation	3/95	25/17011	0.12	21.4876	7.6821	0.000354978	0.00412268	0.00324899	RUNX3/TBX21/JAK3	3	2.38482	1
GO:0050727	regulation of inflammatory response	9/95	394/17011	0.0228426	4.09028	4.65087	0.000355404	0.00412268	0.00324899	SLAMF8/SYT11/FGR/AKNA/NLRC3/SPN/CCL5/CST7/ADA	9	2.38482	1
GO:0070231	T cell apoptotic process	4/95	61/17011	0.0655738	11.7418	6.29831	0.000373347	0.00429777	0.00338697	BCL11B/CCL5/ADA/JAK3	4	2.36676	1
GO:0043087	regulation of GTPase activity	6/95	170/17011	0.0352941	6.31988	5.22405	0.000380234	0.00434389	0.00342332	FGD3/SEMA4D/RHOG/RGS10/RASGRP1/ABR	6	2.36212	1
GO:0002274	myeloid leukocyte activation	7/95	243/17011	0.0288066	5.1582	4.89252	0.000423062	0.00479683	0.00378027	CD2/SYT11/FGR/BATF/RASGRP1/CCL5/CST7	7	2.31905	1
GO:0043547	positive regulation of GTPase activity	5/95	116/17011	0.0431034	7.71824	5.4409	0.000480652	0.00539386	0.00425078	SEMA4D/RHOG/RGS10/RASGRP1/ABR	5	2.2681	1
GO:0002833	positive regulation of response to biotic stimulus	9/95	411/17011	0.0218978	3.92109	4.49239	0.000482872	0.00539386	0.00425078	IFI16/TRAF3IP3/SLAMF6/GFI1/PTPN22/SH2D1A/RASGRP1/NLRC3/CCL5	9	2.2681	1
GO:0033081	regulation of T cell differentiation in thymus	3/95	28/17011	0.107143	19.1853	7.21703	0.000499515	0.00549832	0.0043331	IL2RG/RASGRP1/ADA	3	2.25977	1
GO:2000319	regulation of T-helper 17 cell differentiation	3/95	28/17011	0.107143	19.1853	7.21703	0.000499515	0.00549832	0.0043331	BATF/TBX21/JAK3	3	2.25977	1
GO:0002820	negative regulation of adaptive immune response	4/95	67/17011	0.0597015	10.6903	5.95571	0.000534535	0.00584115	0.00460328	SPN/TBX21/JAK3/SAMSN1	4	2.2335	1
GO:0045954	positive regulation of natural killer cell mediated cytotoxicity	3/95	29/17011	0.103448	18.5238	7.07779	0.000554904	0.00602011	0.00474432	SLAMF6/SH2D1A/RASGRP1	3	2.2204	1
GO:0051345	positive regulation of hydrolase activity	6/95	184/17011	0.0326087	5.83902	4.9457	0.000578289	0.006229	0.00490893	SEMA4D/RHOG/RGS10/RASGRP1/ABR/CCL5	6	2.20558	1
GO:0045582	positive regulation of T cell differentiation	5/95	121/17011	0.0413223	7.3993	5.2939	0.000582839	0.00623348	0.00491247	RUNX3/ZAP70/IL2RG/RASGRP1/ADA	5	2.20527	1
GO:0002703	regulation of leukocyte mediated immunity	7/95	257/17011	0.0272374	4.87721	4.69344	0.00059071	0.00627318	0.00494375	FGR/SLAMF6/SH2D1A/RASGRP1/SPN/TBX21/JAK3	7	2.20251	1
GO:0046639	negative regulation of alpha-beta T cell differentiation	3/95	30/17011	0.1	17.9063	6.94533	0.000614074	0.00647569	0.00510334	RUNX3/TBX21/JAK3	3	2.18871	1
GO:0051896	regulation of phosphatidylinositol 3-kinase/protein kinase B signal transduction	7/95	260/17011	0.0269231	4.82093	4.65265	0.000632708	0.00662586	0.00522169	FGR/HCLS1/SEMA4D/RASGRP1/NLRC3/PIK3R5/CCL5	7	2.17876	1
GO:0001562	response to protozoan	3/95	31/17011	0.0967742	17.3287	6.81912	0.000677126	0.00704211	0.00554973	CCDC88B/BATF/SPN	3	2.1523	1
GO:0002699	positive regulation of immune effector process	7/95	265/17011	0.0264151	4.72997	4.58604	0.000707952	0.00731228	0.00576264	FGR/SLAMF6/HLA-DMB/IL2RG/SH2D1A/RASGRP1/TBX21	7	2.13595	1
GO:1902107	positive regulation of leukocyte differentiation	6/95	192/17011	0.03125	5.59572	4.79921	0.000722897	0.00736573	0.00580477	RUNX3/ZAP70/HCLS1/IL2RG/RASGRP1/ADA	6	2.13278	1
GO:1903708	positive regulation of hemopoiesis	6/95	192/17011	0.03125	5.59572	4.79921	0.000722897	0.00736573	0.00580477	RUNX3/ZAP70/HCLS1/IL2RG/RASGRP1/ADA	6	2.13278	1
GO:0036336	dendritic cell migration	3/95	32/17011	0.09375	16.7872	6.69867	0.000744162	0.00753152	0.00593542	SLAMF8/CCR5/CCL5	3	2.12312	1
GO:0032729	positive regulation of type II interferon production	4/95	78/17011	0.0512821	9.18273	5.42805	0.000949342	0.00954405	0.00752145	CD2/SLAMF6/PTPN22/CD3E	4	2.02027	1
GO:0002717	positive regulation of natural killer cell mediated immunity	3/95	35/17011	0.0857143	15.3483	6.36768	0.000970143	0.00962483	0.00758512	SLAMF6/SH2D1A/RASGRP1	3	2.01661	1
GO:0090630	activation of GTPase activity	3/95	35/17011	0.0857143	15.3483	6.36768	0.000970143	0.00962483	0.00758512	RHOG/RASGRP1/ABR	3	2.01661	1
GO:0045621	positive regulation of lymphocyte differentiation	5/95	136/17011	0.0367647	6.5832	4.89887	0.000988278	0.00974067	0.0076764	RUNX3/ZAP70/IL2RG/RASGRP1/ADA	5	2.01141	1
GO:0006935	chemotaxis	9/95	457/17011	0.0196937	3.52641	4.10275	0.00102642	0.0100509	0.00792093	SLAMF8/S100A4/CXCR6/CCR5/SEMA4D/LSP1/RHOG/SPN/CCL5	9	1.99779	1
GO:0045730	respiratory burst	3/95	36/17011	0.0833333	14.9219	6.2663	0.00105408	0.0102297	0.00806183	SLAMF8/CD52/NCF4	3	1.99014	1
GO:0042330	taxis	9/95	459/17011	0.0196078	3.51104	4.08696	0.00105825	0.0102297	0.00806183	SLAMF8/S100A4/CXCR6/CCR5/SEMA4D/LSP1/RHOG/SPN/CCL5	9	1.99014	1
GO:0050858	negative regulation of antigen receptor-mediated signaling pathway	3/95	37/17011	0.0810811	14.5186	6.16889	0.00114246	0.010904	0.00859321	PTPN22/SH2D1A/CD72	3	1.96241	1
GO:2000515	negative regulation of CD4-positive, alpha-beta T cell activation	3/95	37/17011	0.0810811	14.5186	6.16889	0.00114246	0.010904	0.00859321	RUNX3/TBX21/JAK3	3	1.96241	1
GO:0045165	cell fate commitment	7/95	289/17011	0.0242215	4.33717	4.28794	0.00117369	0.0111316	0.0087726	SLAMF8/SLAMF6/BATF/BCL11B/SPN/TBX21/JAK3	7	1.95344	1
GO:0002335	mature B cell differentiation	3/95	38/17011	0.0789474	14.1366	6.07518	0.0012354	0.0115713	0.00911907	SLAMF8/IL2RG/ADA	3	1.93662	1
GO:2000316	regulation of T-helper 17 type immune response	3/95	38/17011	0.0789474	14.1366	6.07518	0.0012354	0.0115713	0.00911907	BATF/TBX21/JAK3	3	1.93662	1
GO:0002819	regulation of adaptive immune response	6/95	216/17011	0.0277778	4.97398	4.40481	0.00132879	0.0122533	0.00965657	BATF/SPN/TBX21/ADA/JAK3/SAMSN1	6	1.91175	1
GO:0035723	interleukin-15-mediated signaling pathway	2/95	10/17011	0.2	35.8126	8.2521	0.00134884	0.0122533	0.00965657	IL2RG/JAK3	2	1.91175	1
GO:0071350	cellular response to interleukin-15	2/95	10/17011	0.2	35.8126	8.2521	0.00134884	0.0122533	0.00965657	IL2RG/JAK3	2	1.91175	1
GO:2000109	regulation of macrophage apoptotic process	2/95	10/17011	0.2	35.8126	8.2521	0.00134884	0.0122533	0.00965657	CCR5/CCL5	2	1.91175	1
GO:2000563	positive regulation of CD4-positive, alpha-beta T cell proliferation	2/95	10/17011	0.2	35.8126	8.2521	0.00134884	0.0122533	0.00965657	CARD11/CD3E	2	1.91175	1
GO:0050871	positive regulation of B cell activation	4/95	86/17011	0.0465116	8.32852	5.10583	0.00136613	0.0123361	0.0097218	CARD11/IL2RG/TBX21/ADA	4	1.90882	1
GO:0043549	regulation of kinase activity	8/95	384/17011	0.0208333	3.73048	4.05568	0.00137918	0.0123798	0.00975623	SLAMF8/FGR/PTPN22/CCND3/AGAP2/PRKCH/RASGRP1/PIK3R5	8	1.90729	1
GO:0001909	leukocyte mediated cytotoxicity	5/95	147/17011	0.0340136	6.09058	4.64527	0.00139748	0.01242	0.00978795	CD2/SLAMF7/SLAMF6/SH2D1A/RASGRP1	5	1.90588	1
GO:0043491	phosphatidylinositol 3-kinase/protein kinase B signal transduction	7/95	298/17011	0.0234899	4.20618	4.18441	0.00140014	0.01242	0.00978795	FGR/HCLS1/SEMA4D/RASGRP1/NLRC3/PIK3R5/CCL5	7	1.90588	1
GO:0051056	regulation of small GTPase mediated signal transduction	7/95	299/17011	0.0234114	4.19211	4.17316	0.00142727	0.0125834	0.00991668	DENND3/FGD3/SEMA4D/ARHGAP9/RASGRP1/ABR/RASAL3	7	1.9002	1
GO:0032814	regulation of natural killer cell activation	3/95	40/17011	0.075	13.4297	5.89798	0.00143524	0.0125834	0.00991668	FGR/PTPN22/RASGRP1	3	1.9002	1
GO:0033627	cell adhesion mediated by integrin	4/95	89/17011	0.0449438	8.04778	4.99559	0.0015509	0.0135188	0.0106539	CD3E/ITGAX/CCL5/ADA	4	1.86906	1
GO:0070669	response to interleukin-2	2/95	11/17011	0.181818	32.5569	7.8457	0.00164259	0.0141545	0.0111548	IL2RG/JAK3	2	1.84911	1
GO:0070672	response to interleukin-15	2/95	11/17011	0.181818	32.5569	7.8457	0.00164259	0.0141545	0.0111548	IL2RG/JAK3	2	1.84911	1
GO:0042100	B cell proliferation	4/95	91/17011	0.043956	7.87091	4.92493	0.00168333	0.0144231	0.0113665	CARD11/RASGRP1/IKZF3/ADA	4	1.84094	1
GO:0043085	positive regulation of catalytic activity	9/95	495/17011	0.0181818	3.25569	3.81677	0.00178244	0.015186	0.0119677	CCND3/SEMA4D/RHOG/RGS10/AGAP2/RASGRP1/ABR/PIK3R5/CCL5	9	1.81856	1
GO:0032102	negative regulation of response to external stimulus	8/95	403/17011	0.0198511	3.5546	3.8894	0.00186869	0.0158314	0.0124764	SLAMF8/SYT11/FGR/IFI16/NLRC3/SPN/CST7/ADA	8	1.80048	1
GO:0019722	calcium-mediated signaling	6/95	233/17011	0.0257511	4.61107	4.15919	0.00195121	0.0164381	0.0129545	MCOLN2/ZAP70/CXCR6/CCR5/CD3E/ADA	6	1.78415	1
GO:0035771	interleukin-4-mediated signaling pathway	2/95	12/17011	0.166667	29.8439	7.49027	0.00196395	0.0164536	0.0129667	IL2RG/JAK3	2	1.78374	1
GO:0002460	adaptive immune response based on somatic recombination of immune receptors built from immunoglobulin superfamily domains	7/95	320/17011	0.021875	3.91701	3.94763	0.00209843	0.0174831	0.013778	SLAMF6/CD8A/BATF/SPN/TBX21/ADA/JAK3	7	1.75738	1
GO:0050764	regulation of phagocytosis	4/95	97/17011	0.0412371	7.38405	4.72524	0.00212749	0.0176278	0.0138921	SYT11/FGR/IL2RG/SIRPG	4	1.7538	1
GO:2000516	positive regulation of CD4-positive, alpha-beta T cell activation	3/95	46/17011	0.0652174	11.678	5.43448	0.0021525	0.0177375	0.0139786	CARD11/IL2RG/CD3E	3	1.75111	1
GO:0070486	leukocyte aggregation	2/95	13/17011	0.153846	27.5482	7.17584	0.00231261	0.0188509	0.014856	ZAP70/SEMA4D	2	1.72467	1
GO:0071888	macrophage apoptotic process	2/95	13/17011	0.153846	27.5482	7.17584	0.00231261	0.0188509	0.014856	CCR5/CCL5	2	1.72467	1
GO:0032715	negative regulation of interleukin-6 production	3/95	48/17011	0.0625	11.1914	5.29871	0.00243289	0.0195148	0.0153792	SYT11/PTPN22/NLRC3	3	1.70963	1
GO:0045622	regulation of T-helper cell differentiation	3/95	48/17011	0.0625	11.1914	5.29871	0.00243289	0.0195148	0.0153792	BATF/TBX21/JAK3	3	1.70963	1
GO:0141085	regulation of inflammasome-mediated signaling pathway	3/95	48/17011	0.0625	11.1914	5.29871	0.00243289	0.0195148	0.0153792	IFI16/PTPN22/NLRC3	3	1.70963	1
GO:0022604	regulation of cell morphogenesis	6/95	244/17011	0.0245902	4.40319	4.01254	0.002458	0.019612	0.0154558	FGR/FGD3/SEMA4D/RHOG/FMNL1/PARVG	6	1.70748	1
GO:0032640	tumor necrosis factor production	5/95	169/17011	0.0295858	5.29773	4.20775	0.00257304	0.0201677	0.0158937	CD2/SYT11/PTPN22/NLRC3/SPN	5	1.69534	1
GO:0032680	regulation of tumor necrosis factor production	5/95	169/17011	0.0295858	5.29773	4.20775	0.00257304	0.0201677	0.0158937	CD2/SYT11/PTPN22/NLRC3/SPN	5	1.69534	1
GO:0033628	regulation of cell adhesion mediated by integrin	3/95	49/17011	0.0612245	10.9631	5.2338	0.00258115	0.0201677	0.0158937	CD3E/CCL5/ADA	3	1.69534	1
GO:0042088	T-helper 1 type immune response	3/95	49/17011	0.0612245	10.9631	5.2338	0.00258115	0.0201677	0.0158937	SPN/TBX21/JAK3	3	1.69534	1
GO:0150079	negative regulation of neuroinflammatory response	2/95	14/17011	0.142857	25.5805	6.89498	0.00268826	0.0208963	0.0164679	SYT11/CST7	2	1.67993	1
GO:0046636	negative regulation of alpha-beta T cell activation	3/95	50/17011	0.06	10.7438	5.17074	0.00273488	0.0211497	0.0166676	RUNX3/TBX21/JAK3	3	1.67469	1
GO:0042327	positive regulation of phosphorylation	8/95	430/17011	0.0186047	3.33141	3.66954	0.00279045	0.0214694	0.0169195	HCLS1/CCND3/SEMA4D/CD3E/AGAP2/RASGRP1/PIK3R5/CCL5	8	1.66818	1
GO:0071706	tumor necrosis factor superfamily cytokine production	5/95	174/17011	0.0287356	5.14549	4.11892	0.00291779	0.0222224	0.017513	CD2/SYT11/PTPN22/NLRC3/SPN	5	1.65321	1
GO:1903555	regulation of tumor necrosis factor superfamily cytokine production	5/95	174/17011	0.0287356	5.14549	4.11892	0.00291779	0.0222224	0.017513	CD2/SYT11/PTPN22/NLRC3/SPN	5	1.65321	1
GO:0045581	negative regulation of T cell differentiation	3/95	52/17011	0.0576923	10.3306	5.04981	0.00305902	0.0229586	0.0180932	RUNX3/TBX21/JAK3	3	1.63905	1
GO:0002903	negative regulation of B cell apoptotic process	2/95	15/17011	0.133333	23.8751	6.64202	0.00309058	0.0229586	0.0180932	ADA/HSH2D	2	1.63905	1
GO:0010454	negative regulation of cell fate commitment	2/95	15/17011	0.133333	23.8751	6.64202	0.00309058	0.0229586	0.0180932	TBX21/JAK3	2	1.63905	1
GO:2000320	negative regulation of T-helper 17 cell differentiation	2/95	15/17011	0.133333	23.8751	6.64202	0.00309058	0.0229586	0.0180932	TBX21/JAK3	2	1.63905	1
GO:2000328	regulation of T-helper 17 cell lineage commitment	2/95	15/17011	0.133333	23.8751	6.64202	0.00309058	0.0229586	0.0180932	TBX21/JAK3	2	1.63905	1
GO:0001906	cell killing	6/95	257/17011	0.0233463	4.18046	3.85002	0.00317814	0.0234933	0.0185146	CD2/SLAMF7/SLAMF6/SH2D1A/GZMH/RASGRP1	6	1.62906	1
GO:0010720	positive regulation of cell development	8/95	440/17011	0.0181818	3.25569	3.5925	0.00321031	0.0235274	0.0185414	RUNX3/ZAP70/HCLS1/IL2RG/SEMA4D/PRKCH/RASGRP1/ADA	8	1.62843	1
GO:0042269	regulation of natural killer cell mediated cytotoxicity	3/95	53/17011	0.0566038	10.1357	4.99178	0.00322956	0.0235274	0.0185414	SLAMF6/SH2D1A/RASGRP1	3	1.62843	1
GO:0141084	inflammasome-mediated signaling pathway	3/95	53/17011	0.0566038	10.1357	4.99178	0.00322956	0.0235274	0.0185414	IFI16/PTPN22/NLRC3	3	1.62843	1
GO:0072676	lymphocyte migration	4/95	110/17011	0.0363636	6.51139	4.34576	0.0033552	0.0243252	0.0191702	ZAP70/SPN/TBX21/CCL5	4	1.61394	1
GO:2000317	negative regulation of T-helper 17 type immune response	2/95	16/17011	0.125	22.3829	6.41255	0.00351929	0.0253661	0.0199905	TBX21/JAK3	2	1.59575	1
GO:0051338	regulation of transferase activity	8/95	447/17011	0.0178971	3.20471	3.53987	0.00353242	0.0253661	0.0199905	SLAMF8/FGR/PTPN22/CCND3/AGAP2/PRKCH/RASGRP1/PIK3R5	8	1.59575	1
GO:0006887	exocytosis	7/95	354/17011	0.019774	3.5408	3.62025	0.00367586	0.026271	0.0207036	SYT11/FGR/SYTL1/MICAL1/RASGRP1/SEPTIN1/CCL5	7	1.58052	1
GO:0051897	positive regulation of phosphatidylinositol 3-kinase/protein kinase B signal transduction	5/95	184/17011	0.0271739	4.86585	3.95108	0.00370577	0.0263599	0.0207737	FGR/HCLS1/SEMA4D/PIK3R5/CCL5	5	1.57906	1
GO:0045859	regulation of protein kinase activity	7/95	358/17011	0.0195531	3.50123	3.58439	0.00390857	0.0276719	0.0218076	FGR/PTPN22/CCND3/AGAP2/PRKCH/RASGRP1/PIK3R5	7	1.55796	1
GO:0039532	negative regulation of cytoplasmic pattern recognition receptor signaling pathway	3/95	58/17011	0.0517241	9.26189	4.72319	0.00416931	0.02938	0.0231537	IFI16/PTPN22/NLRC3	3	1.53195	1
GO:0002715	regulation of natural killer cell mediated immunity	3/95	59/17011	0.0508475	9.10491	4.67335	0.00437507	0.0306865	0.0241834	SLAMF6/SH2D1A/RASGRP1	3	1.51305	1
GO:0043031	negative regulation of macrophage activation	2/95	18/17011	0.111111	19.8959	6.01082	0.00445464	0.0311	0.0245092	SYT11/CST7	2	1.50724	1
GO:0050850	positive regulation of calcium-mediated signaling	3/95	60/17011	0.05	8.95316	4.62469	0.0045869	0.0318758	0.0251206	ZAP70/CD3E/ADA	3	1.49654	1
GO:1905517	macrophage migration	3/95	61/17011	0.0491803	8.80638	4.57715	0.00480484	0.0332372	0.0261935	MCOLN2/SLAMF8/CCL5	3	1.47838	1
GO:0032609	type II interferon production	4/95	122/17011	0.0327869	5.87092	4.04627	0.00485248	0.0332615	0.0262127	CD2/SLAMF6/PTPN22/CD3E	4	1.47806	1
GO:0032649	regulation of type II interferon production	4/95	122/17011	0.0327869	5.87092	4.04627	0.00485248	0.0332615	0.0262127	CD2/SLAMF6/PTPN22/CD3E	4	1.47806	1
GO:0031643	positive regulation of myelination	2/95	19/17011	0.105263	18.8488	5.83348	0.00496069	0.0335458	0.0264367	ITGAX/CST7	2	1.47436	1
GO:0141086	negative regulation of inflammasome-mediated signaling pathway	2/95	19/17011	0.105263	18.8488	5.83348	0.00496069	0.0335458	0.0264367	IFI16/NLRC3	2	1.47436	1
GO:1903978	regulation of microglial cell activation	2/95	19/17011	0.105263	18.8488	5.83348	0.00496069	0.0335458	0.0264367	SYT11/CST7	2	1.47436	1
GO:0002823	negative regulation of adaptive immune response based on somatic recombination of immune receptors built from immunoglobulin superfamily domains	3/95	62/17011	0.0483871	8.66435	4.53069	0.00502895	0.0335554	0.0264442	SPN/TBX21/JAK3	3	1.47424	1
GO:0034113	heterotypic cell-cell adhesion	3/95	62/17011	0.0483871	8.66435	4.53069	0.00502895	0.0335554	0.0264442	CD2/LCK/ITGAX	3	1.47424	1
GO:0045620	negative regulation of lymphocyte differentiation	3/95	62/17011	0.0483871	8.66435	4.53069	0.00502895	0.0335554	0.0264442	RUNX3/TBX21/JAK3	3	1.47424	1
GO:0002706	regulation of lymphocyte mediated immunity	5/95	198/17011	0.0252525	4.5218	3.73542	0.00505111	0.0335554	0.0264442	SLAMF6/SH2D1A/RASGRP1/SPN/TBX21	5	1.47424	1
GO:0002822	regulation of adaptive immune response based on somatic recombination of immune receptors built from immunoglobulin superfamily domains	5/95	201/17011	0.0248756	4.45431	3.69182	0.00537918	0.0355781	0.0280383	BATF/SPN/TBX21/ADA/JAK3	5	1.44882	1
GO:0002520	immune system development	5/95	202/17011	0.0247525	4.43226	3.67747	0.00549181	0.035723	0.0281525	CD3E/BATF/BCL11B/TBX21/ADA	5	1.44705	1
GO:0002902	regulation of B cell apoptotic process	2/95	20/17011	0.1	17.9063	5.66917	0.00549193	0.035723	0.0281525	ADA/HSH2D	2	1.44705	1
GO:0033033	negative regulation of myeloid cell apoptotic process	2/95	20/17011	0.1	17.9063	5.66917	0.00549193	0.035723	0.0281525	CCR5/CCL5	2	1.44705	1
GO:0032720	negative regulation of tumor necrosis factor production	3/95	64/17011	0.046875	8.39359	4.44083	0.00549585	0.035723	0.0281525	SYT11/PTPN22/NLRC3	3	1.44705	1
GO:0007264	small GTPase-mediated signal transduction	8/95	482/17011	0.0165975	2.972	3.29134	0.00553702	0.0358361	0.0282417	DENND3/FGD3/SEMA4D/RHOG/ARHGAP9/RASGRP1/ABR/RASAL3	8	1.44568	1
GO:0010562	positive regulation of phosphorus metabolic process	8/95	485/17011	0.0164948	2.95362	3.27109	0.00574256	0.0368502	0.0290408	HCLS1/CCND3/SEMA4D/CD3E/AGAP2/RASGRP1/PIK3R5/CCL5	8	1.43356	1
GO:0045937	positive regulation of phosphate metabolic process	8/95	485/17011	0.0164948	2.95362	3.27109	0.00574256	0.0368502	0.0290408	HCLS1/CCND3/SEMA4D/CD3E/AGAP2/RASGRP1/PIK3R5/CCL5	8	1.43356	1
GO:0032623	interleukin-2 production	3/95	66/17011	0.0454545	8.13923	4.3548	0.00598797	0.0379406	0.0299001	CARD11/CD3E/TBX21	3	1.4209	1
GO:0032663	regulation of interleukin-2 production	3/95	66/17011	0.0454545	8.13923	4.3548	0.00598797	0.0379406	0.0299001	CARD11/CD3E/TBX21	3	1.4209	1
GO:1903556	negative regulation of tumor necrosis factor superfamily cytokine production	3/95	66/17011	0.0454545	8.13923	4.3548	0.00598797	0.0379406	0.0299001	SYT11/PTPN22/NLRC3	3	1.4209	1
GO:0032495	response to muramyl dipeptide	2/95	21/17011	0.0952381	17.0536	5.51635	0.00604807	0.038002	0.0299485	PTPN22/VIM	2	1.42019	1
GO:0045623	negative regulation of T-helper cell differentiation	2/95	21/17011	0.0952381	17.0536	5.51635	0.00604807	0.038002	0.0299485	TBX21/JAK3	2	1.42019	1
GO:0071900	regulation of protein serine/threonine kinase activity	5/95	207/17011	0.0241546	4.3252	3.60713	0.00608015	0.0380451	0.0299825	PTPN22/CCND3/PRKCH/RASGRP1/PIK3R5	5	1.4197	1
GO:0002708	positive regulation of lymphocyte mediated immunity	4/95	131/17011	0.0305344	5.46758	3.84669	0.00623204	0.0385875	0.03041	SLAMF6/SH2D1A/RASGRP1/TBX21	4	1.41355	1
GO:0001912	positive regulation of leukocyte mediated cytotoxicity	3/95	67/17011	0.0447761	8.01775	4.31313	0.0062436	0.0385875	0.03041	SLAMF6/SH2D1A/RASGRP1	3	1.41355	1
GO:0030888	regulation of B cell proliferation	3/95	67/17011	0.0447761	8.01775	4.31313	0.0062436	0.0385875	0.03041	CARD11/IKZF3/ADA	3	1.41355	1
GO:0002698	negative regulation of immune effector process	4/95	133/17011	0.0300752	5.38536	3.80483	0.0065705	0.0403075	0.0317654	SLAMF8/SPN/TBX21/JAK3	4	1.39461	1
GO:0033630	positive regulation of cell adhesion mediated by integrin	2/95	22/17011	0.0909091	16.2785	5.37369	0.00662881	0.0403075	0.0317654	CD3E/CCL5	2	1.39461	1
GO:0035739	CD4-positive, alpha-beta T cell proliferation	2/95	22/17011	0.0909091	16.2785	5.37369	0.00662881	0.0403075	0.0317654	CARD11/CD3E	2	1.39461	1
GO:2000561	regulation of CD4-positive, alpha-beta T cell proliferation	2/95	22/17011	0.0909091	16.2785	5.37369	0.00662881	0.0403075	0.0317654	CARD11/CD3E	2	1.39461	1
GO:0031343	positive regulation of cell killing	3/95	70/17011	0.0428571	7.67414	4.19314	0.00704926	0.0426919	0.0336445	SLAMF6/SH2D1A/RASGRP1	3	1.36965	1
GO:0071222	cellular response to lipopolysaccharide	5/95	218/17011	0.0229358	4.10695	3.4599	0.00752844	0.0454116	0.0357879	GFI1/PTPN22/CCR5/CD6/VIM	5	1.34283	1
GO:0002562	somatic diversification of immune receptors via germline recombination within a single locus	3/95	72/17011	0.0416667	7.46096	4.11704	0.00761906	0.0455934	0.0359312	BATF/BCL11B/TBX21	3	1.3411	1
GO:0016444	somatic cell DNA recombination	3/95	72/17011	0.0416667	7.46096	4.11704	0.00761906	0.0455934	0.0359312	BATF/BCL11B/TBX21	3	1.3411	1
GO:0001934	positive regulation of protein phosphorylation	7/95	408/17011	0.0171569	3.07216	3.17487	0.00785907	0.0464996	0.0366453	HCLS1/CCND3/SEMA4D/CD3E/AGAP2/RASGRP1/PIK3R5	7	1.33255	1
GO:0006925	inflammatory cell apoptotic process	2/95	24/17011	0.0833333	14.9219	5.1146	0.007863	0.0464996	0.0366453	CCR5/CCL5	2	1.33255	1
GO:0046629	gamma-delta T cell activation	2/95	24/17011	0.0833333	14.9219	5.1146	0.007863	0.0464996	0.0366453	ITK/CD3E	2	1.33255	1
GO:0009615	response to virus	7/95	416/17011	0.0168269	3.01308	3.11519	0.00869567	0.0512229	0.0403677	FGR/IFI16/WDFY4/SPN/ITGAX/TBX21/CCL5	7	1.29054	1
GO:0002704	negative regulation of leukocyte mediated immunity	3/95	76/17011	0.0394737	7.06828	3.97324	0.00883842	0.0516602	0.0407123	SPN/TBX21/JAK3	3	1.28684	1
GO:0072678	T cell migration	3/95	76/17011	0.0394737	7.06828	3.97324	0.00883842	0.0516602	0.0407123	ZAP70/SPN/CCL5	3	1.28684	1
GO:0001783	B cell apoptotic process	2/95	26/17011	0.0769231	13.7741	4.88482	0.00919222	0.0533716	0.0420609	ADA/HSH2D	2	1.27269	1
GO:0071219	cellular response to molecule of bacterial origin	5/95	229/17011	0.0218341	3.90968	3.32205	0.009202	0.0533716	0.0420609	GFI1/PTPN22/CCR5/CD6/VIM	5	1.27269	1
GO:0002200	somatic diversification of immune receptors	3/95	78/17011	0.0384615	6.88704	3.9052	0.00948849	0.0548224	0.0432043	BATF/BCL11B/TBX21	3	1.26104	1
GO:0070098	chemokine-mediated signaling pathway	3/95	79/17011	0.0379747	6.79987	3.87206	0.00982374	0.056503	0.0445288	CXCR6/CCR5/CCL5	3	1.24793	1
GO:0006909	phagocytosis	5/95	233/17011	0.0214592	3.84256	3.27403	0.00986955	0.056503	0.0445288	SYT11/FGR/IL2RG/SIRPG/NCF4	5	1.24793	1
GO:0046037	GMP metabolic process	2/95	27/17011	0.0740741	13.2639	4.77922	0.00989177	0.056503	0.0445288	CARD11/ADA	2	1.24793	1
GO:0002438	acute inflammatory response to antigenic stimulus	2/95	28/17011	0.0714286	12.7902	4.67906	0.0106143	0.0598848	0.0471938	CD6/SPN	2	1.22268	1
GO:0036037	CD8-positive, alpha-beta T cell activation	2/95	28/17011	0.0714286	12.7902	4.67906	0.0106143	0.0598848	0.0471938	RUNX3/WDFY4	2	1.22268	1
GO:0042832	defense response to protozoan	2/95	28/17011	0.0714286	12.7902	4.67906	0.0106143	0.0598848	0.0471938	CCDC88B/BATF	2	1.22268	1
GO:0002705	positive regulation of leukocyte mediated immunity	4/95	153/17011	0.0261438	4.68139	3.42783	0.0106426	0.0598848	0.0471938	SLAMF6/SH2D1A/RASGRP1/TBX21	4	1.22268	1
GO:0050730	regulation of peptidyl-tyrosine phosphorylation	4/95	154/17011	0.025974	4.65099	3.41072	0.0108807	0.0609966	0.0480701	HCLS1/SEMA4D/CD3E/SAMSN1	4	1.21469	1
GO:0001773	myeloid dendritic cell activation	2/95	29/17011	0.0689655	12.3492	4.58389	0.0113594	0.0627471	0.0494496	CD2/BATF	2	1.20241	1
GO:0002862	negative regulation of inflammatory response to antigenic stimulus	2/95	29/17011	0.0689655	12.3492	4.58389	0.0113594	0.0627471	0.0494496	FGR/SPN	2	1.20241	1
GO:0010758	regulation of macrophage chemotaxis	2/95	29/17011	0.0689655	12.3492	4.58389	0.0113594	0.0627471	0.0494496	SLAMF8/CCL5	2	1.20241	1
GO:0050860	negative regulation of T cell receptor signaling pathway	2/95	29/17011	0.0689655	12.3492	4.58389	0.0113594	0.0627471	0.0494496	PTPN22/SH2D1A	2	1.20241	1
GO:0008277	regulation of G protein-coupled receptor signaling pathway	4/95	158/17011	0.0253165	4.53324	3.34371	0.0118673	0.0653132	0.0514719	RGS10/KCTD12/CCL5/ADA	4	1.185	1
GO:0002532	production of molecular mediator involved in inflammatory response	3/95	87/17011	0.0344828	6.17459	3.62618	0.0127539	0.0699378	0.0551164	SLAMF8/CD6/NLRC3	3	1.15529	1
GO:0002825	regulation of T-helper 1 type immune response	2/95	31/17011	0.0645161	11.5525	4.40688	0.0129166	0.0703183	0.0554163	TBX21/JAK3	2	1.15293	1
GO:0090382	phagosome maturation	2/95	31/17011	0.0645161	11.5525	4.40688	0.0129166	0.0703183	0.0554163	SLAMF8/SYT11	2	1.15293	1
GO:1990868	response to chemokine	3/95	88/17011	0.0340909	6.10443	3.59761	0.0131515	0.0710844	0.05602	CXCR6/CCR5/CCL5	3	1.14823	1
GO:1990869	cellular response to chemokine	3/95	88/17011	0.0340909	6.10443	3.59761	0.0131515	0.0710844	0.05602	CXCR6/CCR5/CCL5	3	1.14823	1
GO:0002710	negative regulation of T cell mediated immunity	2/95	32/17011	0.0625	11.1914	4.32434	0.013728	0.0736722	0.0580594	SPN/TBX21	2	1.1327	1
GO:0090025	regulation of monocyte chemotaxis	2/95	32/17011	0.0625	11.1914	4.32434	0.013728	0.0736722	0.0580594	SLAMF8/CCL5	2	1.1327	1
GO:0071216	cellular response to biotic stimulus	5/95	256/17011	0.0195312	3.49733	3.01709	0.0143635	0.0768091	0.0605315	GFI1/PTPN22/CCR5/CD6/VIM	5	1.11459	1
GO:0033032	regulation of myeloid cell apoptotic process	2/95	33/17011	0.0606061	10.8523	4.24538	0.0145611	0.0775908	0.0611475	CCR5/CCL5	2	1.11019	1
GO:0002719	negative regulation of cytokine production involved in immune response	2/95	34/17011	0.0588235	10.5331	4.16974	0.0154155	0.0818543	0.0645076	TBX21/JAK3	2	1.08696	1
GO:0031646	positive regulation of nervous system process	2/95	35/17011	0.0571429	10.2322	4.09719	0.016291	0.0853016	0.0672243	ITGAX/CST7	2	1.06904	1
GO:0032965	regulation of collagen biosynthetic process	2/95	35/17011	0.0571429	10.2322	4.09719	0.016291	0.0853016	0.0672243	VIM/CIITA	2	1.06904	1
GO:0150077	regulation of neuroinflammatory response	2/95	35/17011	0.0571429	10.2322	4.09719	0.016291	0.0853016	0.0672243	SYT11/CST7	2	1.06904	1
GO:2000406	positive regulation of T cell migration	2/95	35/17011	0.0571429	10.2322	4.09719	0.016291	0.0853016	0.0672243	SPN/CCL5	2	1.06904	1
GO:0045824	negative regulation of innate immune response	3/95	97/17011	0.0309278	5.53804	3.35889	0.0170487	0.08896	0.0701074	SLAMF8/IFI16/NLRC3	3	1.05081	1
GO:0032743	positive regulation of interleukin-2 production	2/95	36/17011	0.0555556	9.94795	4.0275	0.0171873	0.089374	0.0704337	CARD11/CD3E	2	1.04879	1
GO:0001910	regulation of leukocyte mediated cytotoxicity	3/95	99/17011	0.030303	5.42616	3.30988	0.0179931	0.0928608	0.0731815	SLAMF6/SH2D1A/RASGRP1	3	1.03217	1
GO:0050848	regulation of calcium-mediated signaling	3/95	99/17011	0.030303	5.42616	3.30988	0.0179931	0.0928608	0.0731815	ZAP70/CD3E/ADA	3	1.03217	1
GO:0038094	Fc-gamma receptor signaling pathway	2/95	37/17011	0.0540541	9.67909	3.96048	0.0181042	0.0928608	0.0731815	FGR/LCK	2	1.03217	1
GO:0071353	cellular response to interleukin-4	2/95	37/17011	0.0540541	9.67909	3.96048	0.0181042	0.0928608	0.0731815	IL2RG/JAK3	2	1.03217	1
GO:0062207	regulation of pattern recognition receptor signaling pathway	4/95	181/17011	0.0220994	3.9572	2.99739	0.0186534	0.0953538	0.0751462	IFI16/GFI1/PTPN22/NLRC3	4	1.02066	1
GO:0017157	regulation of exocytosis	4/95	182/17011	0.021978	3.93545	2.98364	0.0189931	0.0967623	0.0762562	SYT11/FGR/MICAL1/SEPTIN1	4	1.01429	1
GO:0002753	cytoplasmic pattern recognition receptor signaling pathway	4/95	184/17011	0.0217391	3.89268	2.95645	0.019684	0.0999443	0.0787639	IFI16/TRAF3IP3/PTPN22/NLRC3	4	1.00024	1
GO:0002221	pattern recognition receptor signaling pathway	5/95	278/17011	0.0179856	3.22056	2.79746	0.0197914	0.100152	0.0789278	IFI16/TRAF3IP3/GFI1/PTPN22/NLRC3	5	0.999339	1
GO:0009167	purine ribonucleoside monophosphate metabolic process	2/95	40/17011	0.05	8.95316	3.77382	0.0209755	0.104739	0.0825423	CARD11/ADA	2	0.979893	1
GO:0010712	regulation of collagen metabolic process	2/95	40/17011	0.05	8.95316	3.77382	0.0209755	0.104739	0.0825423	VIM/CIITA	2	0.979893	1
GO:0033028	myeloid cell apoptotic process	2/95	40/17011	0.05	8.95316	3.77382	0.0209755	0.104739	0.0825423	CCR5/CCL5	2	0.979893	1
GO:0070670	response to interleukin-4	2/95	40/17011	0.05	8.95316	3.77382	0.0209755	0.104739	0.0825423	IL2RG/JAK3	2	0.979893	1
GO:0002312	B cell activation involved in immune response	3/95	106/17011	0.0283019	5.06783	3.14828	0.0215247	0.106513	0.0839409	BATF/TBX21/ADA	3	0.972596	1
GO:0043405	regulation of MAP kinase activity	3/95	106/17011	0.0283019	5.06783	3.14828	0.0215247	0.106513	0.0839409	PTPN22/RASGRP1/PIK3R5	3	0.972596	1
GO:0030522	intracellular receptor signaling pathway	6/95	388/17011	0.0154639	2.76902	2.64155	0.0215428	0.106513	0.0839409	IFI16/TRAF3IP3/PTPN22/LBH/TRERF1/NLRC3	6	0.972596	1
GO:0043086	negative regulation of catalytic activity	5/95	285/17011	0.0175439	3.14146	2.73213	0.0217665	0.107268	0.0845352	GFI1/PTPN22/SPOCK2/PRKCH/CST7	5	0.969532	1
GO:0002377	immunoglobulin production	3/95	108/17011	0.0277778	4.97398	3.10471	0.0225985	0.111005	0.0874805	IL2RG/BATF/TBX21	3	0.954658	1
GO:0009126	purine nucleoside monophosphate metabolic process	2/95	42/17011	0.047619	8.52682	3.65993	0.022988	0.112187	0.0884124	CARD11/ADA	2	0.950056	1
GO:2000403	positive regulation of lymphocyte migration	2/95	42/17011	0.047619	8.52682	3.65993	0.022988	0.112187	0.0884124	SPN/CCL5	2	0.950056	1
GO:0031341	regulation of cell killing	3/95	109/17011	0.0275229	4.92834	3.08332	0.0231462	0.112595	0.0887336	SLAMF6/SH2D1A/RASGRP1	3	0.948481	1
GO:0019058	viral life cycle	5/95	291/17011	0.0171821	3.07669	2.67772	0.0235585	0.114232	0.090024	IFI16/CXCR6/CCR5/LAMP3/CCL5	5	0.942211	1
GO:0007229	integrin-mediated signaling pathway	3/95	110/17011	0.0272727	4.88354	3.0622	0.0237011	0.114555	0.0902784	FGR/FYB1/ITGAX	3	0.940985	1
GO:0042092	type 2 immune response	2/95	43/17011	0.0465116	8.32852	3.60579	0.024023	0.115005	0.090633	BATF/TBX21	2	0.939283	1
GO:0048246	macrophage chemotaxis	2/95	43/17011	0.0465116	8.32852	3.60579	0.024023	0.115005	0.090633	SLAMF8/CCL5	2	0.939283	1
GO:1900225	regulation of NLRP3 inflammasome complex assembly	2/95	43/17011	0.0465116	8.32852	3.60579	0.024023	0.115005	0.090633	PTPN22/NLRC3	2	0.939283	1
GO:0071902	positive regulation of protein serine/threonine kinase activity	3/95	111/17011	0.027027	4.83954	3.04133	0.0242632	0.115787	0.0912495	CCND3/RASGRP1/PIK3R5	3	0.936338	1
GO:0001818	negative regulation of cytokine production	5/95	294/17011	0.0170068	3.04529	2.65103	0.0244894	0.116132	0.0915211	SYT11/PTPN22/NLRC3/TBX21/JAK3	5	0.935048	1
GO:0002758	innate immune response-activating signaling pathway	5/95	294/17011	0.0170068	3.04529	2.65103	0.0244894	0.116132	0.0915211	IFI16/TRAF3IP3/GFI1/PTPN22/NLRC3	5	0.935048	1
GO:0002861	regulation of inflammatory response to antigenic stimulus	2/95	44/17011	0.0454545	8.13923	3.55337	0.0250768	0.118545	0.0934224	FGR/SPN	2	0.926118	1
GO:0019882	antigen processing and presentation	3/95	113/17011	0.0265487	4.75389	3.00032	0.0254089	0.11974	0.094364	CD8A/HLA-DMB/WDFY4	3	0.921762	1
GO:1903900	regulation of viral life cycle	3/95	114/17011	0.0263158	4.71219	2.98018	0.0259926	0.121707	0.0959142	IFI16/LAMP3/CCL5	3	0.914686	1
GO:0002701	negative regulation of production of molecular mediator of immune response	2/95	45/17011	0.0444444	7.95836	3.50259	0.0261492	0.121707	0.0959142	TBX21/JAK3	2	0.914686	1
GO:0010453	regulation of cell fate commitment	2/95	45/17011	0.0444444	7.95836	3.50259	0.0261492	0.121707	0.0959142	TBX21/JAK3	2	0.914686	1
GO:1905521	regulation of macrophage migration	2/95	45/17011	0.0444444	7.95836	3.50259	0.0261492	0.121707	0.0959142	SLAMF8/CCL5	2	0.914686	1
GO:0050731	positive regulation of peptidyl-tyrosine phosphorylation	3/95	115/17011	0.026087	4.67121	2.96027	0.0265834	0.123347	0.0972072	HCLS1/SEMA4D/CD3E	3	0.908871	1
GO:1902106	negative regulation of leukocyte differentiation	3/95	116/17011	0.0258621	4.63094	2.94059	0.0271815	0.125237	0.0986966	RUNX3/TBX21/JAK3	3	0.902267	1
GO:0010466	negative regulation of peptidase activity	2/95	46/17011	0.0434783	7.78535	3.45334	0.0272399	0.125237	0.0986966	SPOCK2/CST7	2	0.902267	1
GO:0044546	NLRP3 inflammasome complex assembly	2/95	46/17011	0.0434783	7.78535	3.45334	0.0272399	0.125237	0.0986966	PTPN22/NLRC3	2	0.902267	1
GO:0001774	microglial cell activation	2/95	47/17011	0.0425532	7.61971	3.40556	0.0283488	0.128765	0.101477	SYT11/CST7	2	0.890202	1
GO:0030890	positive regulation of B cell proliferation	2/95	47/17011	0.0425532	7.61971	3.40556	0.0283488	0.128765	0.101477	CARD11/ADA	2	0.890202	1
GO:0031641	regulation of myelination	2/95	47/17011	0.0425532	7.61971	3.40556	0.0283488	0.128765	0.101477	ITGAX/CST7	2	0.890202	1
GO:0032964	collagen biosynthetic process	2/95	47/17011	0.0425532	7.61971	3.40556	0.0283488	0.128765	0.101477	VIM/CIITA	2	0.890202	1
GO:0045860	positive regulation of protein kinase activity	4/95	207/17011	0.0193237	3.46016	2.66874	0.0287543	0.130214	0.102619	CCND3/AGAP2/RASGRP1/PIK3R5	4	0.885341	1
GO:0046578	regulation of Ras protein signal transduction	2/95	48/17011	0.0416667	7.46096	3.35917	0.0294756	0.132684	0.104565	RASGRP1/RASAL3	2	0.877181	1
GO:0140632	canonical inflammasome complex assembly	2/95	48/17011	0.0416667	7.46096	3.35917	0.0294756	0.132684	0.104565	PTPN22/NLRC3	2	0.877181	1
GO:0034341	response to type II interferon	3/95	120/17011	0.025	4.47658	2.86405	0.0296454	0.133051	0.104855	VIM/CIITA/CCL5	3	0.875981	1
GO:1903707	negative regulation of hemopoiesis	3/95	121/17011	0.0247934	4.43958	2.84544	0.0302793	0.135493	0.106779	RUNX3/TBX21/JAK3	3	0.868083	1
GO:0019079	viral genome replication	3/95	122/17011	0.0245902	4.40319	2.82702	0.0309203	0.137952	0.108717	IFI16/CXCR6/CCL5	3	0.860272	1
GO:0002218	activation of innate immune response	5/95	314/17011	0.0159236	2.85132	2.48138	0.0313031	0.139248	0.109738	IFI16/TRAF3IP3/GFI1/PTPN22/NLRC3	5	0.85621	1
GO:0002269	leukocyte activation involved in inflammatory response	2/95	50/17011	0.04	7.16253	3.27027	0.0317819	0.140138	0.110439	SYT11/CST7	2	0.853445	1
GO:0045071	negative regulation of viral genome replication	2/95	50/17011	0.04	7.16253	3.27027	0.0317819	0.140138	0.110439	IFI16/CCL5	2	0.853445	1
GO:2000404	regulation of T cell migration	2/95	50/17011	0.04	7.16253	3.27027	0.0317819	0.140138	0.110439	SPN/CCL5	2	0.853445	1
GO:0060326	cell chemotaxis	5/95	316/17011	0.0158228	2.83328	2.46515	0.0320438	0.14088	0.111025	SLAMF8/CXCR6/CCR5/RHOG/CCL5	5	0.851149	1
GO:1903305	regulation of regulated secretory pathway	3/95	124/17011	0.0241935	4.33217	2.79079	0.0322237	0.14126	0.111324	SYT11/FGR/MICAL1	3	0.849982	1
GO:0043303	mast cell degranulation	2/95	51/17011	0.0392157	7.02208	3.22763	0.032961	0.144073	0.113541	FGR/RASGRP1	2	0.841417	1
GO:0032479	regulation of type I interferon production	3/95	127/17011	0.023622	4.22984	2.73785	0.0342321	0.148329	0.116895	TRAF3IP3/PTPN22/NLRC3	3	0.828773	1
GO:0032606	type I interferon production	3/95	127/17011	0.023622	4.22984	2.73785	0.0342321	0.148329	0.116895	TRAF3IP3/PTPN22/NLRC3	3	0.828773	1
GO:0039531	regulation of cytoplasmic pattern recognition receptor signaling pathway	3/95	127/17011	0.023622	4.22984	2.73785	0.0342321	0.148329	0.116895	IFI16/PTPN22/NLRC3	3	0.828773	1
GO:0033674	positive regulation of kinase activity	4/95	219/17011	0.0182648	3.27056	2.53436	0.0343282	0.148329	0.116895	CCND3/AGAP2/RASGRP1/PIK3R5	4	0.828773	1
GO:0002686	negative regulation of leukocyte migration	2/95	53/17011	0.0377358	6.7571	3.14572	0.0353699	0.152394	0.120098	SLAMF8/ADA	2	0.817033	1
GO:0002279	mast cell activation involved in immune response	2/95	54/17011	0.037037	6.63197	3.10633	0.0365993	0.156351	0.123216	FGR/RASGRP1	2	0.8059	1
GO:0002448	mast cell mediated immunity	2/95	54/17011	0.037037	6.63197	3.10633	0.0365993	0.156351	0.123216	FGR/RASGRP1	2	0.8059	1
GO:0002548	monocyte chemotaxis	2/95	54/17011	0.037037	6.63197	3.10633	0.0365993	0.156351	0.123216	SLAMF8/CCL5	2	0.8059	1
GO:0002832	negative regulation of response to biotic stimulus	3/95	131/17011	0.0229008	4.10068	2.66976	0.0370091	0.157655	0.124244	SLAMF8/IFI16/NLRC3	3	0.802293	1
GO:0045055	regulated exocytosis	4/95	225/17011	0.0177778	3.18335	2.47062	0.0373355	0.158597	0.124987	SYT11/FGR/MICAL1/RASGRP1	4	0.799705	1
GO:0002204	somatic recombination of immunoglobulin genes involved in immune response	2/95	55/17011	0.0363636	6.51139	3.06793	0.037845	0.15897	0.125281	BATF/TBX21	2	0.798684	1
GO:0002208	somatic diversification of immunoglobulins involved in immune response	2/95	55/17011	0.0363636	6.51139	3.06793	0.037845	0.15897	0.125281	BATF/TBX21	2	0.798684	1
GO:0045190	isotype switching	2/95	55/17011	0.0363636	6.51139	3.06793	0.037845	0.15897	0.125281	BATF/TBX21	2	0.798684	1
GO:0061900	glial cell activation	2/95	55/17011	0.0363636	6.51139	3.06793	0.037845	0.15897	0.125281	SYT11/CST7	2	0.798684	1
GO:0002456	T cell mediated immunity	3/95	133/17011	0.0225564	4.03902	2.63672	0.0384398	0.16102	0.126896	CD8A/SPN/TBX21	3	0.79312	1
GO:0002639	positive regulation of immunoglobulin production	2/95	56/17011	0.0357143	6.39511	3.03048	0.0391069	0.16336	0.128741	IL2RG/TBX21	2	0.786853	1
GO:0002440	production of molecular mediator of immune response	4/95	230/17011	0.0173913	3.11414	2.4191	0.0399543	0.166439	0.131167	IL2RG/BATF/TBX21/JAK3	4	0.778744	1
GO:0030865	cortical cytoskeleton organization	2/95	57/17011	0.0350877	6.28292	2.99392	0.0403846	0.167308	0.131851	RHOG/FMNL1	2	0.776485	1
GO:0051341	regulation of oxidoreductase activity	2/95	57/17011	0.0350877	6.28292	2.99392	0.0403846	0.167308	0.131851	SLAMF8/GFI1	2	0.776485	1
GO:0002685	regulation of leukocyte migration	4/95	232/17011	0.0172414	3.0873	2.39889	0.0410305	0.169518	0.133593	SLAMF8/SPN/CCL5/ADA	4	0.770784	1
GO:0032496	response to lipopolysaccharide	5/95	342/17011	0.0146199	2.61788	2.26501	0.04268	0.175675	0.138446	GFI1/PTPN22/CCR5/CD6/VIM	5	0.755289	1
GO:0002381	immunoglobulin production involved in immunoglobulin-mediated immune response	2/95	59/17011	0.0338983	6.06994	2.92337	0.0429869	0.175675	0.138446	BATF/TBX21	2	0.755289	1
GO:0009161	ribonucleoside monophosphate metabolic process	2/95	59/17011	0.0338983	6.06994	2.92337	0.0429869	0.175675	0.138446	CARD11/ADA	2	0.755289	1
GO:0043030	regulation of macrophage activation	2/95	59/17011	0.0338983	6.06994	2.92337	0.0429869	0.175675	0.138446	SYT11/CST7	2	0.755289	1
GO:0002534	cytokine production involved in inflammatory response	2/95	60/17011	0.0333333	5.96877	2.8893	0.044311	0.179626	0.141559	CD6/NLRC3	2	0.74563	1
GO:0038093	Fc receptor signaling pathway	2/95	60/17011	0.0333333	5.96877	2.8893	0.044311	0.179626	0.141559	FGR/LCK	2	0.74563	1
GO:1900015	regulation of cytokine production involved in inflammatory response	2/95	60/17011	0.0333333	5.96877	2.8893	0.044311	0.179626	0.141559	CD6/NLRC3	2	0.74563	1
GO:0050792	regulation of viral process	3/95	141/17011	0.0212766	3.80985	2.51074	0.0444412	0.179671	0.141595	IFI16/LAMP3/CCL5	3	0.745522	1
GO:0031663	lipopolysaccharide-mediated signaling pathway	2/95	62/17011	0.0322581	5.77623	2.82341	0.0470042	0.189525	0.14936	PTPN22/CD6	2	0.722333	1
GO:0071675	regulation of mononuclear cell migration	3/95	145/17011	0.0206897	3.70475	2.45116	0.047607	0.191444	0.150872	SLAMF8/SPN/CCL5	3	0.717959	1
GO:0016447	somatic recombination of immunoglobulin gene segments	2/95	63/17011	0.031746	5.68454	2.79154	0.0483729	0.194006	0.152892	BATF/TBX21	2	0.712184	1
GO:0097530	granulocyte migration	3/95	147/17011	0.0204082	3.65435	2.42215	0.0492307	0.196923	0.15519	MCOLN2/SLAMF8/CCL5	3	0.705704	1
GO:0045744	negative regulation of G protein-coupled receptor signaling pathway	2/95	64/17011	0.03125	5.59572	2.76034	0.049756	0.197974	0.156019	CCL5/ADA	2	0.703392	1
GO:1903078	positive regulation of protein localization to plasma membrane	2/95	64/17011	0.03125	5.59572	2.76034	0.049756	0.197974	0.156019	RHOG/PRKCH	2	0.703392	1
GO:0002707	negative regulation of lymphocyte mediated immunity	2/95	65/17011	0.0307692	5.50964	2.72979	0.0511534	0.202845	0.159857	SPN/TBX21	2	0.692836	1
GO:0002237	response to molecule of bacterial origin	5/95	361/17011	0.0138504	2.4801	2.13011	0.0516581	0.202845	0.159857	GFI1/PTPN22/CCR5/CD6/VIM	5	0.692836	1
GO:0048863	stem cell differentiation	4/95	251/17011	0.0159363	2.8536	2.21707	0.0520741	0.202845	0.159857	LBH/PHF19/SEMA4D/BATF	4	0.692836	1
GO:0071901	negative regulation of protein serine/threonine kinase activity	2/95	66/17011	0.030303	5.42616	2.69987	0.0525648	0.202845	0.159857	PTPN22/PRKCH	2	0.692836	1
GO:0045576	mast cell activation	2/95	67/17011	0.0298507	5.34517	2.67055	0.0539901	0.202845	0.159857	FGR/RASGRP1	2	0.692836	1
GO:0051057	positive regulation of small GTPase mediated signal transduction	2/95	67/17011	0.0298507	5.34517	2.67055	0.0539901	0.202845	0.159857	SEMA4D/RASGRP1	2	0.692836	1
GO:0032635	interleukin-6 production	3/95	153/17011	0.0196078	3.51104	2.33809	0.0542626	0.202845	0.159857	SYT11/PTPN22/NLRC3	3	0.692836	1
GO:0032675	regulation of interleukin-6 production	3/95	153/17011	0.0196078	3.51104	2.33809	0.0542626	0.202845	0.159857	SYT11/PTPN22/NLRC3	3	0.692836	1
GO:0002536	respiratory burst involved in inflammatory response	1/95	10/17011	0.1	17.9063	4.00753	0.0544775	0.202845	0.159857	SLAMF8	1	0.692836	1
GO:0002883	regulation of hypersensitivity	1/95	10/17011	0.1	17.9063	4.00753	0.0544775	0.202845	0.159857	SPN	1	0.692836	1
GO:0009128	purine nucleoside monophosphate catabolic process	1/95	10/17011	0.1	17.9063	4.00753	0.0544775	0.202845	0.159857	ADA	1	0.692836	1
GO:0009155	purine deoxyribonucleotide catabolic process	1/95	10/17011	0.1	17.9063	4.00753	0.0544775	0.202845	0.159857	ADA	1	0.692836	1
GO:0009169	purine ribonucleoside monophosphate catabolic process	1/95	10/17011	0.1	17.9063	4.00753	0.0544775	0.202845	0.159857	ADA	1	0.692836	1
GO:0010713	negative regulation of collagen metabolic process	1/95	10/17011	0.1	17.9063	4.00753	0.0544775	0.202845	0.159857	CIITA	1	0.692836	1
GO:0032353	negative regulation of hormone biosynthetic process	1/95	10/17011	0.1	17.9063	4.00753	0.0544775	0.202845	0.159857	GFI1	1	0.692836	1
GO:0034351	negative regulation of glial cell apoptotic process	1/95	10/17011	0.1	17.9063	4.00753	0.0544775	0.202845	0.159857	PRKCH	1	0.692836	1
GO:0035747	natural killer cell chemotaxis	1/95	10/17011	0.1	17.9063	4.00753	0.0544775	0.202845	0.159857	CCL5	1	0.692836	1
GO:0042368	vitamin D biosynthetic process	1/95	10/17011	0.1	17.9063	4.00753	0.0544775	0.202845	0.159857	GFI1	1	0.692836	1
GO:0042451	purine nucleoside biosynthetic process	1/95	10/17011	0.1	17.9063	4.00753	0.0544775	0.202845	0.159857	ADA	1	0.692836	1
GO:0042455	ribonucleoside biosynthetic process	1/95	10/17011	0.1	17.9063	4.00753	0.0544775	0.202845	0.159857	ADA	1	0.692836	1
GO:0046085	adenosine metabolic process	1/95	10/17011	0.1	17.9063	4.00753	0.0544775	0.202845	0.159857	ADA	1	0.692836	1
GO:0046129	purine ribonucleoside biosynthetic process	1/95	10/17011	0.1	17.9063	4.00753	0.0544775	0.202845	0.159857	ADA	1	0.692836	1
GO:0048672	positive regulation of collateral sprouting	1/95	10/17011	0.1	17.9063	4.00753	0.0544775	0.202845	0.159857	SEMA4D	1	0.692836	1
GO:0070099	regulation of chemokine-mediated signaling pathway	1/95	10/17011	0.1	17.9063	4.00753	0.0544775	0.202845	0.159857	CCL5	1	0.692836	1
GO:0070432	regulation of nucleotide-binding oligomerization domain containing 2 signaling pathway	1/95	10/17011	0.1	17.9063	4.00753	0.0544775	0.202845	0.159857	PTPN22	1	0.692836	1
GO:1900121	negative regulation of receptor binding	1/95	10/17011	0.1	17.9063	4.00753	0.0544775	0.202845	0.159857	ATP2A3	1	0.692836	1
GO:0016445	somatic diversification of immunoglobulins	2/95	68/17011	0.0294118	5.26656	2.64182	0.055429	0.205879	0.162249	BATF/TBX21	2	0.686387	1
GO:0043406	positive regulation of MAP kinase activity	2/95	69/17011	0.0289855	5.19024	2.61364	0.0568814	0.209808	0.165345	RASGRP1/PIK3R5	2	0.678179	1
GO:0050766	positive regulation of phagocytosis	2/95	69/17011	0.0289855	5.19024	2.61364	0.0568814	0.209808	0.165345	IL2RG/SIRPG	2	0.678179	1
GO:0051347	positive regulation of transferase activity	4/95	259/17011	0.015444	2.76545	2.14555	0.0571655	0.209808	0.165345	CCND3/AGAP2/RASGRP1/PIK3R5	4	0.678179	1
GO:0045861	negative regulation of proteolysis	3/95	157/17011	0.0191083	3.42159	2.28436	0.0577496	0.209808	0.165345	LAMP3/SPOCK2/CST7	3	0.678179	1
GO:0032088	negative regulation of NF-kappaB transcription factor activity	2/95	70/17011	0.0285714	5.11609	2.58601	0.0583471	0.209808	0.165345	GFI1/NLRC3	2	0.678179	1
GO:2000401	regulation of lymphocyte migration	2/95	70/17011	0.0285714	5.11609	2.58601	0.0583471	0.209808	0.165345	SPN/CCL5	2	0.678179	1
GO:0001865	NK T cell differentiation	1/95	11/17011	0.0909091	16.2785	3.79854	0.059761	0.209808	0.165345	ITK	1	0.678179	1
GO:0002361	CD4-positive, CD25-positive, alpha-beta regulatory T cell differentiation	1/95	11/17011	0.0909091	16.2785	3.79854	0.059761	0.209808	0.165345	IL2RG	1	0.678179	1
GO:0002645	positive regulation of tolerance induction	1/95	11/17011	0.0909091	16.2785	3.79854	0.059761	0.209808	0.165345	CD3E	1	0.678179	1
GO:0002674	negative regulation of acute inflammatory response	1/95	11/17011	0.0909091	16.2785	3.79854	0.059761	0.209808	0.165345	SPN	1	0.678179	1
GO:0002725	negative regulation of T cell cytokine production	1/95	11/17011	0.0909091	16.2785	3.79854	0.059761	0.209808	0.165345	TBX21	1	0.678179	1
GO:0009120	deoxyribonucleoside metabolic process	1/95	11/17011	0.0909091	16.2785	3.79854	0.059761	0.209808	0.165345	ADA	1	0.678179	1
GO:0009170	purine deoxyribonucleoside monophosphate metabolic process	1/95	11/17011	0.0909091	16.2785	3.79854	0.059761	0.209808	0.165345	ADA	1	0.678179	1
GO:0032060	bleb assembly	1/95	11/17011	0.0909091	16.2785	3.79854	0.059761	0.209808	0.165345	EMP3	1	0.678179	1
GO:0032815	negative regulation of natural killer cell activation	1/95	11/17011	0.0909091	16.2785	3.79854	0.059761	0.209808	0.165345	FGR	1	0.678179	1
GO:0034350	regulation of glial cell apoptotic process	1/95	11/17011	0.0909091	16.2785	3.79854	0.059761	0.209808	0.165345	PRKCH	1	0.678179	1
GO:0045625	regulation of T-helper 1 cell differentiation	1/95	11/17011	0.0909091	16.2785	3.79854	0.059761	0.209808	0.165345	JAK3	1	0.678179	1
GO:0046710	GDP metabolic process	1/95	11/17011	0.0909091	16.2785	3.79854	0.059761	0.209808	0.165345	CARD11	1	0.678179	1
GO:0048304	positive regulation of isotype switching to IgG isotypes	1/95	11/17011	0.0909091	16.2785	3.79854	0.059761	0.209808	0.165345	TBX21	1	0.678179	1
GO:0060020	Bergmann glial cell differentiation	1/95	11/17011	0.0909091	16.2785	3.79854	0.059761	0.209808	0.165345	VIM	1	0.678179	1
GO:0060397	growth hormone receptor signaling pathway via JAK-STAT	1/95	11/17011	0.0909091	16.2785	3.79854	0.059761	0.209808	0.165345	JAK3	1	0.678179	1
GO:1904672	regulation of somatic stem cell population maintenance	1/95	11/17011	0.0909091	16.2785	3.79854	0.059761	0.209808	0.165345	LBH	1	0.678179	1
GO:2000508	regulation of dendritic cell chemotaxis	1/95	11/17011	0.0909091	16.2785	3.79854	0.059761	0.209808	0.165345	SLAMF8	1	0.678179	1
GO:0050918	positive chemotaxis	2/95	71/17011	0.028169	5.04403	2.55889	0.0598258	0.209808	0.165345	S100A4/CCL5	2	0.678179	1
GO:0001973	G protein-coupled adenosine receptor signaling pathway	1/95	12/17011	0.0833333	14.9219	3.61529	0.0650153	0.217873	0.171701	ADA	1	0.661796	1
GO:0007056	spindle assembly involved in female meiosis	1/95	12/17011	0.0833333	14.9219	3.61529	0.0650153	0.217873	0.171701	SEPTIN1	1	0.661796	1
GO:0009143	nucleoside triphosphate catabolic process	1/95	12/17011	0.0833333	14.9219	3.61529	0.0650153	0.217873	0.171701	ADA	1	0.661796	1
GO:0010518	positive regulation of phospholipase activity	1/95	12/17011	0.0833333	14.9219	3.61529	0.0650153	0.217873	0.171701	CCL5	1	0.661796	1
GO:0010561	negative regulation of glycoprotein biosynthetic process	1/95	12/17011	0.0833333	14.9219	3.61529	0.0650153	0.217873	0.171701	JAK3	1	0.661796	1
GO:0030656	regulation of vitamin metabolic process	1/95	12/17011	0.0833333	14.9219	3.61529	0.0650153	0.217873	0.171701	GFI1	1	0.661796	1
GO:0032351	negative regulation of hormone metabolic process	1/95	12/17011	0.0833333	14.9219	3.61529	0.0650153	0.217873	0.171701	GFI1	1	0.661796	1
GO:0032817	regulation of natural killer cell proliferation	1/95	12/17011	0.0833333	14.9219	3.61529	0.0650153	0.217873	0.171701	PTPN22	1	0.661796	1
GO:0033604	negative regulation of catecholamine secretion	1/95	12/17011	0.0833333	14.9219	3.61529	0.0650153	0.217873	0.171701	SYT11	1	0.661796	1
GO:0034139	regulation of toll-like receptor 3 signaling pathway	1/95	12/17011	0.0833333	14.9219	3.61529	0.0650153	0.217873	0.171701	PTPN22	1	0.661796	1
GO:0035588	G protein-coupled purinergic receptor signaling pathway	1/95	12/17011	0.0833333	14.9219	3.61529	0.0650153	0.217873	0.171701	ADA	1	0.661796	1
GO:0043508	negative regulation of JUN kinase activity	1/95	12/17011	0.0833333	14.9219	3.61529	0.0650153	0.217873	0.171701	PTPN22	1	0.661796	1
GO:0048103	somatic stem cell division	1/95	12/17011	0.0833333	14.9219	3.61529	0.0650153	0.217873	0.171701	LBH	1	0.661796	1
GO:0050847	progesterone receptor signaling pathway	1/95	12/17011	0.0833333	14.9219	3.61529	0.0650153	0.217873	0.171701	TRERF1	1	0.661796	1
GO:0051133	regulation of NK T cell activation	1/95	12/17011	0.0833333	14.9219	3.61529	0.0650153	0.217873	0.171701	RASAL3	1	0.661796	1
GO:0071609	chemokine (C-C motif) ligand 5 production	1/95	12/17011	0.0833333	14.9219	3.61529	0.0650153	0.217873	0.171701	MCOLN2	1	0.661796	1
GO:0071649	regulation of chemokine (C-C motif) ligand 5 production	1/95	12/17011	0.0833333	14.9219	3.61529	0.0650153	0.217873	0.171701	MCOLN2	1	0.661796	1
GO:1905522	negative regulation of macrophage migration	1/95	12/17011	0.0833333	14.9219	3.61529	0.0650153	0.217873	0.171701	SLAMF8	1	0.661796	1
GO:2000035	regulation of stem cell division	1/95	12/17011	0.0833333	14.9219	3.61529	0.0650153	0.217873	0.171701	LBH	1	0.661796	1
GO:2000343	positive regulation of chemokine (C-X-C motif) ligand 2 production	1/95	12/17011	0.0833333	14.9219	3.61529	0.0650153	0.217873	0.171701	MCOLN2	1	0.661796	1
GO:0048525	negative regulation of viral process	2/95	75/17011	0.0266667	4.77502	2.45533	0.0658678	0.220241	0.173567	IFI16/CCL5	2	0.657102	1
GO:0032481	positive regulation of type I interferon production	2/95	76/17011	0.0263158	4.71219	2.43058	0.0674091	0.224399	0.176844	TRAF3IP3/PTPN22	2	0.648978	1
GO:1904377	positive regulation of protein localization to cell periphery	2/95	76/17011	0.0263158	4.71219	2.43058	0.0674091	0.224399	0.176844	RHOG/PRKCH	2	0.648978	1
GO:0007204	positive regulation of cytosolic calcium ion concentration	3/95	168/17011	0.0178571	3.19756	2.14511	0.0678698	0.225435	0.177661	CD52/CXCR6/CCR5	3	0.646978	1
GO:0009123	nucleoside monophosphate metabolic process	2/95	77/17011	0.025974	4.65099	2.40625	0.0689624	0.226771	0.178713	CARD11/ADA	2	0.644413	1
GO:0002664	regulation of T cell tolerance induction	1/95	13/17011	0.0769231	13.7741	3.45277	0.0702405	0.226771	0.178713	CD3E	1	0.644413	1
GO:0003334	keratinocyte development	1/95	13/17011	0.0769231	13.7741	3.45277	0.0702405	0.226771	0.178713	BCL11B	1	0.644413	1
GO:0006167	AMP biosynthetic process	1/95	13/17011	0.0769231	13.7741	3.45277	0.0702405	0.226771	0.178713	ADA	1	0.644413	1
GO:0032823	regulation of natural killer cell differentiation	1/95	13/17011	0.0769231	13.7741	3.45277	0.0702405	0.226771	0.178713	RASGRP1	1	0.644413	1
GO:0034145	positive regulation of toll-like receptor 4 signaling pathway	1/95	13/17011	0.0769231	13.7741	3.45277	0.0702405	0.226771	0.178713	PTPN22	1	0.644413	1
GO:0035745	T-helper 2 cell cytokine production	1/95	13/17011	0.0769231	13.7741	3.45277	0.0702405	0.226771	0.178713	TBX21	1	0.644413	1
GO:0042362	fat-soluble vitamin biosynthetic process	1/95	13/17011	0.0769231	13.7741	3.45277	0.0702405	0.226771	0.178713	GFI1	1	0.644413	1
GO:0042454	ribonucleoside catabolic process	1/95	13/17011	0.0769231	13.7741	3.45277	0.0702405	0.226771	0.178713	ADA	1	0.644413	1
GO:0045737	positive regulation of cyclin-dependent protein serine/threonine kinase activity	1/95	13/17011	0.0769231	13.7741	3.45277	0.0702405	0.226771	0.178713	CCND3	1	0.644413	1
GO:0071639	positive regulation of monocyte chemotactic protein-1 production	1/95	13/17011	0.0769231	13.7741	3.45277	0.0702405	0.226771	0.178713	MCOLN2	1	0.644413	1
GO:1900044	regulation of protein K63-linked ubiquitination	1/95	13/17011	0.0769231	13.7741	3.45277	0.0702405	0.226771	0.178713	PTPN22	1	0.644413	1
GO:2000551	regulation of T-helper 2 cell cytokine production	1/95	13/17011	0.0769231	13.7741	3.45277	0.0702405	0.226771	0.178713	TBX21	1	0.644413	1
GO:0002637	regulation of immunoglobulin production	2/95	78/17011	0.025641	4.59136	2.38235	0.0705275	0.226771	0.178713	IL2RG/TBX21	2	0.644413	1
GO:0052547	regulation of peptidase activity	2/95	78/17011	0.025641	4.59136	2.38235	0.0705275	0.226771	0.178713	SPOCK2/CST7	2	0.644413	1
GO:0043299	leukocyte degranulation	2/95	79/17011	0.0253165	4.53324	2.35884	0.0721042	0.231217	0.182217	FGR/RASGRP1	2	0.63598	1
GO:0002260	lymphocyte homeostasis	2/95	80/17011	0.025	4.47658	2.33572	0.0736924	0.231217	0.182217	ADA/JAK3	2	0.63598	1
GO:0045069	regulation of viral genome replication	2/95	80/17011	0.025	4.47658	2.33572	0.0736924	0.231217	0.182217	IFI16/CCL5	2	0.63598	1
GO:0150076	neuroinflammatory response	2/95	80/17011	0.025	4.47658	2.33572	0.0736924	0.231217	0.182217	SYT11/CST7	2	0.63598	1
GO:0016032	viral process	5/95	403/17011	0.0124069	2.22163	1.85993	0.0751609	0.231217	0.182217	IFI16/CXCR6/CCR5/LAMP3/CCL5	5	0.63598	1
GO:0098586	cellular response to virus	2/95	81/17011	0.0246914	4.42131	2.31298	0.0752918	0.231217	0.182217	WDFY4/CCL5	2	0.63598	1
GO:0002291	T cell activation via T cell receptor contact with antigen bound to MHC molecule on antigen presenting cell	1/95	14/17011	0.0714286	12.7902	3.30724	0.0754368	0.231217	0.182217	HLA-DMB	1	0.63598	1
GO:0002399	MHC class II protein complex assembly	1/95	14/17011	0.0714286	12.7902	3.30724	0.0754368	0.231217	0.182217	HLA-DMB	1	0.63598	1
GO:0002467	germinal center formation	1/95	14/17011	0.0714286	12.7902	3.30724	0.0754368	0.231217	0.182217	ADA	1	0.63598	1
GO:0002503	peptide antigen assembly with MHC class II protein complex	1/95	14/17011	0.0714286	12.7902	3.30724	0.0754368	0.231217	0.182217	HLA-DMB	1	0.63598	1
GO:0006177	GMP biosynthetic process	1/95	14/17011	0.0714286	12.7902	3.30724	0.0754368	0.231217	0.182217	ADA	1	0.63598	1
GO:0009158	ribonucleoside monophosphate catabolic process	1/95	14/17011	0.0714286	12.7902	3.30724	0.0754368	0.231217	0.182217	ADA	1	0.63598	1
GO:0009159	deoxyribonucleoside monophosphate catabolic process	1/95	14/17011	0.0714286	12.7902	3.30724	0.0754368	0.231217	0.182217	ADA	1	0.63598	1
GO:0010820	positive regulation of T cell chemotaxis	1/95	14/17011	0.0714286	12.7902	3.30724	0.0754368	0.231217	0.182217	CCL5	1	0.63598	1
GO:0032688	negative regulation of interferon-beta production	1/95	14/17011	0.0714286	12.7902	3.30724	0.0754368	0.231217	0.182217	NLRC3	1	0.63598	1
GO:0034116	positive regulation of heterotypic cell-cell adhesion	1/95	14/17011	0.0714286	12.7902	3.30724	0.0754368	0.231217	0.182217	LCK	1	0.63598	1
GO:0043306	positive regulation of mast cell degranulation	1/95	14/17011	0.0714286	12.7902	3.30724	0.0754368	0.231217	0.182217	FGR	1	0.63598	1
GO:0043922	negative regulation by host of viral transcription	1/95	14/17011	0.0714286	12.7902	3.30724	0.0754368	0.231217	0.182217	CCL5	1	0.63598	1
GO:0061430	bone trabecula morphogenesis	1/95	14/17011	0.0714286	12.7902	3.30724	0.0754368	0.231217	0.182217	SEMA4D	1	0.63598	1
GO:0070307	lens fiber cell development	1/95	14/17011	0.0714286	12.7902	3.30724	0.0754368	0.231217	0.182217	VIM	1	0.63598	1
GO:1900120	regulation of receptor binding	1/95	14/17011	0.0714286	12.7902	3.30724	0.0754368	0.231217	0.182217	ATP2A3	1	0.63598	1
GO:1902931	negative regulation of alcohol biosynthetic process	1/95	14/17011	0.0714286	12.7902	3.30724	0.0754368	0.231217	0.182217	GFI1	1	0.63598	1
GO:1904031	positive regulation of cyclin-dependent protein kinase activity	1/95	14/17011	0.0714286	12.7902	3.30724	0.0754368	0.231217	0.182217	CCND3	1	0.63598	1
GO:0032418	lysosome localization	2/95	83/17011	0.0240964	4.31477	2.26859	0.0785238	0.236022	0.186004	FGR/RASGRP1	2	0.627047	1
GO:1904892	regulation of receptor signaling pathway via STAT	2/95	83/17011	0.0240964	4.31477	2.26859	0.0785238	0.236022	0.186004	CCL5/JAK3	2	0.627047	1
GO:1990849	vacuolar localization	2/95	84/17011	0.0238095	4.26341	2.24691	0.080156	0.236022	0.186004	FGR/RASGRP1	2	0.627047	1
GO:0001787	natural killer cell proliferation	1/95	15/17011	0.0666667	11.9375	3.17583	0.0806044	0.236022	0.186004	PTPN22	1	0.627047	1
GO:0002517	T cell tolerance induction	1/95	15/17011	0.0666667	11.9375	3.17583	0.0806044	0.236022	0.186004	CD3E	1	0.627047	1
GO:0002829	negative regulation of type 2 immune response	1/95	15/17011	0.0666667	11.9375	3.17583	0.0806044	0.236022	0.186004	TBX21	1	0.627047	1
GO:0002864	regulation of acute inflammatory response to antigenic stimulus	1/95	15/17011	0.0666667	11.9375	3.17583	0.0806044	0.236022	0.186004	SPN	1	0.627047	1
GO:0010819	regulation of T cell chemotaxis	1/95	15/17011	0.0666667	11.9375	3.17583	0.0806044	0.236022	0.186004	CCL5	1	0.627047	1
GO:0031632	positive regulation of synaptic vesicle fusion to presynaptic active zone membrane	1/95	15/17011	0.0666667	11.9375	3.17583	0.0806044	0.236022	0.186004	SYT11	1	0.627047	1
GO:0033147	negative regulation of intracellular estrogen receptor signaling pathway	1/95	15/17011	0.0666667	11.9375	3.17583	0.0806044	0.236022	0.186004	LBH	1	0.627047	1
GO:0038083	peptidyl-tyrosine autophosphorylation	1/95	15/17011	0.0666667	11.9375	3.17583	0.0806044	0.236022	0.186004	LCK	1	0.627047	1
GO:0043374	CD8-positive, alpha-beta T cell differentiation	1/95	15/17011	0.0666667	11.9375	3.17583	0.0806044	0.236022	0.186004	RUNX3	1	0.627047	1
GO:0045348	positive regulation of MHC class II biosynthetic process	1/95	15/17011	0.0666667	11.9375	3.17583	0.0806044	0.236022	0.186004	CIITA	1	0.627047	1
GO:0048302	regulation of isotype switching to IgG isotypes	1/95	15/17011	0.0666667	11.9375	3.17583	0.0806044	0.236022	0.186004	TBX21	1	0.627047	1
GO:0048935	peripheral nervous system neuron development	1/95	15/17011	0.0666667	11.9375	3.17583	0.0806044	0.236022	0.186004	RUNX3	1	0.627047	1
GO:0055057	neuroblast division	1/95	15/17011	0.0666667	11.9375	3.17583	0.0806044	0.236022	0.186004	AKNA	1	0.627047	1
GO:0070234	positive regulation of T cell apoptotic process	1/95	15/17011	0.0666667	11.9375	3.17583	0.0806044	0.236022	0.186004	CCL5	1	0.627047	1
GO:0070424	regulation of nucleotide-binding domain, leucine rich repeat containing receptor signaling pathway	1/95	15/17011	0.0666667	11.9375	3.17583	0.0806044	0.236022	0.186004	PTPN22	1	0.627047	1
GO:0090306	meiotic spindle assembly	1/95	15/17011	0.0666667	11.9375	3.17583	0.0806044	0.236022	0.186004	SEPTIN1	1	0.627047	1
GO:0099502	calcium-dependent activation of synaptic vesicle fusion	1/95	15/17011	0.0666667	11.9375	3.17583	0.0806044	0.236022	0.186004	SYT11	1	0.627047	1
GO:1900226	negative regulation of NLRP3 inflammasome complex assembly	1/95	15/17011	0.0666667	11.9375	3.17583	0.0806044	0.236022	0.186004	NLRC3	1	0.627047	1
GO:1901634	positive regulation of synaptic vesicle membrane organization	1/95	15/17011	0.0666667	11.9375	3.17583	0.0806044	0.236022	0.186004	SYT11	1	0.627047	1
GO:1903019	negative regulation of glycoprotein metabolic process	1/95	15/17011	0.0666667	11.9375	3.17583	0.0806044	0.236022	0.186004	JAK3	1	0.627047	1
GO:0032637	interleukin-8 production	2/95	85/17011	0.0235294	4.21325	2.22557	0.0817988	0.238593	0.18803	CD2/PTPN22	2	0.622342	1
GO:0032677	regulation of interleukin-8 production	2/95	85/17011	0.0235294	4.21325	2.22557	0.0817988	0.238593	0.18803	CD2/PTPN22	2	0.622342	1
GO:0030100	regulation of endocytosis	4/95	297/17011	0.013468	2.41163	1.83917	0.0848342	0.244888	0.192991	SYT11/FGR/IL2RG/SIRPG	4	0.611032	1
GO:0001771	immunological synapse formation	1/95	16/17011	0.0625	11.1914	3.05633	0.0857434	0.244888	0.192991	CD6	1	0.611032	1
GO:0002371	dendritic cell cytokine production	1/95	16/17011	0.0625	11.1914	3.05633	0.0857434	0.244888	0.192991	JAK3	1	0.611032	1
GO:0002730	regulation of dendritic cell cytokine production	1/95	16/17011	0.0625	11.1914	3.05633	0.0857434	0.244888	0.192991	JAK3	1	0.611032	1
GO:0009151	purine deoxyribonucleotide metabolic process	1/95	16/17011	0.0625	11.1914	3.05633	0.0857434	0.244888	0.192991	ADA	1	0.611032	1
GO:0030852	regulation of granulocyte differentiation	1/95	16/17011	0.0625	11.1914	3.05633	0.0857434	0.244888	0.192991	HCLS1	1	0.611032	1
GO:0034349	glial cell apoptotic process	1/95	16/17011	0.0625	11.1914	3.05633	0.0857434	0.244888	0.192991	PRKCH	1	0.611032	1
GO:0043605	amide catabolic process	1/95	16/17011	0.0625	11.1914	3.05633	0.0857434	0.244888	0.192991	ADA	1	0.611032	1
GO:0045651	positive regulation of macrophage differentiation	1/95	16/17011	0.0625	11.1914	3.05633	0.0857434	0.244888	0.192991	HCLS1	1	0.611032	1
GO:0048291	isotype switching to IgG isotypes	1/95	16/17011	0.0625	11.1914	3.05633	0.0857434	0.244888	0.192991	TBX21	1	0.611032	1
GO:0048934	peripheral nervous system neuron differentiation	1/95	16/17011	0.0625	11.1914	3.05633	0.0857434	0.244888	0.192991	RUNX3	1	0.611032	1
GO:0010232	vascular transport	2/95	88/17011	0.0227273	4.06962	2.16348	0.0867891	0.24694	0.194608	SLC6A6/ATP2A3	2	0.607409	1
GO:0150104	transport across blood-brain barrier	2/95	88/17011	0.0227273	4.06962	2.16348	0.0867891	0.24694	0.194608	SLC6A6/ATP2A3	2	0.607409	1
GO:0006874	intracellular calcium ion homeostasis	4/95	303/17011	0.0132013	2.36387	1.79514	0.0897121	0.25093	0.197752	LCK/CCR5/ATP2A3/CCL5	4	0.600447	1
GO:0002524	hypersensitivity	1/95	17/17011	0.0588235	10.5331	2.94698	0.090854	0.25093	0.197752	SPN	1	0.600447	1
GO:0002679	respiratory burst involved in defense response	1/95	17/17011	0.0588235	10.5331	2.94698	0.090854	0.25093	0.197752	SLAMF8	1	0.600447	1
GO:0003159	morphogenesis of an endothelium	1/95	17/17011	0.0588235	10.5331	2.94698	0.090854	0.25093	0.197752	ITGAX	1	0.600447	1
GO:0009163	nucleoside biosynthetic process	1/95	17/17011	0.0588235	10.5331	2.94698	0.090854	0.25093	0.197752	ADA	1	0.600447	1
GO:0032717	negative regulation of interleukin-8 production	1/95	17/17011	0.0588235	10.5331	2.94698	0.090854	0.25093	0.197752	PTPN22	1	0.600447	1
GO:0033151	V(D)J recombination	1/95	17/17011	0.0588235	10.5331	2.94698	0.090854	0.25093	0.197752	BCL11B	1	0.600447	1
GO:0034404	nucleobase-containing small molecule biosynthetic process	1/95	17/17011	0.0588235	10.5331	2.94698	0.090854	0.25093	0.197752	ADA	1	0.600447	1
GO:0045579	positive regulation of B cell differentiation	1/95	17/17011	0.0588235	10.5331	2.94698	0.090854	0.25093	0.197752	IL2RG	1	0.600447	1
GO:0046112	nucleobase biosynthetic process	1/95	17/17011	0.0588235	10.5331	2.94698	0.090854	0.25093	0.197752	ADA	1	0.600447	1
GO:0046579	positive regulation of Ras protein signal transduction	1/95	17/17011	0.0588235	10.5331	2.94698	0.090854	0.25093	0.197752	RASGRP1	1	0.600447	1
GO:0051014	actin filament severing	1/95	17/17011	0.0588235	10.5331	2.94698	0.090854	0.25093	0.197752	FMNL1	1	0.600447	1
GO:0060263	regulation of respiratory burst	1/95	17/17011	0.0588235	10.5331	2.94698	0.090854	0.25093	0.197752	SLAMF8	1	0.600447	1
GO:0060644	mammary gland epithelial cell differentiation	1/95	17/17011	0.0588235	10.5331	2.94698	0.090854	0.25093	0.197752	LBH	1	0.600447	1
GO:0061154	endothelial tube morphogenesis	1/95	17/17011	0.0588235	10.5331	2.94698	0.090854	0.25093	0.197752	ITGAX	1	0.600447	1
GO:0070254	mucus secretion	1/95	17/17011	0.0588235	10.5331	2.94698	0.090854	0.25093	0.197752	ADA	1	0.600447	1
GO:0051346	negative regulation of hydrolase activity	2/95	92/17011	0.0217391	3.89268	2.08483	0.0935812	0.25799	0.203316	SPOCK2/CST7	2	0.588397	1
GO:0002827	positive regulation of T-helper 1 type immune response	1/95	18/17011	0.0555556	9.94795	2.84636	0.0959363	0.258343	0.203594	TBX21	1	0.587804	1
GO:0009125	nucleoside monophosphate catabolic process	1/95	18/17011	0.0555556	9.94795	2.84636	0.0959363	0.258343	0.203594	ADA	1	0.587804	1
GO:0009164	nucleoside catabolic process	1/95	18/17011	0.0555556	9.94795	2.84636	0.0959363	0.258343	0.203594	ADA	1	0.587804	1
GO:0010517	regulation of phospholipase activity	1/95	18/17011	0.0555556	9.94795	2.84636	0.0959363	0.258343	0.203594	CCL5	1	0.587804	1
GO:0010744	positive regulation of macrophage derived foam cell differentiation	1/95	18/17011	0.0555556	9.94795	2.84636	0.0959363	0.258343	0.203594	PRKCH	1	0.587804	1
GO:0032328	alanine transport	1/95	18/17011	0.0555556	9.94795	2.84636	0.0959363	0.258343	0.203594	SLC6A6	1	0.587804	1
GO:0032695	negative regulation of interleukin-12 production	1/95	18/17011	0.0555556	9.94795	2.84636	0.0959363	0.258343	0.203594	JAK3	1	0.587804	1
GO:0034112	positive regulation of homotypic cell-cell adhesion	1/95	18/17011	0.0555556	9.94795	2.84636	0.0959363	0.258343	0.203594	CCL5	1	0.587804	1
GO:0045064	T-helper 2 cell differentiation	1/95	18/17011	0.0555556	9.94795	2.84636	0.0959363	0.258343	0.203594	BATF	1	0.587804	1
GO:0051354	negative regulation of oxidoreductase activity	1/95	18/17011	0.0555556	9.94795	2.84636	0.0959363	0.258343	0.203594	GFI1	1	0.587804	1
GO:0070102	interleukin-6-mediated signaling pathway	1/95	18/17011	0.0555556	9.94795	2.84636	0.0959363	0.258343	0.203594	GFI1	1	0.587804	1
GO:0070230	positive regulation of lymphocyte apoptotic process	1/95	18/17011	0.0555556	9.94795	2.84636	0.0959363	0.258343	0.203594	CCL5	1	0.587804	1
GO:1902916	positive regulation of protein polyubiquitination	1/95	18/17011	0.0555556	9.94795	2.84636	0.0959363	0.258343	0.203594	PTPN22	1	0.587804	1
GO:0006816	calcium ion transport	5/95	435/17011	0.0114943	2.0582	1.67547	0.0963974	0.259122	0.204208	MCOLN2/LCK/CCR5/ATP2A3/CCL5	5	0.586496	1
GO:0002700	regulation of production of molecular mediator of immune response	3/95	196/17011	0.0153061	2.74076	1.83689	0.096924	0.259445	0.204462	IL2RG/TBX21/JAK3	3	0.585955	1
GO:0006470	protein dephosphorylation	2/95	94/17011	0.0212766	3.80985	2.04716	0.0970336	0.259445	0.204462	PTPN7/PTPN22	2	0.585955	1
GO:0051100	negative regulation of binding	2/95	94/17011	0.0212766	3.80985	2.04716	0.0970336	0.259445	0.204462	IFI16/ATP2A3	2	0.585955	1
GO:0071677	positive regulation of mononuclear cell migration	2/95	95/17011	0.0210526	3.76975	2.0287	0.0987735	0.260331	0.205161	SPN/CCL5	2	0.584474	1
GO:1901222	regulation of non-canonical NF-kappaB signal transduction	2/95	95/17011	0.0210526	3.76975	2.0287	0.0987735	0.260331	0.205161	PTPN22/NLRC3	2	0.584474	1
GO:0002275	myeloid cell activation involved in immune response	2/95	96/17011	0.0208333	3.73048	2.0105	0.100522	0.260331	0.205161	FGR/RASGRP1	2	0.584474	1
GO:0001829	trophectodermal cell differentiation	1/95	19/17011	0.0526316	9.42438	2.75332	0.100991	0.260331	0.205161	ADA	1	0.584474	1
GO:0002396	MHC protein complex assembly	1/95	19/17011	0.0526316	9.42438	2.75332	0.100991	0.260331	0.205161	HLA-DMB	1	0.584474	1
GO:0002501	peptide antigen assembly with MHC protein complex	1/95	19/17011	0.0526316	9.42438	2.75332	0.100991	0.260331	0.205161	HLA-DMB	1	0.584474	1
GO:0002643	regulation of tolerance induction	1/95	19/17011	0.0526316	9.42438	2.75332	0.100991	0.260331	0.205161	CD3E	1	0.584474	1
GO:0006144	purine nucleobase metabolic process	1/95	19/17011	0.0526316	9.42438	2.75332	0.100991	0.260331	0.205161	ADA	1	0.584474	1
GO:0007620	copulation	1/95	19/17011	0.0526316	9.42438	2.75332	0.100991	0.260331	0.205161	ADA	1	0.584474	1
GO:0009168	purine ribonucleoside monophosphate biosynthetic process	1/95	19/17011	0.0526316	9.42438	2.75332	0.100991	0.260331	0.205161	ADA	1	0.584474	1
GO:0035743	CD4-positive, alpha-beta T cell cytokine production	1/95	19/17011	0.0526316	9.42438	2.75332	0.100991	0.260331	0.205161	TBX21	1	0.584474	1
GO:0045346	regulation of MHC class II biosynthetic process	1/95	19/17011	0.0526316	9.42438	2.75332	0.100991	0.260331	0.205161	CIITA	1	0.584474	1
GO:0045618	positive regulation of keratinocyte differentiation	1/95	19/17011	0.0526316	9.42438	2.75332	0.100991	0.260331	0.205161	PRKCH	1	0.584474	1
GO:0051132	NK T cell activation	1/95	19/17011	0.0526316	9.42438	2.75332	0.100991	0.260331	0.205161	RASAL3	1	0.584474	1
GO:0070431	nucleotide-binding oligomerization domain containing 2 signaling pathway	1/95	19/17011	0.0526316	9.42438	2.75332	0.100991	0.260331	0.205161	PTPN22	1	0.584474	1
GO:0071605	monocyte chemotactic protein-1 production	1/95	19/17011	0.0526316	9.42438	2.75332	0.100991	0.260331	0.205161	MCOLN2	1	0.584474	1
GO:0071637	regulation of monocyte chemotactic protein-1 production	1/95	19/17011	0.0526316	9.42438	2.75332	0.100991	0.260331	0.205161	MCOLN2	1	0.584474	1
GO:0072567	chemokine (C-X-C motif) ligand 2 production	1/95	19/17011	0.0526316	9.42438	2.75332	0.100991	0.260331	0.205161	MCOLN2	1	0.584474	1
GO:0140131	positive regulation of lymphocyte chemotaxis	1/95	19/17011	0.0526316	9.42438	2.75332	0.100991	0.260331	0.205161	CCL5	1	0.584474	1
GO:1900424	regulation of defense response to bacterium	1/95	19/17011	0.0526316	9.42438	2.75332	0.100991	0.260331	0.205161	SYT11	1	0.584474	1
GO:2000341	regulation of chemokine (C-X-C motif) ligand 2 production	1/95	19/17011	0.0526316	9.42438	2.75332	0.100991	0.260331	0.205161	MCOLN2	1	0.584474	1
GO:0001933	negative regulation of protein phosphorylation	3/95	200/17011	0.015	2.68595	1.79733	0.101432	0.261023	0.205707	PTPN22/PRKCH/SAMSN1	3	0.583321	1
GO:0071346	cellular response to type II interferon	2/95	97/17011	0.0206186	3.69202	1.99254	0.102279	0.262755	0.207072	VIM/CCL5	2	0.580448	1
GO:0051090	regulation of DNA-binding transcription factor activity	4/95	319/17011	0.0125392	2.24531	1.68261	0.103364	0.265091	0.208912	GFI1/CARD11/PRKCH/NLRC3	4	0.576606	1
GO:0010759	positive regulation of macrophage chemotaxis	1/95	20/17011	0.05	8.95316	2.66692	0.106017	0.268244	0.211397	CCL5	1	0.57147	1
GO:0015812	gamma-aminobutyric acid transport	1/95	20/17011	0.05	8.95316	2.66692	0.106017	0.268244	0.211397	SLC6A6	1	0.57147	1
GO:0035455	response to interferon-alpha	1/95	20/17011	0.05	8.95316	2.66692	0.106017	0.268244	0.211397	LAMP3	1	0.57147	1
GO:0043011	myeloid dendritic cell differentiation	1/95	20/17011	0.05	8.95316	2.66692	0.106017	0.268244	0.211397	BATF	1	0.57147	1
GO:0045342	MHC class II biosynthetic process	1/95	20/17011	0.05	8.95316	2.66692	0.106017	0.268244	0.211397	CIITA	1	0.57147	1
GO:0048245	eosinophil chemotaxis	1/95	20/17011	0.05	8.95316	2.66692	0.106017	0.268244	0.211397	CCL5	1	0.57147	1
GO:0097154	GABAergic neuron differentiation	1/95	20/17011	0.05	8.95316	2.66692	0.106017	0.268244	0.211397	BCL11B	1	0.57147	1
GO:2001185	regulation of CD8-positive, alpha-beta T cell activation	1/95	20/17011	0.05	8.95316	2.66692	0.106017	0.268244	0.211397	RUNX3	1	0.57147	1
GO:0042742	defense response to bacterium	4/95	326/17011	0.0122699	2.19709	1.63546	0.109623	0.27443	0.216272	SLAMF8/SYT11/FGR/SPN	4	0.561569	1
GO:0002523	leukocyte migration involved in inflammatory response	1/95	21/17011	0.047619	8.52682	2.58636	0.111015	0.27443	0.216272	SLAMF8	1	0.561569	1
GO:0002544	chronic inflammatory response	1/95	21/17011	0.047619	8.52682	2.58636	0.111015	0.27443	0.216272	CCL5	1	0.561569	1
GO:0007213	G protein-coupled acetylcholine receptor signaling pathway	1/95	21/17011	0.047619	8.52682	2.58636	0.111015	0.27443	0.216272	RGS10	1	0.561569	1
GO:0009127	purine nucleoside monophosphate biosynthetic process	1/95	21/17011	0.047619	8.52682	2.58636	0.111015	0.27443	0.216272	ADA	1	0.561569	1
GO:0032261	purine nucleotide salvage	1/95	21/17011	0.047619	8.52682	2.58636	0.111015	0.27443	0.216272	ADA	1	0.561569	1
GO:0032693	negative regulation of interleukin-10 production	1/95	21/17011	0.047619	8.52682	2.58636	0.111015	0.27443	0.216272	JAK3	1	0.561569	1
GO:0032816	positive regulation of natural killer cell activation	1/95	21/17011	0.047619	8.52682	2.58636	0.111015	0.27443	0.216272	RASGRP1	1	0.561569	1
GO:0042359	vitamin D metabolic process	1/95	21/17011	0.047619	8.52682	2.58636	0.111015	0.27443	0.216272	GFI1	1	0.561569	1
GO:0046128	purine ribonucleoside metabolic process	1/95	21/17011	0.047619	8.52682	2.58636	0.111015	0.27443	0.216272	ADA	1	0.561569	1
GO:0048670	regulation of collateral sprouting	1/95	21/17011	0.047619	8.52682	2.58636	0.111015	0.27443	0.216272	SEMA4D	1	0.561569	1
GO:0050765	negative regulation of phagocytosis	1/95	21/17011	0.047619	8.52682	2.58636	0.111015	0.27443	0.216272	SYT11	1	0.561569	1
GO:0051900	regulation of mitochondrial depolarization	1/95	21/17011	0.047619	8.52682	2.58636	0.111015	0.27443	0.216272	HSH2D	1	0.561569	1
GO:0060252	positive regulation of glial cell proliferation	1/95	21/17011	0.047619	8.52682	2.58636	0.111015	0.27443	0.216272	PRKCH	1	0.561569	1
GO:0048534	hematopoietic or lymphoid organ development	2/95	102/17011	0.0196078	3.51104	1.90616	0.111191	0.27443	0.216272	BCL11B/ADA	2	0.561569	1
GO:0055074	calcium ion homeostasis	4/95	328/17011	0.0121951	2.1837	1.6222	0.111442	0.274598	0.216405	LCK/CCR5/ATP2A3/CCL5	4	0.561302	1
GO:0002709	regulation of T cell mediated immunity	2/95	104/17011	0.0192308	3.44352	1.87312	0.114812	0.279404	0.220192	SPN/TBX21	2	0.553768	1
GO:0000212	meiotic spindle organization	1/95	22/17011	0.0454545	8.13923	2.51099	0.115986	0.279404	0.220192	SEPTIN1	1	0.553768	1
GO:0002689	negative regulation of leukocyte chemotaxis	1/95	22/17011	0.0454545	8.13923	2.51099	0.115986	0.279404	0.220192	SLAMF8	1	0.553768	1
GO:0009110	vitamin biosynthetic process	1/95	22/17011	0.0454545	8.13923	2.51099	0.115986	0.279404	0.220192	GFI1	1	0.553768	1
GO:0021756	striatum development	1/95	22/17011	0.0454545	8.13923	2.51099	0.115986	0.279404	0.220192	BCL11B	1	0.553768	1
GO:0031340	positive regulation of vesicle fusion	1/95	22/17011	0.0454545	8.13923	2.51099	0.115986	0.279404	0.220192	SYT11	1	0.553768	1
GO:0031630	regulation of synaptic vesicle fusion to presynaptic active zone membrane	1/95	22/17011	0.0454545	8.13923	2.51099	0.115986	0.279404	0.220192	SYT11	1	0.553768	1
GO:0032482	Rab protein signal transduction	1/95	22/17011	0.0454545	8.13923	2.51099	0.115986	0.279404	0.220192	DENND3	1	0.553768	1
GO:0034656	nucleobase-containing small molecule catabolic process	1/95	22/17011	0.0454545	8.13923	2.51099	0.115986	0.279404	0.220192	ADA	1	0.553768	1
GO:0034755	iron ion transmembrane transport	1/95	22/17011	0.0454545	8.13923	2.51099	0.115986	0.279404	0.220192	MCOLN2	1	0.553768	1
GO:0043555	regulation of translation in response to stress	1/95	22/17011	0.0454545	8.13923	2.51099	0.115986	0.279404	0.220192	PRKCH	1	0.553768	1
GO:0060193	positive regulation of lipase activity	1/95	22/17011	0.0454545	8.13923	2.51099	0.115986	0.279404	0.220192	CCL5	1	0.553768	1
GO:1900242	regulation of synaptic vesicle endocytosis	1/95	22/17011	0.0454545	8.13923	2.51099	0.115986	0.279404	0.220192	SYT11	1	0.553768	1
GO:1901632	regulation of synaptic vesicle membrane organization	1/95	22/17011	0.0454545	8.13923	2.51099	0.115986	0.279404	0.220192	SYT11	1	0.553768	1
GO:0032760	positive regulation of tumor necrosis factor production	2/95	105/17011	0.0190476	3.41073	1.85689	0.116633	0.279623	0.220365	CD2/SPN	2	0.553426	1
GO:0032963	collagen metabolic process	2/95	105/17011	0.0190476	3.41073	1.85689	0.116633	0.279623	0.220365	VIM/CIITA	2	0.553426	1
GO:1905477	positive regulation of protein localization to membrane	2/95	105/17011	0.0190476	3.41073	1.85689	0.116633	0.279623	0.220365	RHOG/PRKCH	2	0.553426	1
GO:0048872	homeostasis of number of cells	4/95	335/17011	0.0119403	2.13807	1.57656	0.117915	0.282247	0.222433	HCLS1/CARD11/ADA/JAK3	4	0.549371	1
GO:0002526	acute inflammatory response	2/95	106/17011	0.0188679	3.37855	1.84087	0.118462	0.28266	0.222758	CD6/SPN	2	0.548735	1
GO:1990266	neutrophil migration	2/95	106/17011	0.0188679	3.37855	1.84087	0.118462	0.28266	0.222758	MCOLN2/SLAMF8	2	0.548735	1
GO:0042326	negative regulation of phosphorylation	3/95	215/17011	0.0139535	2.49856	1.65712	0.119059	0.283636	0.223527	PTPN22/PRKCH/SAMSN1	3	0.547239	1
GO:0042116	macrophage activation	2/95	107/17011	0.0186916	3.34697	1.82503	0.120299	0.28494	0.224554	SYT11/CST7	2	0.545247	1
GO:0051851	host-mediated perturbation of symbiont process	2/95	107/17011	0.0186916	3.34697	1.82503	0.120299	0.28494	0.224554	CIITA/CCL5	2	0.545247	1
GO:0010894	negative regulation of steroid biosynthetic process	1/95	23/17011	0.0434783	7.78535	2.44023	0.120929	0.28494	0.224554	GFI1	1	0.545247	1
GO:0034114	regulation of heterotypic cell-cell adhesion	1/95	23/17011	0.0434783	7.78535	2.44023	0.120929	0.28494	0.224554	LCK	1	0.545247	1
GO:0046033	AMP metabolic process	1/95	23/17011	0.0434783	7.78535	2.44023	0.120929	0.28494	0.224554	ADA	1	0.545247	1
GO:0090026	positive regulation of monocyte chemotaxis	1/95	23/17011	0.0434783	7.78535	2.44023	0.120929	0.28494	0.224554	CCL5	1	0.545247	1
GO:1901659	glycosyl compound biosynthetic process	1/95	23/17011	0.0434783	7.78535	2.44023	0.120929	0.28494	0.224554	ADA	1	0.545247	1
GO:0070588	calcium ion transmembrane transport	4/95	340/17011	0.0117647	2.10663	1.54463	0.122638	0.288514	0.227372	MCOLN2/LCK/CCR5/ATP2A3	4	0.539832	1
GO:1903557	positive regulation of tumor necrosis factor superfamily cytokine production	2/95	109/17011	0.0183486	3.28556	1.79392	0.123992	0.291065	0.229382	CD2/SPN	2	0.53601	1
GO:0001779	natural killer cell differentiation	1/95	24/17011	0.0416667	7.46096	2.37361	0.125845	0.291065	0.229382	RASGRP1	1	0.53601	1
GO:0002320	lymphoid progenitor cell differentiation	1/95	24/17011	0.0416667	7.46096	2.37361	0.125845	0.291065	0.229382	BATF	1	0.53601	1
GO:0014059	regulation of dopamine secretion	1/95	24/17011	0.0416667	7.46096	2.37361	0.125845	0.291065	0.229382	SYT11	1	0.53601	1
GO:0045591	positive regulation of regulatory T cell differentiation	1/95	24/17011	0.0416667	7.46096	2.37361	0.125845	0.291065	0.229382	IL2RG	1	0.53601	1
GO:0045649	regulation of macrophage differentiation	1/95	24/17011	0.0416667	7.46096	2.37361	0.125845	0.291065	0.229382	HCLS1	1	0.53601	1
GO:0046580	negative regulation of Ras protein signal transduction	1/95	24/17011	0.0416667	7.46096	2.37361	0.125845	0.291065	0.229382	RASAL3	1	0.53601	1
GO:0046597	host-mediated suppression of symbiont invasion	1/95	24/17011	0.0416667	7.46096	2.37361	0.125845	0.291065	0.229382	CIITA	1	0.53601	1
GO:0046885	regulation of hormone biosynthetic process	1/95	24/17011	0.0416667	7.46096	2.37361	0.125845	0.291065	0.229382	GFI1	1	0.53601	1
GO:0072677	eosinophil migration	1/95	24/17011	0.0416667	7.46096	2.37361	0.125845	0.291065	0.229382	CCL5	1	0.53601	1
GO:2000810	regulation of bicellular tight junction assembly	1/95	24/17011	0.0416667	7.46096	2.37361	0.125845	0.291065	0.229382	PRKCH	1	0.53601	1
GO:0002444	myeloid leukocyte mediated immunity	2/95	112/17011	0.0178571	3.19756	1.74857	0.129584	0.297356	0.234339	FGR/RASGRP1	2	0.526724	1
GO:0002433	immune response-regulating cell surface receptor signaling pathway involved in phagocytosis	1/95	25/17011	0.04	7.16253	2.31073	0.130734	0.297356	0.234339	FGR	1	0.526724	1
GO:0009162	deoxyribonucleoside monophosphate metabolic process	1/95	25/17011	0.04	7.16253	2.31073	0.130734	0.297356	0.234339	ADA	1	0.526724	1
GO:0038096	Fc-gamma receptor signaling pathway involved in phagocytosis	1/95	25/17011	0.04	7.16253	2.31073	0.130734	0.297356	0.234339	FGR	1	0.526724	1
GO:0043101	purine-containing compound salvage	1/95	25/17011	0.04	7.16253	2.31073	0.130734	0.297356	0.234339	ADA	1	0.526724	1
GO:0043302	positive regulation of leukocyte degranulation	1/95	25/17011	0.04	7.16253	2.31073	0.130734	0.297356	0.234339	FGR	1	0.526724	1
GO:0043931	ossification involved in bone maturation	1/95	25/17011	0.04	7.16253	2.31073	0.130734	0.297356	0.234339	SEMA4D	1	0.526724	1
GO:0051450	myoblast proliferation	1/95	25/17011	0.04	7.16253	2.31073	0.130734	0.297356	0.234339	FGR	1	0.526724	1
GO:1901623	regulation of lymphocyte chemotaxis	1/95	25/17011	0.04	7.16253	2.31073	0.130734	0.297356	0.234339	CCL5	1	0.526724	1
GO:1901658	glycosyl compound catabolic process	1/95	25/17011	0.04	7.16253	2.31073	0.130734	0.297356	0.234339	ADA	1	0.526724	1
GO:1903779	regulation of cardiac conduction	1/95	25/17011	0.04	7.16253	2.31073	0.130734	0.297356	0.234339	ATP2A3	1	0.526724	1
GO:0001776	leukocyte homeostasis	2/95	113/17011	0.0176991	3.16926	1.7338	0.131461	0.29856	0.235288	ADA/JAK3	2	0.524969	1
GO:0007163	establishment or maintenance of cell polarity	3/95	228/17011	0.0131579	2.35609	1.54485	0.13519	0.302482	0.23838	RHOG/SPN/PARVG	3	0.5193	1
GO:0031589	cell-substrate adhesion	4/95	353/17011	0.0113314	2.02904	1.46411	0.135291	0.302482	0.23838	CD3E/SPOCK2/ITGAX/PARVG	4	0.5193	1
GO:0010460	positive regulation of heart rate	1/95	26/17011	0.0384615	6.88704	2.25121	0.135596	0.302482	0.23838	ADA	1	0.5193	1
GO:0032252	secretory granule localization	1/95	26/17011	0.0384615	6.88704	2.25121	0.135596	0.302482	0.23838	RASGRP1	1	0.5193	1
GO:0032753	positive regulation of interleukin-4 production	1/95	26/17011	0.0384615	6.88704	2.25121	0.135596	0.302482	0.23838	CD3E	1	0.5193	1
GO:0032967	positive regulation of collagen biosynthetic process	1/95	26/17011	0.0384615	6.88704	2.25121	0.135596	0.302482	0.23838	VIM	1	0.5193	1
GO:0034138	toll-like receptor 3 signaling pathway	1/95	26/17011	0.0384615	6.88704	2.25121	0.135596	0.302482	0.23838	PTPN22	1	0.5193	1
GO:0042278	purine nucleoside metabolic process	1/95	26/17011	0.0384615	6.88704	2.25121	0.135596	0.302482	0.23838	ADA	1	0.5193	1
GO:0051953	negative regulation of amine transport	1/95	26/17011	0.0384615	6.88704	2.25121	0.135596	0.302482	0.23838	SYT11	1	0.5193	1
GO:1900016	negative regulation of cytokine production involved in inflammatory response	1/95	26/17011	0.0384615	6.88704	2.25121	0.135596	0.302482	0.23838	NLRC3	1	0.5193	1
GO:1900017	positive regulation of cytokine production involved in inflammatory response	1/95	26/17011	0.0384615	6.88704	2.25121	0.135596	0.302482	0.23838	CD6	1	0.5193	1
GO:1900227	positive regulation of NLRP3 inflammasome complex assembly	1/95	26/17011	0.0384615	6.88704	2.25121	0.135596	0.302482	0.23838	PTPN22	1	0.5193	1
GO:0007265	Ras protein signal transduction	2/95	117/17011	0.017094	3.06091	1.6763	0.139032	0.307357	0.242221	RASGRP1/RASAL3	2	0.512357	1
GO:0042177	negative regulation of protein catabolic process	2/95	117/17011	0.017094	3.06091	1.6763	0.139032	0.307357	0.242221	LAMP3/AGAP2	2	0.512357	1
GO:1903076	regulation of protein localization to plasma membrane	2/95	117/17011	0.017094	3.06091	1.6763	0.139032	0.307357	0.242221	RHOG/PRKCH	2	0.512357	1
GO:0030595	leukocyte chemotaxis	3/95	232/17011	0.012931	2.31547	1.51185	0.1403	0.307357	0.242221	SLAMF8/CCR5/CCL5	3	0.512357	1
GO:0097529	myeloid leukocyte migration	3/95	232/17011	0.012931	2.31547	1.51185	0.1403	0.307357	0.242221	MCOLN2/SLAMF8/CCL5	3	0.512357	1
GO:0010714	positive regulation of collagen metabolic process	1/95	27/17011	0.037037	6.63197	2.19476	0.14043	0.307357	0.242221	VIM	1	0.512357	1
GO:0021846	cell proliferation in forebrain	1/95	27/17011	0.037037	6.63197	2.19476	0.14043	0.307357	0.242221	AKNA	1	0.512357	1
GO:0043304	regulation of mast cell degranulation	1/95	27/17011	0.037037	6.63197	2.19476	0.14043	0.307357	0.242221	FGR	1	0.512357	1
GO:0045939	negative regulation of steroid metabolic process	1/95	27/17011	0.037037	6.63197	2.19476	0.14043	0.307357	0.242221	GFI1	1	0.512357	1
GO:0051882	mitochondrial depolarization	1/95	27/17011	0.037037	6.63197	2.19476	0.14043	0.307357	0.242221	HSH2D	1	0.512357	1
GO:0060396	growth hormone receptor signaling pathway	1/95	27/17011	0.037037	6.63197	2.19476	0.14043	0.307357	0.242221	JAK3	1	0.512357	1
GO:0141087	positive regulation of inflammasome-mediated signaling pathway	1/95	27/17011	0.037037	6.63197	2.19476	0.14043	0.307357	0.242221	PTPN22	1	0.512357	1
GO:2000737	negative regulation of stem cell differentiation	1/95	27/17011	0.037037	6.63197	2.19476	0.14043	0.307357	0.242221	LBH	1	0.512357	1
GO:0035821	modulation of process of another organism	2/95	118/17011	0.0169492	3.03497	1.6623	0.140939	0.308023	0.242746	CIITA/CCL5	2	0.511417	1
GO:0050678	regulation of epithelial cell proliferation	4/95	359/17011	0.0111421	1.99513	1.4281	0.141305	0.308044	0.242763	RUNX3/BCL11B/NLRC3/CCL5	4	0.511387	1
GO:0030518	nuclear receptor-mediated steroid hormone signaling pathway	2/95	119/17011	0.0168067	3.00946	1.64846	0.142852	0.308044	0.242763	LBH/TRERF1	2	0.511387	1
GO:0051092	positive regulation of NF-kappaB transcription factor activity	2/95	119/17011	0.0168067	3.00946	1.64846	0.142852	0.308044	0.242763	CARD11/PRKCH	2	0.511387	1
GO:0007160	cell-matrix adhesion	3/95	235/17011	0.012766	2.28591	1.48753	0.144175	0.308044	0.242763	CD3E/ITGAX/PARVG	3	0.511387	1
GO:0038061	non-canonical NF-kappaB signal transduction	2/95	120/17011	0.0166667	2.98439	1.63476	0.144771	0.308044	0.242763	PTPN22/NLRC3	2	0.511387	1
GO:0001778	plasma membrane repair	1/95	28/17011	0.0357143	6.39511	2.1411	0.145238	0.308044	0.242763	SYT11	1	0.511387	1
GO:0002726	positive regulation of T cell cytokine production	1/95	28/17011	0.0357143	6.39511	2.1411	0.145238	0.308044	0.242763	TBX21	1	0.511387	1
GO:0009264	deoxyribonucleotide catabolic process	1/95	28/17011	0.0357143	6.39511	2.1411	0.145238	0.308044	0.242763	ADA	1	0.511387	1
GO:0010818	T cell chemotaxis	1/95	28/17011	0.0357143	6.39511	2.1411	0.145238	0.308044	0.242763	CCL5	1	0.511387	1
GO:0021544	subpallium development	1/95	28/17011	0.0357143	6.39511	2.1411	0.145238	0.308044	0.242763	BCL11B	1	0.511387	1
GO:0032740	positive regulation of interleukin-17 production	1/95	28/17011	0.0357143	6.39511	2.1411	0.145238	0.308044	0.242763	SLAMF6	1	0.511387	1
GO:0035025	positive regulation of Rho protein signal transduction	1/95	28/17011	0.0357143	6.39511	2.1411	0.145238	0.308044	0.242763	SEMA4D	1	0.511387	1
GO:0035458	cellular response to interferon-beta	1/95	28/17011	0.0357143	6.39511	2.1411	0.145238	0.308044	0.242763	IFI16	1	0.511387	1
GO:0043173	nucleotide salvage	1/95	28/17011	0.0357143	6.39511	2.1411	0.145238	0.308044	0.242763	ADA	1	0.511387	1
GO:0045606	positive regulation of epidermal cell differentiation	1/95	28/17011	0.0357143	6.39511	2.1411	0.145238	0.308044	0.242763	PRKCH	1	0.511387	1
GO:0046386	deoxyribose phosphate catabolic process	1/95	28/17011	0.0357143	6.39511	2.1411	0.145238	0.308044	0.242763	ADA	1	0.511387	1
GO:0070723	response to cholesterol	1/95	28/17011	0.0357143	6.39511	2.1411	0.145238	0.308044	0.242763	CCR5	1	0.511387	1
GO:0070977	bone maturation	1/95	28/17011	0.0357143	6.39511	2.1411	0.145238	0.308044	0.242763	SEMA4D	1	0.511387	1
GO:0071378	cellular response to growth hormone stimulus	1/95	28/17011	0.0357143	6.39511	2.1411	0.145238	0.308044	0.242763	JAK3	1	0.511387	1
GO:1902914	regulation of protein polyubiquitination	1/95	28/17011	0.0357143	6.39511	2.1411	0.145238	0.308044	0.242763	PTPN22	1	0.511387	1
GO:1905523	positive regulation of macrophage migration	1/95	28/17011	0.0357143	6.39511	2.1411	0.145238	0.308044	0.242763	CCL5	1	0.511387	1
GO:0009119	ribonucleoside metabolic process	1/95	29/17011	0.0344828	6.17459	2.09	0.15002	0.312041	0.245913	ADA	1	0.505788	1
GO:0014046	dopamine secretion	1/95	29/17011	0.0344828	6.17459	2.09	0.15002	0.312041	0.245913	SYT11	1	0.505788	1
GO:0019886	antigen processing and presentation of exogenous peptide antigen via MHC class II	1/95	29/17011	0.0344828	6.17459	2.09	0.15002	0.312041	0.245913	HLA-DMB	1	0.505788	1
GO:0031579	membrane raft organization	1/95	29/17011	0.0344828	6.17459	2.09	0.15002	0.312041	0.245913	CD2	1	0.505788	1
GO:0032703	negative regulation of interleukin-2 production	1/95	29/17011	0.0344828	6.17459	2.09	0.15002	0.312041	0.245913	TBX21	1	0.505788	1
GO:0034143	regulation of toll-like receptor 4 signaling pathway	1/95	29/17011	0.0344828	6.17459	2.09	0.15002	0.312041	0.245913	PTPN22	1	0.505788	1
GO:0035872	nucleotide-binding domain, leucine rich repeat containing receptor signaling pathway	1/95	29/17011	0.0344828	6.17459	2.09	0.15002	0.312041	0.245913	PTPN22	1	0.505788	1
GO:0043392	negative regulation of DNA binding	1/95	29/17011	0.0344828	6.17459	2.09	0.15002	0.312041	0.245913	IFI16	1	0.505788	1
GO:0045830	positive regulation of isotype switching	1/95	29/17011	0.0344828	6.17459	2.09	0.15002	0.312041	0.245913	TBX21	1	0.505788	1
GO:0045948	positive regulation of translational initiation	1/95	29/17011	0.0344828	6.17459	2.09	0.15002	0.312041	0.245913	CCL5	1	0.505788	1
GO:1901223	negative regulation of non-canonical NF-kappaB signal transduction	1/95	29/17011	0.0344828	6.17459	2.09	0.15002	0.312041	0.245913	NLRC3	1	0.505788	1
GO:1903421	regulation of synaptic vesicle recycling	1/95	29/17011	0.0344828	6.17459	2.09	0.15002	0.312041	0.245913	SYT11	1	0.505788	1
GO:1904862	inhibitory synapse assembly	1/95	29/17011	0.0344828	6.17459	2.09	0.15002	0.312041	0.245913	SEMA4D	1	0.505788	1
GO:2000108	positive regulation of leukocyte apoptotic process	1/95	29/17011	0.0344828	6.17459	2.09	0.15002	0.312041	0.245913	CCL5	1	0.505788	1
GO:0031644	regulation of nervous system process	2/95	123/17011	0.0162602	2.9116	1.5945	0.15056	0.312732	0.246457	ITGAX/CST7	2	0.504827	1
GO:0002718	regulation of cytokine production involved in immune response	2/95	125/17011	0.016	2.86501	1.56833	0.154444	0.319726	0.251969	TBX21/JAK3	2	0.495222	1
GO:0002507	tolerance induction	1/95	30/17011	0.0333333	5.96877	2.04124	0.154775	0.319726	0.251969	CD3E	1	0.495222	1
GO:0048668	collateral sprouting	1/95	30/17011	0.0333333	5.96877	2.04124	0.154775	0.319726	0.251969	SEMA4D	1	0.495222	1
GO:0050732	negative regulation of peptidyl-tyrosine phosphorylation	1/95	30/17011	0.0333333	5.96877	2.04124	0.154775	0.319726	0.251969	SAMSN1	1	0.495222	1
GO:0002367	cytokine production involved in immune response	2/95	126/17011	0.015873	2.84227	1.55544	0.156394	0.32175	0.253564	TBX21/JAK3	2	0.492482	1
GO:0002688	regulation of leukocyte chemotaxis	2/95	126/17011	0.015873	2.84227	1.55544	0.156394	0.32175	0.253564	SLAMF8/CCL5	2	0.492482	1
GO:0010811	positive regulation of cell-substrate adhesion	2/95	126/17011	0.015873	2.84227	1.55544	0.156394	0.32175	0.253564	CD3E/SPOCK2	2	0.492482	1
GO:0002573	myeloid leukocyte differentiation	3/95	245/17011	0.0122449	2.19261	1.40907	0.157344	0.323262	0.254756	IFI16/HCLS1/BATF	3	0.490445	1
GO:0002824	positive regulation of adaptive immune response based on somatic recombination of immune receptors built from immunoglobulin superfamily domains	2/95	127/17011	0.015748	2.81989	1.54268	0.158349	0.323729	0.255124	TBX21/ADA	2	0.489818	1
GO:0010743	regulation of macrophage derived foam cell differentiation	1/95	31/17011	0.0322581	5.77623	1.99463	0.159503	0.323729	0.255124	PRKCH	1	0.489818	1
GO:0031629	synaptic vesicle fusion to presynaptic active zone membrane	1/95	31/17011	0.0322581	5.77623	1.99463	0.159503	0.323729	0.255124	SYT11	1	0.489818	1
GO:0032607	interferon-alpha production	1/95	31/17011	0.0322581	5.77623	1.99463	0.159503	0.323729	0.255124	NLRC3	1	0.489818	1
GO:0032647	regulation of interferon-alpha production	1/95	31/17011	0.0322581	5.77623	1.99463	0.159503	0.323729	0.255124	NLRC3	1	0.489818	1
GO:0045070	positive regulation of viral genome replication	1/95	31/17011	0.0322581	5.77623	1.99463	0.159503	0.323729	0.255124	CCL5	1	0.489818	1
GO:0045987	positive regulation of smooth muscle contraction	1/95	31/17011	0.0322581	5.77623	1.99463	0.159503	0.323729	0.255124	ADA	1	0.489818	1
GO:0071354	cellular response to interleukin-6	1/95	31/17011	0.0322581	5.77623	1.99463	0.159503	0.323729	0.255124	GFI1	1	0.489818	1
GO:1900027	regulation of ruffle assembly	1/95	31/17011	0.0322581	5.77623	1.99463	0.159503	0.323729	0.255124	RHOG	1	0.489818	1
GO:0051209	release of sequestered calcium ion into cytosol	2/95	128/17011	0.015625	2.79786	1.53004	0.160308	0.324926	0.256067	LCK/CCR5	2	0.488216	1
GO:0006469	negative regulation of protein kinase activity	2/95	129/17011	0.0155039	2.77617	1.51752	0.162272	0.327585	0.258162	PTPN22/PRKCH	2	0.484676	1
GO:0010977	negative regulation of neuron projection development	2/95	129/17011	0.0155039	2.77617	1.51752	0.162272	0.327585	0.258162	GFI1/VIM	2	0.484676	1
GO:0051283	negative regulation of sequestering of calcium ion	2/95	129/17011	0.0155039	2.77617	1.51752	0.162272	0.327585	0.258162	LCK/CCR5	2	0.484676	1
GO:0002313	mature B cell differentiation involved in immune response	1/95	32/17011	0.03125	5.59572	1.95002	0.164206	0.329354	0.259556	ADA	1	0.482337	1
GO:0035590	purinergic nucleotide receptor signaling pathway	1/95	32/17011	0.03125	5.59572	1.95002	0.164206	0.329354	0.259556	ADA	1	0.482337	1
GO:0048799	animal organ maturation	1/95	32/17011	0.03125	5.59572	1.95002	0.164206	0.329354	0.259556	SEMA4D	1	0.482337	1
GO:0099500	vesicle fusion to plasma membrane	1/95	32/17011	0.03125	5.59572	1.95002	0.164206	0.329354	0.259556	SYT11	1	0.482337	1
GO:0043433	negative regulation of DNA-binding transcription factor activity	2/95	130/17011	0.0153846	2.75482	1.50512	0.16424	0.329354	0.259556	GFI1/NLRC3	2	0.482337	1
GO:0051282	regulation of sequestering of calcium ion	2/95	131/17011	0.0152672	2.73379	1.49283	0.166213	0.332867	0.262325	LCK/CCR5	2	0.477729	1
GO:0048762	mesenchymal cell differentiation	3/95	252/17011	0.0119048	2.1317	1.35636	0.166778	0.333557	0.262868	S100A4/SEMA4D/AKNA	3	0.476831	1
GO:0002495	antigen processing and presentation of peptide antigen via MHC class II	1/95	33/17011	0.030303	5.42616	1.90724	0.168882	0.334218	0.26339	HLA-DMB	1	0.47597	1
GO:0017145	stem cell division	1/95	33/17011	0.030303	5.42616	1.90724	0.168882	0.334218	0.26339	LBH	1	0.47597	1
GO:0032633	interleukin-4 production	1/95	33/17011	0.030303	5.42616	1.90724	0.168882	0.334218	0.26339	CD3E	1	0.47597	1
GO:0032673	regulation of interleukin-4 production	1/95	33/17011	0.030303	5.42616	1.90724	0.168882	0.334218	0.26339	CD3E	1	0.47597	1
GO:0036314	response to sterol	1/95	33/17011	0.030303	5.42616	1.90724	0.168882	0.334218	0.26339	CCR5	1	0.47597	1
GO:0045684	positive regulation of epidermis development	1/95	33/17011	0.030303	5.42616	1.90724	0.168882	0.334218	0.26339	PRKCH	1	0.47597	1
GO:0048566	embryonic digestive tract development	1/95	33/17011	0.030303	5.42616	1.90724	0.168882	0.334218	0.26339	ADA	1	0.47597	1
GO:0050869	negative regulation of B cell activation	1/95	33/17011	0.030303	5.42616	1.90724	0.168882	0.334218	0.26339	SAMSN1	1	0.47597	1
GO:0002821	positive regulation of adaptive immune response	2/95	133/17011	0.0150376	2.69268	1.46861	0.17017	0.336326	0.265051	TBX21/ADA	2	0.473239	1
GO:0016064	immunoglobulin mediated immune response	2/95	134/17011	0.0149254	2.67258	1.45666	0.172155	0.336958	0.265549	BATF/TBX21	2	0.472424	1
GO:0002431	Fc receptor mediated stimulatory signaling pathway	1/95	34/17011	0.0294118	5.26656	1.86617	0.173533	0.336958	0.265549	FGR	1	0.472424	1
GO:0002828	regulation of type 2 immune response	1/95	34/17011	0.0294118	5.26656	1.86617	0.173533	0.336958	0.265549	TBX21	1	0.472424	1
GO:0006882	intracellular zinc ion homeostasis	1/95	34/17011	0.0294118	5.26656	1.86617	0.173533	0.336958	0.265549	LCK	1	0.472424	1
GO:0007260	tyrosine phosphorylation of STAT protein	1/95	34/17011	0.0294118	5.26656	1.86617	0.173533	0.336958	0.265549	JAK3	1	0.472424	1
GO:0009112	nucleobase metabolic process	1/95	34/17011	0.0294118	5.26656	1.86617	0.173533	0.336958	0.265549	ADA	1	0.472424	1
GO:0033146	regulation of intracellular estrogen receptor signaling pathway	1/95	34/17011	0.0294118	5.26656	1.86617	0.173533	0.336958	0.265549	LBH	1	0.472424	1
GO:0043407	negative regulation of MAP kinase activity	1/95	34/17011	0.0294118	5.26656	1.86617	0.173533	0.336958	0.265549	PTPN22	1	0.472424	1
GO:0045879	negative regulation of smoothened signaling pathway	1/95	34/17011	0.0294118	5.26656	1.86617	0.173533	0.336958	0.265549	CD3E	1	0.472424	1
GO:0048147	negative regulation of fibroblast proliferation	1/95	34/17011	0.0294118	5.26656	1.86617	0.173533	0.336958	0.265549	NLRC3	1	0.472424	1
GO:0050901	leukocyte tethering or rolling	1/95	34/17011	0.0294118	5.26656	1.86617	0.173533	0.336958	0.265549	SPN	1	0.472424	1
GO:0071676	negative regulation of mononuclear cell migration	1/95	34/17011	0.0294118	5.26656	1.86617	0.173533	0.336958	0.265549	SLAMF8	1	0.472424	1
GO:0010563	negative regulation of phosphorus metabolic process	3/95	257/17011	0.0116732	2.09023	1.31975	0.173618	0.336958	0.265549	PTPN22/PRKCH/SAMSN1	3	0.472424	1
GO:0045936	negative regulation of phosphate metabolic process	3/95	257/17011	0.0116732	2.09023	1.31975	0.173618	0.336958	0.265549	PTPN22/PRKCH/SAMSN1	3	0.472424	1
GO:0043401	steroid hormone receptor signaling pathway	2/95	135/17011	0.0148148	2.65279	1.44482	0.174144	0.337111	0.26567	LBH/TRERF1	2	0.472227	1
GO:0051208	sequestering of calcium ion	2/95	135/17011	0.0148148	2.65279	1.44482	0.174144	0.337111	0.26567	LCK/CCR5	2	0.472227	1
GO:0033673	negative regulation of kinase activity	2/95	136/17011	0.0147059	2.63328	1.43309	0.176137	0.339219	0.267331	PTPN22/PRKCH	2	0.46952	1
GO:0007266	Rho protein signal transduction	2/95	137/17011	0.0145985	2.61406	1.42147	0.178133	0.339219	0.267331	SEMA4D/RHOG	2	0.46952	1
GO:0019724	B cell mediated immunity	2/95	137/17011	0.0145985	2.61406	1.42147	0.178133	0.339219	0.267331	BATF/TBX21	2	0.46952	1
GO:0001782	B cell homeostasis	1/95	35/17011	0.0285714	5.11609	1.8267	0.178157	0.339219	0.267331	ADA	1	0.46952	1
GO:0002504	antigen processing and presentation of peptide or polysaccharide antigen via MHC class II	1/95	35/17011	0.0285714	5.11609	1.8267	0.178157	0.339219	0.267331	HLA-DMB	1	0.46952	1
GO:0009156	ribonucleoside monophosphate biosynthetic process	1/95	35/17011	0.0285714	5.11609	1.8267	0.178157	0.339219	0.267331	ADA	1	0.46952	1
GO:0014808	release of sequestered calcium ion into cytosol by sarcoplasmic reticulum	1/95	35/17011	0.0285714	5.11609	1.8267	0.178157	0.339219	0.267331	CCR5	1	0.46952	1
GO:0030224	monocyte differentiation	1/95	35/17011	0.0285714	5.11609	1.8267	0.178157	0.339219	0.267331	IFI16	1	0.46952	1
GO:0031338	regulation of vesicle fusion	1/95	35/17011	0.0285714	5.11609	1.8267	0.178157	0.339219	0.267331	SYT11	1	0.46952	1
GO:0034121	regulation of toll-like receptor signaling pathway	1/95	35/17011	0.0285714	5.11609	1.8267	0.178157	0.339219	0.267331	GFI1	1	0.46952	1
GO:0035456	response to interferon-beta	1/95	35/17011	0.0285714	5.11609	1.8267	0.178157	0.339219	0.267331	IFI16	1	0.46952	1
GO:0046329	negative regulation of JNK cascade	1/95	35/17011	0.0285714	5.11609	1.8267	0.178157	0.339219	0.267331	PTPN22	1	0.46952	1
GO:0070741	response to interleukin-6	1/95	35/17011	0.0285714	5.11609	1.8267	0.178157	0.339219	0.267331	GFI1	1	0.46952	1
GO:0045727	positive regulation of translation	2/95	138/17011	0.0144928	2.59512	1.40994	0.180133	0.342117	0.269614	PRKCH/CCL5	2	0.465826	1
GO:0050680	negative regulation of epithelial cell proliferation	2/95	138/17011	0.0144928	2.59512	1.40994	0.180133	0.342117	0.269614	RUNX3/NLRC3	2	0.465826	1
GO:0007617	mating behavior	1/95	36/17011	0.0277778	4.97398	1.7887	0.182756	0.344927	0.271829	ADA	1	0.462273	1
GO:0010742	macrophage derived foam cell differentiation	1/95	36/17011	0.0277778	4.97398	1.7887	0.182756	0.344927	0.271829	PRKCH	1	0.462273	1
GO:0045589	regulation of regulatory T cell differentiation	1/95	36/17011	0.0277778	4.97398	1.7887	0.182756	0.344927	0.271829	IL2RG	1	0.462273	1
GO:0048499	synaptic vesicle membrane organization	1/95	36/17011	0.0277778	4.97398	1.7887	0.182756	0.344927	0.271829	SYT11	1	0.462273	1
GO:1905332	positive regulation of morphogenesis of an epithelium	1/95	36/17011	0.0277778	4.97398	1.7887	0.182756	0.344927	0.271829	ITGAX	1	0.462273	1
GO:0002702	positive regulation of production of molecular mediator of immune response	2/95	141/17011	0.0141844	2.5399	1.37597	0.186153	0.349134	0.275145	IL2RG/TBX21	2	0.457007	1
GO:0003382	epithelial cell morphogenesis	1/95	37/17011	0.027027	4.83954	1.75208	0.18733	0.349134	0.275145	BCL11B	1	0.457007	1
GO:0010951	negative regulation of endopeptidase activity	1/95	37/17011	0.027027	4.83954	1.75208	0.18733	0.349134	0.275145	SPOCK2	1	0.457007	1
GO:0033144	negative regulation of intracellular steroid hormone receptor signaling pathway	1/95	37/17011	0.027027	4.83954	1.75208	0.18733	0.349134	0.275145	LBH	1	0.457007	1
GO:0034110	regulation of homotypic cell-cell adhesion	1/95	37/17011	0.027027	4.83954	1.75208	0.18733	0.349134	0.275145	CCL5	1	0.457007	1
GO:0043372	positive regulation of CD4-positive, alpha-beta T cell differentiation	1/95	37/17011	0.027027	4.83954	1.75208	0.18733	0.349134	0.275145	IL2RG	1	0.457007	1
GO:0043506	regulation of JUN kinase activity	1/95	37/17011	0.027027	4.83954	1.75208	0.18733	0.349134	0.275145	PTPN22	1	0.457007	1
GO:0060218	hematopoietic stem cell differentiation	1/95	37/17011	0.027027	4.83954	1.75208	0.18733	0.349134	0.275145	BATF	1	0.457007	1
GO:0090077	foam cell differentiation	1/95	37/17011	0.027027	4.83954	1.75208	0.18733	0.349134	0.275145	PRKCH	1	0.457007	1
GO:1903514	release of sequestered calcium ion into cytosol by endoplasmic reticulum	1/95	37/17011	0.027027	4.83954	1.75208	0.18733	0.349134	0.275145	CCR5	1	0.457007	1
GO:1901888	regulation of cell junction assembly	3/95	267/17011	0.011236	2.01195	1.24896	0.187532	0.349134	0.275145	SEMA4D/RHOG/PRKCH	3	0.457007	1
GO:0031333	negative regulation of protein-containing complex assembly	2/95	143/17011	0.013986	2.50438	1.35381	0.190183	0.353633	0.27869	IFI16/NLRC3	2	0.451448	1
GO:0045191	regulation of isotype switching	1/95	38/17011	0.0263158	4.71219	1.71675	0.191878	0.354599	0.279452	TBX21	1	0.450263	1
GO:0045823	positive regulation of heart contraction	1/95	38/17011	0.0263158	4.71219	1.71675	0.191878	0.354599	0.279452	ADA	1	0.450263	1
GO:0046677	response to antibiotic	1/95	38/17011	0.0263158	4.71219	1.71675	0.191878	0.354599	0.279452	CIITA	1	0.450263	1
GO:0060251	regulation of glial cell proliferation	1/95	38/17011	0.0263158	4.71219	1.71675	0.191878	0.354599	0.279452	PRKCH	1	0.450263	1
GO:0070306	lens fiber cell differentiation	1/95	38/17011	0.0263158	4.71219	1.71675	0.191878	0.354599	0.279452	VIM	1	0.450263	1
GO:0097696	cell surface receptor signaling pathway via STAT	2/95	145/17011	0.0137931	2.46984	1.33202	0.194225	0.358496	0.282522	CCL5/JAK3	2	0.445516	1
GO:0007416	synapse assembly	3/95	272/17011	0.0110294	1.97496	1.21471	0.194597	0.358744	0.282718	SEMA4D/RHOG/SPOCK2	3	0.445215	1
GO:0010721	negative regulation of cell development	3/95	273/17011	0.010989	1.96773	1.20795	0.196019	0.358998	0.282919	RUNX3/TBX21/JAK3	3	0.444907	1
GO:0002478	antigen processing and presentation of exogenous peptide antigen	1/95	39/17011	0.025641	4.59136	1.68264	0.196402	0.358998	0.282919	HLA-DMB	1	0.444907	1
GO:0017158	regulation of calcium ion-dependent exocytosis	1/95	39/17011	0.025641	4.59136	1.68264	0.196402	0.358998	0.282919	SYT11	1	0.444907	1
GO:0032350	regulation of hormone metabolic process	1/95	39/17011	0.025641	4.59136	1.68264	0.196402	0.358998	0.282919	GFI1	1	0.444907	1
GO:0045616	regulation of keratinocyte differentiation	1/95	39/17011	0.025641	4.59136	1.68264	0.196402	0.358998	0.282919	PRKCH	1	0.444907	1
GO:0045745	positive regulation of G protein-coupled receptor signaling pathway	1/95	39/17011	0.025641	4.59136	1.68264	0.196402	0.358998	0.282919	CCL5	1	0.444907	1
GO:1903524	positive regulation of blood circulation	1/95	39/17011	0.025641	4.59136	1.68264	0.196402	0.358998	0.282919	ADA	1	0.444907	1
GO:0002369	T cell cytokine production	1/95	40/17011	0.025	4.47658	1.64966	0.2009	0.365008	0.287655	TBX21	1	0.437697	1
GO:0002724	regulation of T cell cytokine production	1/95	40/17011	0.025	4.47658	1.64966	0.2009	0.365008	0.287655	TBX21	1	0.437697	1
GO:0014911	positive regulation of smooth muscle cell migration	1/95	40/17011	0.025	4.47658	1.64966	0.2009	0.365008	0.287655	CCL5	1	0.437697	1
GO:0045066	regulatory T cell differentiation	1/95	40/17011	0.025	4.47658	1.64966	0.2009	0.365008	0.287655	IL2RG	1	0.437697	1
GO:0060416	response to growth hormone	1/95	40/17011	0.025	4.47658	1.64966	0.2009	0.365008	0.287655	JAK3	1	0.437697	1
GO:0007143	female meiotic nuclear division	1/95	41/17011	0.0243902	4.36739	1.61775	0.205373	0.369133	0.290905	SEPTIN1	1	0.432817	1
GO:0010559	regulation of glycoprotein biosynthetic process	1/95	41/17011	0.0243902	4.36739	1.61775	0.205373	0.369133	0.290905	JAK3	1	0.432817	1
GO:0014002	astrocyte development	1/95	41/17011	0.0243902	4.36739	1.61775	0.205373	0.369133	0.290905	VIM	1	0.432817	1
GO:0030851	granulocyte differentiation	1/95	41/17011	0.0243902	4.36739	1.61775	0.205373	0.369133	0.290905	HCLS1	1	0.432817	1
GO:0030866	cortical actin cytoskeleton organization	1/95	41/17011	0.0243902	4.36739	1.61775	0.205373	0.369133	0.290905	FMNL1	1	0.432817	1
GO:0032620	interleukin-17 production	1/95	41/17011	0.0243902	4.36739	1.61775	0.205373	0.369133	0.290905	SLAMF6	1	0.432817	1
GO:0032660	regulation of interleukin-17 production	1/95	41/17011	0.0243902	4.36739	1.61775	0.205373	0.369133	0.290905	SLAMF6	1	0.432817	1
GO:0042307	positive regulation of protein import into nucleus	1/95	41/17011	0.0243902	4.36739	1.61775	0.205373	0.369133	0.290905	HCLS1	1	0.432817	1
GO:0050919	negative chemotaxis	1/95	41/17011	0.0243902	4.36739	1.61775	0.205373	0.369133	0.290905	SEMA4D	1	0.432817	1
GO:0002687	positive regulation of leukocyte migration	2/95	152/17011	0.0131579	2.35609	1.25852	0.208455	0.374226	0.294919	SPN/CCL5	2	0.426866	1
GO:0009394	2'-deoxyribonucleotide metabolic process	1/95	42/17011	0.0238095	4.26341	1.58684	0.209821	0.37445	0.295096	ADA	1	0.426606	1
GO:0043094	metabolic compound salvage	1/95	42/17011	0.0238095	4.26341	1.58684	0.209821	0.37445	0.295096	ADA	1	0.426606	1
GO:0050433	regulation of catecholamine secretion	1/95	42/17011	0.0238095	4.26341	1.58684	0.209821	0.37445	0.295096	SYT11	1	0.426606	1
GO:0070296	sarcoplasmic reticulum calcium ion transport	1/95	42/17011	0.0238095	4.26341	1.58684	0.209821	0.37445	0.295096	CCR5	1	0.426606	1
GO:1900744	regulation of p38MAPK cascade	1/95	42/17011	0.0238095	4.26341	1.58684	0.209821	0.37445	0.295096	PTPN22	1	0.426606	1
GO:0045807	positive regulation of endocytosis	2/95	154/17011	0.012987	2.3255	1.23827	0.212541	0.377432	0.297446	IL2RG/SIRPG	2	0.423161	1
GO:1904375	regulation of protein localization to cell periphery	2/95	154/17011	0.012987	2.3255	1.23827	0.212541	0.377432	0.297446	RHOG/PRKCH	2	0.423161	1
GO:0002714	positive regulation of B cell mediated immunity	1/95	43/17011	0.0232558	4.16426	1.55688	0.214245	0.377432	0.297446	TBX21	1	0.423161	1
GO:0002891	positive regulation of immunoglobulin mediated immune response	1/95	43/17011	0.0232558	4.16426	1.55688	0.214245	0.377432	0.297446	TBX21	1	0.423161	1
GO:0009124	nucleoside monophosphate biosynthetic process	1/95	43/17011	0.0232558	4.16426	1.55688	0.214245	0.377432	0.297446	ADA	1	0.423161	1
GO:0009262	deoxyribonucleotide metabolic process	1/95	43/17011	0.0232558	4.16426	1.55688	0.214245	0.377432	0.297446	ADA	1	0.423161	1
GO:0019692	deoxyribose phosphate metabolic process	1/95	43/17011	0.0232558	4.16426	1.55688	0.214245	0.377432	0.297446	ADA	1	0.423161	1
GO:0032570	response to progesterone	1/95	43/17011	0.0232558	4.16426	1.55688	0.214245	0.377432	0.297446	TRERF1	1	0.423161	1
GO:0042554	superoxide anion generation	1/95	43/17011	0.0232558	4.16426	1.55688	0.214245	0.377432	0.297446	NCF4	1	0.423161	1
GO:0150052	regulation of postsynapse assembly	1/95	43/17011	0.0232558	4.16426	1.55688	0.214245	0.377432	0.297446	RHOG	1	0.423161	1
GO:1900087	positive regulation of G1/S transition of mitotic cell cycle	1/95	43/17011	0.0232558	4.16426	1.55688	0.214245	0.377432	0.297446	CCND3	1	0.423161	1
GO:0043409	negative regulation of MAPK cascade	2/95	156/17011	0.0128205	2.29568	1.21832	0.216636	0.381198	0.300414	LAX1/PTPN22	2	0.418849	1
GO:0043254	regulation of protein-containing complex assembly	4/95	428/17011	0.00934579	1.67349	1.05751	0.217217	0.381775	0.300868	IFI16/PTPN22/HCLS1/NLRC3	4	0.418193	1
GO:0015872	dopamine transport	1/95	44/17011	0.0227273	4.06962	1.52782	0.218644	0.382574	0.301498	SYT11	1	0.417285	1
GO:0097178	ruffle assembly	1/95	44/17011	0.0227273	4.06962	1.52782	0.218644	0.382574	0.301498	RHOG	1	0.417285	1
GO:0042552	myelination	2/95	157/17011	0.0127389	2.28106	1.20846	0.218686	0.382574	0.301498	ITGAX/CST7	2	0.417285	1
GO:0051348	negative regulation of transferase activity	2/95	157/17011	0.0127389	2.28106	1.20846	0.218686	0.382574	0.301498	PTPN22/PRKCH	2	0.417285	1
GO:0043122	regulation of canonical NF-kappaB signal transduction	3/95	290/17011	0.0103448	1.85238	1.09715	0.220551	0.38527	0.303622	S100A4/CARD11/NLRC3	3	0.414235	1
GO:0008037	cell recognition	2/95	158/17011	0.0126582	2.26662	1.19868	0.220738	0.38527	0.303622	CD6/CD5	2	0.414235	1
GO:0007272	ensheathment of neurons	2/95	159/17011	0.0125786	2.25237	1.18897	0.222792	0.387012	0.304995	ITGAX/CST7	2	0.412276	1
GO:0008366	axon ensheathment	2/95	159/17011	0.0125786	2.25237	1.18897	0.222792	0.387012	0.304995	ITGAX/CST7	2	0.412276	1
GO:0001825	blastocyst formation	1/95	45/17011	0.0222222	3.97918	1.49961	0.223019	0.387012	0.304995	ADA	1	0.412276	1
GO:0032480	negative regulation of type I interferon production	1/95	45/17011	0.0222222	3.97918	1.49961	0.223019	0.387012	0.304995	NLRC3	1	0.412276	1
GO:0043300	regulation of leukocyte degranulation	1/95	45/17011	0.0222222	3.97918	1.49961	0.223019	0.387012	0.304995	FGR	1	0.412276	1
GO:0072659	protein localization to plasma membrane	3/95	293/17011	0.0102389	1.83341	1.07837	0.224946	0.389906	0.307276	FYB1/RHOG/PRKCH	3	0.40904	1
GO:0002673	regulation of acute inflammatory response	1/95	46/17011	0.0217391	3.89268	1.4722	0.22737	0.391409	0.30846	SPN	1	0.40737	1
GO:0010837	regulation of keratinocyte proliferation	1/95	46/17011	0.0217391	3.89268	1.4722	0.22737	0.391409	0.30846	BCL11B	1	0.40737	1
GO:0019098	reproductive behavior	1/95	46/17011	0.0217391	3.89268	1.4722	0.22737	0.391409	0.30846	ADA	1	0.40737	1
GO:0050922	negative regulation of chemotaxis	1/95	46/17011	0.0217391	3.89268	1.4722	0.22737	0.391409	0.30846	SLAMF8	1	0.40737	1
GO:0095500	acetylcholine receptor signaling pathway	1/95	46/17011	0.0217391	3.89268	1.4722	0.22737	0.391409	0.30846	RGS10	1	0.40737	1
GO:1903018	regulation of glycoprotein metabolic process	1/95	46/17011	0.0217391	3.89268	1.4722	0.22737	0.391409	0.30846	JAK3	1	0.40737	1
GO:0050673	epithelial cell proliferation	4/95	437/17011	0.00915332	1.63902	1.01416	0.227869	0.39182	0.308785	RUNX3/BCL11B/NLRC3/CCL5	4	0.406913	1
GO:0072331	signal transduction by p53 class mediator	2/95	163/17011	0.0122699	2.19709	1.15083	0.231021	0.39391	0.310432	IFI16/BATF	2	0.404603	1
GO:0007157	heterophilic cell-cell adhesion via plasma membrane cell adhesion molecules	1/95	47/17011	0.0212766	3.80985	1.44555	0.231696	0.39391	0.310432	CD6	1	0.404603	1
GO:0032941	secretion by tissue	1/95	47/17011	0.0212766	3.80985	1.44555	0.231696	0.39391	0.310432	ADA	1	0.404603	1
GO:0042119	neutrophil activation	1/95	47/17011	0.0212766	3.80985	1.44555	0.231696	0.39391	0.310432	CCL5	1	0.404603	1
GO:0042771	intrinsic apoptotic signaling pathway in response to DNA damage by p53 class mediator	1/95	47/17011	0.0212766	3.80985	1.44555	0.231696	0.39391	0.310432	IFI16	1	0.404603	1
GO:0048247	lymphocyte chemotaxis	1/95	47/17011	0.0212766	3.80985	1.44555	0.231696	0.39391	0.310432	CCL5	1	0.404603	1
GO:0097028	dendritic cell differentiation	1/95	47/17011	0.0212766	3.80985	1.44555	0.231696	0.39391	0.310432	BATF	1	0.404603	1
GO:1902622	regulation of neutrophil migration	1/95	47/17011	0.0212766	3.80985	1.44555	0.231696	0.39391	0.310432	SLAMF8	1	0.404603	1
GO:1903307	positive regulation of regulated secretory pathway	1/95	47/17011	0.0212766	3.80985	1.44555	0.231696	0.39391	0.310432	FGR	1	0.404603	1
GO:1904894	positive regulation of receptor signaling pathway via STAT	1/95	47/17011	0.0212766	3.80985	1.44555	0.231696	0.39391	0.310432	CCL5	1	0.404603	1
GO:0016311	dephosphorylation	2/95	164/17011	0.0121951	2.1837	1.14147	0.233082	0.395819	0.311936	PTPN7/PTPN22	2	0.402503	1
GO:0051048	negative regulation of secretion	2/95	165/17011	0.0121212	2.17046	1.13218	0.235144	0.397195	0.31302	SYT11/ADA	2	0.400996	1
GO:0003254	regulation of membrane depolarization	1/95	48/17011	0.0208333	3.73048	1.41963	0.235999	0.397195	0.31302	HSH2D	1	0.400996	1
GO:0019884	antigen processing and presentation of exogenous antigen	1/95	48/17011	0.0208333	3.73048	1.41963	0.235999	0.397195	0.31302	HLA-DMB	1	0.400996	1
GO:0061383	trabecula morphogenesis	1/95	48/17011	0.0208333	3.73048	1.41963	0.235999	0.397195	0.31302	SEMA4D	1	0.400996	1
GO:0061756	leukocyte adhesion to vascular endothelial cell	1/95	48/17011	0.0208333	3.73048	1.41963	0.235999	0.397195	0.31302	SPN	1	0.400996	1
GO:0071526	semaphorin-plexin signaling pathway	1/95	48/17011	0.0208333	3.73048	1.41963	0.235999	0.397195	0.31302	SEMA4D	1	0.400996	1
GO:1902459	positive regulation of stem cell population maintenance	1/95	48/17011	0.0208333	3.73048	1.41963	0.235999	0.397195	0.31302	LBH	1	0.400996	1
GO:1905145	cellular response to acetylcholine	1/95	48/17011	0.0208333	3.73048	1.41963	0.235999	0.397195	0.31302	RGS10	1	0.400996	1
GO:0051960	regulation of nervous system development	4/95	446/17011	0.00896861	1.60595	0.971789	0.238655	0.400817	0.315875	SEMA4D/PRKCH/ITGAX/CST7	4	0.397053	1
GO:0006775	fat-soluble vitamin metabolic process	1/95	49/17011	0.0204082	3.65435	1.39439	0.240278	0.400817	0.315875	GFI1	1	0.397053	1
GO:0030330	DNA damage response, signal transduction by p53 class mediator	1/95	49/17011	0.0204082	3.65435	1.39439	0.240278	0.400817	0.315875	BATF	1	0.397053	1
GO:0042149	cellular response to glucose starvation	1/95	49/17011	0.0204082	3.65435	1.39439	0.240278	0.400817	0.315875	IFI16	1	0.397053	1
GO:0043029	T cell homeostasis	1/95	49/17011	0.0204082	3.65435	1.39439	0.240278	0.400817	0.315875	JAK3	1	0.397053	1
GO:0045933	positive regulation of muscle contraction	1/95	49/17011	0.0204082	3.65435	1.39439	0.240278	0.400817	0.315875	ADA	1	0.397053	1
GO:0047496	vesicle transport along microtubule	1/95	49/17011	0.0204082	3.65435	1.39439	0.240278	0.400817	0.315875	RASGRP1	1	0.397053	1
GO:0050432	catecholamine secretion	1/95	49/17011	0.0204082	3.65435	1.39439	0.240278	0.400817	0.315875	SYT11	1	0.397053	1
GO:0001959	regulation of cytokine-mediated signaling pathway	2/95	168/17011	0.0119048	2.1317	1.1047	0.241336	0.401694	0.316566	GFI1/CCL5	2	0.396105	1
GO:0051963	regulation of synapse assembly	2/95	168/17011	0.0119048	2.1317	1.1047	0.241336	0.401694	0.316566	SEMA4D/RHOG	2	0.396105	1
GO:0031400	negative regulation of protein modification process	3/95	306/17011	0.00980392	1.75552	0.999423	0.244185	0.404781	0.318999	PTPN22/PRKCH/SAMSN1	3	0.39278	1
GO:0016601	Rac protein signal transduction	1/95	50/17011	0.02	3.58126	1.3698	0.244533	0.404781	0.318999	RHOG	1	0.39278	1
GO:0045668	negative regulation of osteoblast differentiation	1/95	50/17011	0.02	3.58126	1.3698	0.244533	0.404781	0.318999	SEMA4D	1	0.39278	1
GO:0048538	thymus development	1/95	50/17011	0.02	3.58126	1.3698	0.244533	0.404781	0.318999	BCL11B	1	0.39278	1
GO:0140894	endolysosomal toll-like receptor signaling pathway	1/95	50/17011	0.02	3.58126	1.3698	0.244533	0.404781	0.318999	PTPN22	1	0.39278	1
GO:0007249	canonical NF-kappaB signal transduction	3/95	308/17011	0.00974026	1.74412	0.987614	0.247169	0.408697	0.322085	S100A4/CARD11/NLRC3	3	0.388599	1
GO:0001837	epithelial to mesenchymal transition	2/95	171/17011	0.0116959	2.09431	1.07778	0.247536	0.408855	0.32221	S100A4/AKNA	2	0.388431	1
GO:0140467	integrated stress response signaling	1/95	51/17011	0.0196078	3.51104	1.34583	0.248764	0.409985	0.3231	BATF	1	0.387232	1
GO:1905144	response to acetylcholine	1/95	51/17011	0.0196078	3.51104	1.34583	0.248764	0.409985	0.3231	RGS10	1	0.387232	1
GO:0046777	protein autophosphorylation	2/95	173/17011	0.0115607	2.07009	1.06014	0.251673	0.414327	0.326522	FGR/LCK	2	0.382657	1
GO:0089718	amino acid import across plasma membrane	1/95	52/17011	0.0192308	3.44352	1.32246	0.252972	0.416011	0.327849	SLC6A6	1	0.380895	1
GO:0019083	viral transcription	1/95	53/17011	0.0188679	3.37855	1.29965	0.257157	0.420599	0.331465	CCL5	1	0.376131	1
GO:0030520	estrogen receptor signaling pathway	1/95	53/17011	0.0188679	3.37855	1.29965	0.257157	0.420599	0.331465	LBH	1	0.376131	1
GO:0071622	regulation of granulocyte chemotaxis	1/95	53/17011	0.0188679	3.37855	1.29965	0.257157	0.420599	0.331465	CCL5	1	0.376131	1
GO:0098926	postsynaptic signal transduction	1/95	53/17011	0.0188679	3.37855	1.29965	0.257157	0.420599	0.331465	RGS10	1	0.376131	1
GO:1902930	regulation of alcohol biosynthetic process	1/95	53/17011	0.0188679	3.37855	1.29965	0.257157	0.420599	0.331465	GFI1	1	0.376131	1
GO:0030216	keratinocyte differentiation	2/95	176/17011	0.0113636	2.03481	1.03413	0.257883	0.421329	0.33204	PRKCH/BCL11B	2	0.375378	1
GO:0034198	cellular response to amino acid starvation	1/95	54/17011	0.0185185	3.31598	1.27739	0.261318	0.425559	0.335374	PRKCH	1	0.37104	1
GO:0036230	granulocyte activation	1/95	54/17011	0.0185185	3.31598	1.27739	0.261318	0.425559	0.335374	CCL5	1	0.37104	1
GO:0048286	lung alveolus development	1/95	54/17011	0.0185185	3.31598	1.27739	0.261318	0.425559	0.335374	ADA	1	0.37104	1
GO:0097193	intrinsic apoptotic signaling pathway	3/95	318/17011	0.00943396	1.68928	0.929831	0.262177	0.426497	0.336113	IFI16/LCK/ATP2A3	3	0.370084	1
GO:0060485	mesenchyme development	3/95	319/17011	0.00940439	1.68398	0.924165	0.263684	0.428487	0.337681	S100A4/SEMA4D/AKNA	3	0.368062	1
GO:0060759	regulation of response to cytokine stimulus	2/95	179/17011	0.0111732	2.00071	1.00863	0.264095	0.428692	0.337843	GFI1/CCL5	2	0.367854	1
GO:0051607	defense response to virus	3/95	320/17011	0.009375	1.67872	0.918518	0.265193	0.429977	0.338855	IFI16/SPN/ITGAX	3	0.366555	1
GO:0051452	intracellular pH reduction	1/95	55/17011	0.0181818	3.25569	1.25564	0.265457	0.429977	0.338855	SLAMF8	1	0.366555	1
GO:0141193	nuclear receptor-mediated signaling pathway	2/95	180/17011	0.0111111	1.98959	1.00023	0.266166	0.430664	0.339396	LBH/TRERF1	2	0.365862	1
GO:0001954	positive regulation of cell-matrix adhesion	1/95	56/17011	0.0178571	3.19756	1.23438	0.269572	0.433847	0.341905	CD3E	1	0.362663	1
GO:0002886	regulation of myeloid leukocyte mediated immunity	1/95	56/17011	0.0178571	3.19756	1.23438	0.269572	0.433847	0.341905	FGR	1	0.362663	1
GO:0006826	iron ion transport	1/95	56/17011	0.0178571	3.19756	1.23438	0.269572	0.433847	0.341905	MCOLN2	1	0.362663	1
GO:0051055	negative regulation of lipid biosynthetic process	1/95	56/17011	0.0178571	3.19756	1.23438	0.269572	0.433847	0.341905	GFI1	1	0.362663	1
GO:1901799	negative regulation of proteasomal protein catabolic process	1/95	56/17011	0.0178571	3.19756	1.23438	0.269572	0.433847	0.341905	LAMP3	1	0.362663	1
GO:0031345	negative regulation of cell projection organization	2/95	182/17011	0.010989	1.96773	0.983614	0.270309	0.434569	0.342474	GFI1/VIM	2	0.361942	1
GO:0019827	stem cell population maintenance	2/95	183/17011	0.010929	1.95697	0.975382	0.27238	0.437168	0.344522	LBH/PHF19	2	0.359352	1
GO:0000079	regulation of cyclin-dependent protein serine/threonine kinase activity	1/95	57/17011	0.0175439	3.14146	1.2136	0.273665	0.437168	0.344522	CCND3	1	0.359352	1
GO:0014009	glial cell proliferation	1/95	57/17011	0.0175439	3.14146	1.2136	0.273665	0.437168	0.344522	PRKCH	1	0.359352	1
GO:0031529	ruffle organization	1/95	57/17011	0.0175439	3.14146	1.2136	0.273665	0.437168	0.344522	RHOG	1	0.359352	1
GO:0034142	toll-like receptor 4 signaling pathway	1/95	57/17011	0.0175439	3.14146	1.2136	0.273665	0.437168	0.344522	PTPN22	1	0.359352	1
GO:1990928	response to amino acid starvation	1/95	57/17011	0.0175439	3.14146	1.2136	0.273665	0.437168	0.344522	PRKCH	1	0.359352	1
GO:0097553	calcium ion transmembrane import into cytosol	2/95	185/17011	0.0108108	1.93582	0.959074	0.276521	0.439019	0.345981	LCK/CCR5	2	0.357517	1
GO:0001755	neural crest cell migration	1/95	58/17011	0.0172414	3.0873	1.19327	0.277735	0.439019	0.345981	SEMA4D	1	0.357517	1
GO:0009116	nucleoside metabolic process	1/95	58/17011	0.0172414	3.0873	1.19327	0.277735	0.439019	0.345981	ADA	1	0.357517	1
GO:0015804	neutral amino acid transport	1/95	58/17011	0.0172414	3.0873	1.19327	0.277735	0.439019	0.345981	SLC6A6	1	0.357517	1
GO:0030042	actin filament depolymerization	1/95	58/17011	0.0172414	3.0873	1.19327	0.277735	0.439019	0.345981	MICAL1	1	0.357517	1
GO:0032091	negative regulation of protein binding	1/95	58/17011	0.0172414	3.0873	1.19327	0.277735	0.439019	0.345981	ATP2A3	1	0.357517	1
GO:0038066	p38MAPK cascade	1/95	58/17011	0.0172414	3.0873	1.19327	0.277735	0.439019	0.345981	PTPN22	1	0.357517	1
GO:0043616	keratinocyte proliferation	1/95	58/17011	0.0172414	3.0873	1.19327	0.277735	0.439019	0.345981	BCL11B	1	0.357517	1
GO:0052548	regulation of endopeptidase activity	1/95	58/17011	0.0172414	3.0873	1.19327	0.277735	0.439019	0.345981	SPOCK2	1	0.357517	1
GO:1902808	positive regulation of cell cycle G1/S phase transition	1/95	58/17011	0.0172414	3.0873	1.19327	0.277735	0.439019	0.345981	CCND3	1	0.357517	1
GO:0008154	actin polymerization or depolymerization	2/95	186/17011	0.0107527	1.92541	0.950995	0.278592	0.439913	0.346685	HCLS1/MICAL1	2	0.356633	1
GO:0098727	maintenance of cell number	2/95	187/17011	0.0106952	1.91511	0.942967	0.280662	0.442718	0.348896	LBH/PHF19	2	0.353873	1
GO:0006940	regulation of smooth muscle contraction	1/95	59/17011	0.0169492	3.03497	1.17338	0.281782	0.443094	0.349193	ADA	1	0.353504	1
GO:0032608	interferon-beta production	1/95	59/17011	0.0169492	3.03497	1.17338	0.281782	0.443094	0.349193	NLRC3	1	0.353504	1
GO:0032648	regulation of interferon-beta production	1/95	59/17011	0.0169492	3.03497	1.17338	0.281782	0.443094	0.349193	NLRC3	1	0.353504	1
GO:0009267	cellular response to starvation	2/95	188/17011	0.0106383	1.90493	0.934988	0.282732	0.443907	0.349833	IFI16/PRKCH	2	0.352708	1
GO:0051656	establishment of organelle localization	4/95	482/17011	0.00829875	1.486	0.811153	0.282887	0.443907	0.349833	SYT11/FGR/RASGRP1/SEPTIN1	4	0.352708	1
GO:0001961	positive regulation of cytokine-mediated signaling pathway	1/95	60/17011	0.0166667	2.98439	1.1539	0.285807	0.446167	0.351614	GFI1	1	0.350503	1
GO:0032731	positive regulation of interleukin-1 beta production	1/95	60/17011	0.0166667	2.98439	1.1539	0.285807	0.446167	0.351614	IFI16	1	0.350503	1
GO:0045604	regulation of epidermal cell differentiation	1/95	60/17011	0.0166667	2.98439	1.1539	0.285807	0.446167	0.351614	PRKCH	1	0.350503	1
GO:0051898	negative regulation of phosphatidylinositol 3-kinase/protein kinase B signal transduction	1/95	60/17011	0.0166667	2.98439	1.1539	0.285807	0.446167	0.351614	NLRC3	1	0.350503	1
GO:0090497	mesenchymal cell migration	1/95	60/17011	0.0166667	2.98439	1.1539	0.285807	0.446167	0.351614	SEMA4D	1	0.350503	1
GO:0032613	interleukin-10 production	1/95	61/17011	0.0163934	2.93546	1.13483	0.28981	0.449622	0.354337	JAK3	1	0.347152	1
GO:0032653	regulation of interleukin-10 production	1/95	61/17011	0.0163934	2.93546	1.13483	0.28981	0.449622	0.354337	JAK3	1	0.347152	1
GO:0042306	regulation of protein import into nucleus	1/95	61/17011	0.0163934	2.93546	1.13483	0.28981	0.449622	0.354337	HCLS1	1	0.347152	1
GO:0051058	negative regulation of small GTPase mediated signal transduction	1/95	61/17011	0.0163934	2.93546	1.13483	0.28981	0.449622	0.354337	RASAL3	1	0.347152	1
GO:0099518	vesicle cytoskeletal trafficking	1/95	61/17011	0.0163934	2.93546	1.13483	0.28981	0.449622	0.354337	RASGRP1	1	0.347152	1
GO:2001244	positive regulation of intrinsic apoptotic signaling pathway	1/95	61/17011	0.0163934	2.93546	1.13483	0.28981	0.449622	0.354337	LCK	1	0.347152	1
GO:0051091	positive regulation of DNA-binding transcription factor activity	2/95	192/17011	0.0104167	1.86524	0.903551	0.291007	0.451015	0.355435	CARD11/PRKCH	2	0.345809	1
GO:0002712	regulation of B cell mediated immunity	1/95	62/17011	0.016129	2.88812	1.11614	0.29379	0.453465	0.357366	TBX21	1	0.343456	1
GO:0002763	positive regulation of myeloid leukocyte differentiation	1/95	62/17011	0.016129	2.88812	1.11614	0.29379	0.453465	0.357366	HCLS1	1	0.343456	1
GO:0002889	regulation of immunoglobulin mediated immune response	1/95	62/17011	0.016129	2.88812	1.11614	0.29379	0.453465	0.357366	TBX21	1	0.343456	1
GO:0043124	negative regulation of canonical NF-kappaB signal transduction	1/95	62/17011	0.016129	2.88812	1.11614	0.29379	0.453465	0.357366	NLRC3	1	0.343456	1
GO:1903829	positive regulation of protein localization	4/95	491/17011	0.00814664	1.45876	0.773017	0.294158	0.453569	0.357447	SYT11/HCLS1/RHOG/PRKCH	4	0.343357	1
GO:0046824	positive regulation of nucleocytoplasmic transport	1/95	63/17011	0.015873	2.84227	1.09782	0.297748	0.458636	0.361441	HCLS1	1	0.338532	1
GO:1905475	regulation of protein localization to membrane	2/95	196/17011	0.0102041	1.82718	0.872855	0.29927	0.46051	0.362918	RHOG/PRKCH	2	0.336761	1
GO:0006310	DNA recombination	3/95	344/17011	0.00872093	1.5616	0.788571	0.301676	0.460933	0.363251	BATF/BCL11B/TBX21	3	0.336362	1
GO:0030858	positive regulation of epithelial cell differentiation	1/95	64/17011	0.015625	2.79786	1.07985	0.301685	0.460933	0.363251	PRKCH	1	0.336362	1
GO:0031122	cytoplasmic microtubule organization	1/95	64/17011	0.015625	2.79786	1.07985	0.301685	0.460933	0.363251	CCDC88B	1	0.336362	1
GO:0032615	interleukin-12 production	1/95	64/17011	0.015625	2.79786	1.07985	0.301685	0.460933	0.363251	JAK3	1	0.336362	1
GO:0032655	regulation of interleukin-12 production	1/95	64/17011	0.015625	2.79786	1.07985	0.301685	0.460933	0.363251	JAK3	1	0.336362	1
GO:0048524	positive regulation of viral process	1/95	64/17011	0.015625	2.79786	1.07985	0.301685	0.460933	0.363251	CCL5	1	0.336362	1
GO:0072348	sulfur compound transport	1/95	64/17011	0.015625	2.79786	1.07985	0.301685	0.460933	0.363251	SLC6A6	1	0.336362	1
GO:0045814	negative regulation of gene expression, epigenetic	2/95	198/17011	0.010101	1.80872	0.857774	0.303397	0.46308	0.364943	IFI16/PHF19	2	0.334344	1
GO:0032757	positive regulation of interleukin-8 production	1/95	65/17011	0.0153846	2.75482	1.06223	0.305599	0.463626	0.365373	CD2	1	0.333833	1
GO:0048814	regulation of dendrite morphogenesis	1/95	65/17011	0.0153846	2.75482	1.06223	0.305599	0.463626	0.365373	SEMA4D	1	0.333833	1
GO:0050688	regulation of defense response to virus	1/95	65/17011	0.0153846	2.75482	1.06223	0.305599	0.463626	0.365373	SPN	1	0.333833	1
GO:0051937	catecholamine transport	1/95	65/17011	0.0153846	2.75482	1.06223	0.305599	0.463626	0.365373	SYT11	1	0.333833	1
GO:0140895	cell surface toll-like receptor signaling pathway	1/95	65/17011	0.0153846	2.75482	1.06223	0.305599	0.463626	0.365373	PTPN22	1	0.333833	1
GO:1905330	regulation of morphogenesis of an epithelium	1/95	65/17011	0.0153846	2.75482	1.06223	0.305599	0.463626	0.365373	ITGAX	1	0.333833	1
GO:0017156	calcium-ion regulated exocytosis	1/95	66/17011	0.0151515	2.71308	1.04495	0.309492	0.46765	0.368544	SYT11	1	0.330079	1
GO:0051965	positive regulation of synapse assembly	1/95	66/17011	0.0151515	2.71308	1.04495	0.309492	0.46765	0.368544	SEMA4D	1	0.330079	1
GO:0070059	intrinsic apoptotic signaling pathway in response to endoplasmic reticulum stress	1/95	66/17011	0.0151515	2.71308	1.04495	0.309492	0.46765	0.368544	ATP2A3	1	0.330079	1
GO:0070534	protein K63-linked ubiquitination	1/95	66/17011	0.0151515	2.71308	1.04495	0.309492	0.46765	0.368544	PTPN22	1	0.330079	1
GO:0030225	macrophage differentiation	1/95	67/17011	0.0149254	2.67258	1.02798	0.313363	0.470232	0.370579	HCLS1	1	0.327688	1
GO:0035019	somatic stem cell population maintenance	1/95	67/17011	0.0149254	2.67258	1.02798	0.313363	0.470232	0.370579	LBH	1	0.327688	1
GO:0042446	hormone biosynthetic process	1/95	67/17011	0.0149254	2.67258	1.02798	0.313363	0.470232	0.370579	GFI1	1	0.327688	1
GO:0045682	regulation of epidermis development	1/95	67/17011	0.0149254	2.67258	1.02798	0.313363	0.470232	0.370579	PRKCH	1	0.327688	1
GO:0060760	positive regulation of response to cytokine stimulus	1/95	67/17011	0.0149254	2.67258	1.02798	0.313363	0.470232	0.370579	GFI1	1	0.327688	1
GO:0008016	regulation of heart contraction	2/95	203/17011	0.00985222	1.76417	0.820814	0.313696	0.470232	0.370579	ATP2A3/ADA	2	0.327688	1
GO:0030705	cytoskeleton-dependent intracellular transport	2/95	203/17011	0.00985222	1.76417	0.820814	0.313696	0.470232	0.370579	CCDC88B/RASGRP1	2	0.327688	1
GO:0051650	establishment of vesicle localization	2/95	203/17011	0.00985222	1.76417	0.820814	0.313696	0.470232	0.370579	SYT11/RASGRP1	2	0.327688	1
GO:0014910	regulation of smooth muscle cell migration	1/95	68/17011	0.0147059	2.63328	1.01131	0.317213	0.474091	0.37362	CCL5	1	0.324139	1
GO:0045806	negative regulation of endocytosis	1/95	68/17011	0.0147059	2.63328	1.01131	0.317213	0.474091	0.37362	SYT11	1	0.324139	1
GO:0048002	antigen processing and presentation of peptide antigen	1/95	68/17011	0.0147059	2.63328	1.01131	0.317213	0.474091	0.37362	HLA-DMB	1	0.324139	1
GO:0051098	regulation of binding	2/95	205/17011	0.0097561	1.74696	0.806317	0.317807	0.474508	0.373949	IFI16/ATP2A3	2	0.323757	1
GO:0010506	regulation of autophagy	3/95	356/17011	0.00842697	1.50896	0.727279	0.320039	0.477368	0.376203	IFI16/PTPN22/LAMP3	3	0.321146	1
GO:0014015	positive regulation of gliogenesis	1/95	69/17011	0.0144928	2.59512	0.994948	0.321042	0.477447	0.376265	PRKCH	1	0.321075	1
GO:0046847	filopodium assembly	1/95	69/17011	0.0144928	2.59512	0.994948	0.321042	0.477447	0.376265	FGD3	1	0.321075	1
GO:0061180	mammary gland epithelium development	1/95	69/17011	0.0144928	2.59512	0.994948	0.321042	0.477447	0.376265	LBH	1	0.321075	1
GO:0002711	positive regulation of T cell mediated immunity	1/95	70/17011	0.0142857	2.55805	0.978869	0.324849	0.482633	0.380352	TBX21	1	0.316383	1
GO:0051260	protein homooligomerization	2/95	209/17011	0.00956938	1.71352	0.777796	0.326012	0.483163	0.38077	CARD11/KCTD12	2	0.315906	1
GO:0051651	maintenance of location in cell	2/95	209/17011	0.00956938	1.71352	0.777796	0.326012	0.483163	0.38077	LCK/CCR5	2	0.315906	1
GO:1990778	protein localization to cell periphery	3/95	360/17011	0.00833333	1.49219	0.707346	0.326167	0.483163	0.38077	FYB1/RHOG/PRKCH	3	0.315906	1
GO:0006836	neurotransmitter transport	2/95	210/17011	0.00952381	1.70536	0.770762	0.32806	0.484439	0.381776	SYT11/SLC6A6	2	0.314761	1
GO:0008333	endosome to lysosome transport	1/95	71/17011	0.0140845	2.52202	0.963068	0.328635	0.484439	0.381776	DENND3	1	0.314761	1
GO:0032732	positive regulation of interleukin-1 production	1/95	71/17011	0.0140845	2.52202	0.963068	0.328635	0.484439	0.381776	IFI16	1	0.314761	1
GO:0048663	neuron fate commitment	1/95	71/17011	0.0140845	2.52202	0.963068	0.328635	0.484439	0.381776	BCL11B	1	0.314761	1
GO:0070830	bicellular tight junction assembly	1/95	71/17011	0.0140845	2.52202	0.963068	0.328635	0.484439	0.381776	PRKCH	1	0.314761	1
GO:0050920	regulation of chemotaxis	2/95	211/17011	0.00947867	1.69728	0.763765	0.330106	0.485658	0.382736	SLAMF8/CCL5	2	0.313669	1
GO:0071383	cellular response to steroid hormone stimulus	2/95	211/17011	0.00947867	1.69728	0.763765	0.330106	0.485658	0.382736	LBH/TRERF1	2	0.313669	1
GO:0009895	negative regulation of catabolic process	3/95	363/17011	0.00826446	1.47986	0.692552	0.330764	0.486151	0.383125	PTPN22/LAMP3/AGAP2	3	0.313228	1
GO:0006801	superoxide metabolic process	1/95	72/17011	0.0138889	2.48699	0.947535	0.3324	0.486659	0.383525	NCF4	1	0.312775	1
GO:0032722	positive regulation of chemokine production	1/95	72/17011	0.0138889	2.48699	0.947535	0.3324	0.486659	0.383525	MCOLN2	1	0.312775	1
GO:0051101	regulation of DNA binding	1/95	72/17011	0.0138889	2.48699	0.947535	0.3324	0.486659	0.383525	IFI16	1	0.312775	1
GO:2000036	regulation of stem cell population maintenance	1/95	72/17011	0.0138889	2.48699	0.947535	0.3324	0.486659	0.383525	LBH	1	0.312775	1
GO:0007405	neuroblast proliferation	1/95	73/17011	0.0136986	2.45292	0.93226	0.336144	0.488479	0.384959	AKNA	1	0.311154	1
GO:0009988	cell-cell recognition	1/95	73/17011	0.0136986	2.45292	0.93226	0.336144	0.488479	0.384959	CD6	1	0.311154	1
GO:0015800	acidic amino acid transport	1/95	73/17011	0.0136986	2.45292	0.93226	0.336144	0.488479	0.384959	SLC6A6	1	0.311154	1
GO:0033143	regulation of intracellular steroid hormone receptor signaling pathway	1/95	73/17011	0.0136986	2.45292	0.93226	0.336144	0.488479	0.384959	LBH	1	0.311154	1
GO:0046425	regulation of receptor signaling pathway via JAK-STAT	1/95	73/17011	0.0136986	2.45292	0.93226	0.336144	0.488479	0.384959	JAK3	1	0.311154	1
GO:0071479	cellular response to ionizing radiation	1/95	73/17011	0.0136986	2.45292	0.93226	0.336144	0.488479	0.384959	IFI16	1	0.311154	1
GO:1903051	negative regulation of proteolysis involved in protein catabolic process	1/95	73/17011	0.0136986	2.45292	0.93226	0.336144	0.488479	0.384959	LAMP3	1	0.311154	1
GO:0043123	positive regulation of canonical NF-kappaB signal transduction	2/95	214/17011	0.00934579	1.67349	0.742995	0.336234	0.488479	0.384959	S100A4/CARD11	2	0.311154	1
GO:0002752	cell surface pattern recognition receptor signaling pathway	1/95	74/17011	0.0135135	2.41977	0.917237	0.339867	0.49139	0.387254	PTPN22	1	0.308573	1
GO:0042130	negative regulation of T cell proliferation	1/95	74/17011	0.0135135	2.41977	0.917237	0.339867	0.49139	0.387254	SPN	1	0.308573	1
GO:0050772	positive regulation of axonogenesis	1/95	74/17011	0.0135135	2.41977	0.917237	0.339867	0.49139	0.387254	SEMA4D	1	0.308573	1
GO:0051881	regulation of mitochondrial membrane potential	1/95	74/17011	0.0135135	2.41977	0.917237	0.339867	0.49139	0.387254	HSH2D	1	0.308573	1
GO:2000242	negative regulation of reproductive process	1/95	74/17011	0.0135135	2.41977	0.917237	0.339867	0.49139	0.387254	ADA	1	0.308573	1
GO:0014909	smooth muscle cell migration	1/95	75/17011	0.0133333	2.38751	0.902456	0.34357	0.494846	0.389977	CCL5	1	0.30553	1
GO:0021879	forebrain neuron differentiation	1/95	75/17011	0.0133333	2.38751	0.902456	0.34357	0.494846	0.389977	BCL11B	1	0.30553	1
GO:0045109	intermediate filament organization	1/95	75/17011	0.0133333	2.38751	0.902456	0.34357	0.494846	0.389977	VIM	1	0.30553	1
GO:0045123	cellular extravasation	1/95	75/17011	0.0133333	2.38751	0.902456	0.34357	0.494846	0.389977	SPN	1	0.30553	1
GO:0010810	regulation of cell-substrate adhesion	2/95	218/17011	0.00917431	1.64278	0.715801	0.34438	0.495539	0.390523	CD3E/SPOCK2	2	0.304922	1
GO:0002064	epithelial cell development	2/95	219/17011	0.00913242	1.63528	0.70909	0.346411	0.497987	0.392452	VIM/BCL11B	2	0.302782	1
GO:0045911	positive regulation of DNA recombination	1/95	76/17011	0.0131579	2.35609	0.88791	0.347252	0.498246	0.392656	TBX21	1	0.302556	1
GO:0062208	positive regulation of pattern recognition receptor signaling pathway	1/95	76/17011	0.0131579	2.35609	0.88791	0.347252	0.498246	0.392656	PTPN22	1	0.302556	1
GO:0051235	maintenance of location	2/95	221/17011	0.00904977	1.62048	0.695768	0.350469	0.501591	0.395292	LCK/CCR5	2	0.29965	1
GO:0015844	monoamine transport	1/95	77/17011	0.012987	2.3255	0.873593	0.350914	0.501591	0.395292	SYT11	1	0.29965	1
GO:0048488	synaptic vesicle endocytosis	1/95	77/17011	0.012987	2.3255	0.873593	0.350914	0.501591	0.395292	SYT11	1	0.29965	1
GO:0120192	tight junction assembly	1/95	77/17011	0.012987	2.3255	0.873593	0.350914	0.501591	0.395292	PRKCH	1	0.29965	1
GO:0009755	hormone-mediated signaling pathway	2/95	222/17011	0.00900901	1.61318	0.689157	0.352494	0.503373	0.396697	LBH/TRERF1	2	0.29811	1
GO:0051648	vesicle localization	2/95	223/17011	0.00896861	1.60595	0.682579	0.354518	0.505783	0.398596	SYT11/RASGRP1	2	0.296036	1
GO:0002224	toll-like receptor signaling pathway	1/95	79/17011	0.0126582	2.26662	0.845613	0.358177	0.510038	0.401949	GFI1	1	0.292398	1
GO:0050810	regulation of steroid biosynthetic process	1/95	79/17011	0.0126582	2.26662	0.845613	0.358177	0.510038	0.401949	GFI1	1	0.292398	1
GO:0014032	neural crest cell development	1/95	80/17011	0.0125	2.23829	0.831938	0.361778	0.514195	0.405225	SEMA4D	1	0.288872	1
GO:0043297	apical junction assembly	1/95	80/17011	0.0125	2.23829	0.831938	0.361778	0.514195	0.405225	PRKCH	1	0.288872	1
GO:0045921	positive regulation of exocytosis	1/95	81/17011	0.0123457	2.21066	0.818465	0.365359	0.51782	0.408083	FGR	1	0.285821	1
GO:0140238	presynaptic endocytosis	1/95	81/17011	0.0123457	2.21066	0.818465	0.365359	0.51782	0.408083	SYT11	1	0.285821	1
GO:2000736	regulation of stem cell differentiation	1/95	81/17011	0.0123457	2.21066	0.818465	0.365359	0.51782	0.408083	LBH	1	0.285821	1
GO:0042594	response to starvation	2/95	229/17011	0.00873362	1.56387	0.643784	0.366612	0.519109	0.409099	IFI16/PRKCH	2	0.284741	1
GO:0050769	positive regulation of neurogenesis	2/95	230/17011	0.00869565	1.55707	0.637427	0.36862	0.521463	0.410953	SEMA4D/PRKCH	2	0.282777	1
GO:0006446	regulation of translational initiation	1/95	83/17011	0.0120482	2.15739	0.7921	0.372461	0.52591	0.414458	CCL5	1	0.279089	1
GO:1901657	glycosyl compound metabolic process	1/95	83/17011	0.0120482	2.15739	0.7921	0.372461	0.52591	0.414458	ADA	1	0.279089	1
GO:0001960	negative regulation of cytokine-mediated signaling pathway	1/95	84/17011	0.0119048	2.1317	0.779198	0.375983	0.526935	0.415266	CCL5	1	0.278243	1
GO:0021872	forebrain generation of neurons	1/95	84/17011	0.0119048	2.1317	0.779198	0.375983	0.526935	0.415266	BCL11B	1	0.278243	1
GO:0035023	regulation of Rho protein signal transduction	1/95	84/17011	0.0119048	2.1317	0.779198	0.375983	0.526935	0.415266	SEMA4D	1	0.278243	1
GO:0046928	regulation of neurotransmitter secretion	1/95	84/17011	0.0119048	2.1317	0.779198	0.375983	0.526935	0.415266	SYT11	1	0.278243	1
GO:0051952	regulation of amine transport	1/95	84/17011	0.0119048	2.1317	0.779198	0.375983	0.526935	0.415266	SYT11	1	0.278243	1
GO:0071347	cellular response to interleukin-1	1/95	84/17011	0.0119048	2.1317	0.779198	0.375983	0.526935	0.415266	CCL5	1	0.278243	1
GO:0072332	intrinsic apoptotic signaling pathway by p53 class mediator	1/95	84/17011	0.0119048	2.1317	0.779198	0.375983	0.526935	0.415266	IFI16	1	0.278243	1
GO:0099068	postsynapse assembly	1/95	84/17011	0.0119048	2.1317	0.779198	0.375983	0.526935	0.415266	RHOG	1	0.278243	1
GO:0002720	positive regulation of cytokine production involved in immune response	1/95	85/17011	0.0117647	2.10663	0.766475	0.379485	0.530365	0.417969	TBX21	1	0.275425	1
GO:0048661	positive regulation of smooth muscle cell proliferation	1/95	85/17011	0.0117647	2.10663	0.766475	0.379485	0.530365	0.417969	CCL5	1	0.275425	1
GO:0120193	tight junction organization	1/95	85/17011	0.0117647	2.10663	0.766475	0.379485	0.530365	0.417969	PRKCH	1	0.275425	1
GO:0007411	axon guidance	2/95	237/17011	0.00843882	1.51108	0.59376	0.382605	0.534229	0.421014	SEMA4D/BCL11B	2	0.272272	1
GO:0048864	stem cell development	1/95	86/17011	0.0116279	2.08213	0.753927	0.382968	0.534242	0.421024	SEMA4D	1	0.272262	1
GO:0097485	neuron projection guidance	2/95	238/17011	0.00840336	1.50473	0.587637	0.384592	0.536012	0.422419	SEMA4D/BCL11B	2	0.270826	1
GO:0008589	regulation of smoothened signaling pathway	1/95	87/17011	0.0114943	2.0582	0.741549	0.386431	0.538078	0.424047	CD3E	1	0.269155	1
GO:0007422	peripheral nervous system development	1/95	88/17011	0.0113636	2.03481	0.729336	0.389876	0.540379	0.425861	RUNX3	1	0.267302	1
GO:0048145	regulation of fibroblast proliferation	1/95	88/17011	0.0113636	2.03481	0.729336	0.389876	0.540379	0.425861	NLRC3	1	0.267302	1
GO:0048708	astrocyte differentiation	1/95	88/17011	0.0113636	2.03481	0.729336	0.389876	0.540379	0.425861	VIM	1	0.267302	1
GO:0051453	regulation of intracellular pH	1/95	88/17011	0.0113636	2.03481	0.729336	0.389876	0.540379	0.425861	SLAMF8	1	0.267302	1
GO:0060761	negative regulation of response to cytokine stimulus	1/95	88/17011	0.0113636	2.03481	0.729336	0.389876	0.540379	0.425861	CCL5	1	0.267302	1
GO:0016358	dendrite development	2/95	242/17011	0.00826446	1.47986	0.563423	0.392515	0.542632	0.427636	SEMA4D/CD3E	2	0.265494	1
GO:0009791	post-embryonic development	1/95	89/17011	0.011236	2.01195	0.717284	0.393301	0.542632	0.427636	BCL11B	1	0.265494	1
GO:0014812	muscle cell migration	1/95	89/17011	0.011236	2.01195	0.717284	0.393301	0.542632	0.427636	CCL5	1	0.265494	1
GO:0036465	synaptic vesicle recycling	1/95	89/17011	0.011236	2.01195	0.717284	0.393301	0.542632	0.427636	SYT11	1	0.265494	1
GO:0050672	negative regulation of lymphocyte proliferation	1/95	89/17011	0.011236	2.01195	0.717284	0.393301	0.542632	0.427636	SPN	1	0.265494	1
GO:0060047	heart contraction	2/95	243/17011	0.00823045	1.47377	0.557437	0.394488	0.543774	0.428536	ATP2A3/ADA	2	0.264582	1
GO:0032945	negative regulation of mononuclear cell proliferation	1/95	91/17011	0.010989	1.96773	0.693647	0.400094	0.550494	0.433832	SPN	1	0.259248	1
GO:0140029	exocytic process	1/95	91/17011	0.010989	1.96773	0.693647	0.400094	0.550494	0.433832	SYT11	1	0.259248	1
GO:0002088	lens development in camera-type eye	1/95	92/17011	0.0108696	1.94634	0.682053	0.403462	0.552106	0.435102	VIM	1	0.257978	1
GO:0002220	innate immune response activating cell surface receptor signaling pathway	1/95	92/17011	0.0108696	1.94634	0.682053	0.403462	0.552106	0.435102	PTPN22	1	0.257978	1
GO:0030641	regulation of cellular pH	1/95	92/17011	0.0108696	1.94634	0.682053	0.403462	0.552106	0.435102	SLAMF8	1	0.257978	1
GO:0072384	organelle transport along microtubule	1/95	92/17011	0.0108696	1.94634	0.682053	0.403462	0.552106	0.435102	RASGRP1	1	0.257978	1
GO:0090316	positive regulation of intracellular protein transport	1/95	92/17011	0.0108696	1.94634	0.682053	0.403462	0.552106	0.435102	HCLS1	1	0.257978	1
GO:1901992	positive regulation of mitotic cell cycle phase transition	1/95	92/17011	0.0108696	1.94634	0.682053	0.403462	0.552106	0.435102	CCND3	1	0.257978	1
GO:0014033	neural crest cell differentiation	1/95	93/17011	0.0107527	1.92541	0.670604	0.406811	0.555681	0.43792	SEMA4D	1	0.255175	1
GO:0061337	cardiac conduction	1/95	93/17011	0.0107527	1.92541	0.670604	0.406811	0.555681	0.43792	ATP2A3	1	0.255175	1
GO:0009913	epidermal cell differentiation	2/95	250/17011	0.008	1.43251	0.51627	0.408223	0.556701	0.438724	PRKCH/BCL11B	2	0.254378	1
GO:0007589	body fluid secretion	1/95	94/17011	0.0106383	1.90493	0.659297	0.410142	0.556701	0.438724	ADA	1	0.254378	1
GO:0010507	negative regulation of autophagy	1/95	94/17011	0.0106383	1.90493	0.659297	0.410142	0.556701	0.438724	PTPN22	1	0.254378	1
GO:0032611	interleukin-1 beta production	1/95	94/17011	0.0106383	1.90493	0.659297	0.410142	0.556701	0.438724	IFI16	1	0.254378	1
GO:0032651	regulation of interleukin-1 beta production	1/95	94/17011	0.0106383	1.90493	0.659297	0.410142	0.556701	0.438724	IFI16	1	0.254378	1
GO:0042475	odontogenesis of dentin-containing tooth	1/95	94/17011	0.0106383	1.90493	0.659297	0.410142	0.556701	0.438724	BCL11B	1	0.254378	1
GO:1900182	positive regulation of protein localization to nucleus	1/95	94/17011	0.0106383	1.90493	0.659297	0.410142	0.556701	0.438724	HCLS1	1	0.254378	1
GO:0003015	heart process	2/95	252/17011	0.00793651	1.42114	0.504736	0.412121	0.558683	0.440285	ATP2A3/ADA	2	0.252835	1
GO:0032602	chemokine production	1/95	95/17011	0.0105263	1.88488	0.648127	0.413455	0.558683	0.440285	MCOLN2	1	0.252835	1
GO:0032642	regulation of chemokine production	1/95	95/17011	0.0105263	1.88488	0.648127	0.413455	0.558683	0.440285	MCOLN2	1	0.252835	1
GO:0045132	meiotic chromosome segregation	1/95	95/17011	0.0105263	1.88488	0.648127	0.413455	0.558683	0.440285	SEPTIN1	1	0.252835	1
GO:0051899	membrane depolarization	1/95	95/17011	0.0105263	1.88488	0.648127	0.413455	0.558683	0.440285	HSH2D	1	0.252835	1
GO:0030162	regulation of proteolysis	3/95	419/17011	0.00715991	1.28208	0.438114	0.415877	0.561123	0.442208	LAMP3/SPOCK2/CST7	3	0.250942	1
GO:0031669	cellular response to nutrient levels	2/95	254/17011	0.00787402	1.40995	0.493299	0.416006	0.561123	0.442208	IFI16/PRKCH	2	0.250942	1
GO:0002690	positive regulation of leukocyte chemotaxis	1/95	96/17011	0.0104167	1.86524	0.637092	0.416749	0.561123	0.442208	CCL5	1	0.250942	1
GO:0045104	intermediate filament cytoskeleton organization	1/95	96/17011	0.0104167	1.86524	0.637092	0.416749	0.561123	0.442208	VIM	1	0.250942	1
GO:0015837	amine transport	1/95	97/17011	0.0103093	1.84601	0.626187	0.420025	0.564525	0.44489	SYT11	1	0.248317	1
GO:0045103	intermediate filament-based process	1/95	97/17011	0.0103093	1.84601	0.626187	0.420025	0.564525	0.44489	VIM	1	0.248317	1
GO:1903522	regulation of blood circulation	2/95	257/17011	0.0077821	1.39349	0.476325	0.42181	0.56642	0.446383	ATP2A3/ADA	2	0.246862	1
GO:0070664	negative regulation of leukocyte proliferation	1/95	98/17011	0.0102041	1.82718	0.615411	0.423282	0.567386	0.447144	SPN	1	0.246121	1
GO:1990830	cellular response to leukemia inhibitory factor	1/95	98/17011	0.0102041	1.82718	0.615411	0.423282	0.567386	0.447144	SPOCK2	1	0.246121	1
GO:0051781	positive regulation of cell division	1/95	99/17011	0.010101	1.80872	0.60476	0.426522	0.570714	0.449767	LBH	1	0.243582	1
GO:0061387	regulation of extent of cell growth	1/95	99/17011	0.010101	1.80872	0.60476	0.426522	0.570714	0.449767	SEMA4D	1	0.243582	1
GO:0001503	ossification	3/95	428/17011	0.00700935	1.25512	0.400583	0.429301	0.573498	0.451961	FGR/RUNX3/SEMA4D	3	0.241468	1
GO:0034446	substrate adhesion-dependent cell spreading	1/95	100/17011	0.01	1.79063	0.59423	0.429743	0.573498	0.451961	PARVG	1	0.241468	1
GO:1990823	response to leukemia inhibitory factor	1/95	100/17011	0.01	1.79063	0.59423	0.429743	0.573498	0.451961	SPOCK2	1	0.241468	1
GO:0002027	regulation of heart rate	1/95	101/17011	0.00990099	1.7729	0.58382	0.432946	0.576243	0.454124	ADA	1	0.239394	1
GO:0016079	synaptic vesicle exocytosis	1/95	101/17011	0.00990099	1.7729	0.58382	0.432946	0.576243	0.454124	SYT11	1	0.239394	1
GO:0034109	homotypic cell-cell adhesion	1/95	101/17011	0.00990099	1.7729	0.58382	0.432946	0.576243	0.454124	CCL5	1	0.239394	1
GO:0000041	transition metal ion transport	1/95	102/17011	0.00980392	1.75552	0.573526	0.436132	0.577933	0.455456	MCOLN2	1	0.238123	1
GO:0045833	negative regulation of lipid metabolic process	1/95	102/17011	0.00980392	1.75552	0.573526	0.436132	0.577933	0.455456	GFI1	1	0.238123	1
GO:0050773	regulation of dendrite development	1/95	102/17011	0.00980392	1.75552	0.573526	0.436132	0.577933	0.455456	SEMA4D	1	0.238123	1
GO:0051310	metaphase chromosome alignment	1/95	102/17011	0.00980392	1.75552	0.573526	0.436132	0.577933	0.455456	SEPTIN1	1	0.238123	1
GO:0051588	regulation of neurotransmitter transport	1/95	102/17011	0.00980392	1.75552	0.573526	0.436132	0.577933	0.455456	SYT11	1	0.238123	1
GO:0019218	regulation of steroid metabolic process	1/95	103/17011	0.00970874	1.73848	0.563345	0.4393	0.581109	0.457959	GFI1	1	0.235742	1
GO:0045639	positive regulation of myeloid cell differentiation	1/95	103/17011	0.00970874	1.73848	0.563345	0.4393	0.581109	0.457959	HCLS1	1	0.235742	1
GO:0006885	regulation of pH	1/95	104/17011	0.00961539	1.72176	0.553276	0.44245	0.584764	0.460839	SLAMF8	1	0.23302	1
GO:0014013	regulation of gliogenesis	1/95	105/17011	0.00952381	1.70536	0.543316	0.445583	0.588388	0.463696	PRKCH	1	0.230336	1
GO:0010975	regulation of neuron projection development	3/95	441/17011	0.00680272	1.21812	0.347786	0.448502	0.58992	0.464902	GFI1/SEMA4D/VIM	3	0.229207	1
GO:0003333	amino acid transmembrane transport	1/95	106/17011	0.00943396	1.68928	0.533461	0.448699	0.58992	0.464902	SLC6A6	1	0.229207	1
GO:0006939	smooth muscle contraction	1/95	106/17011	0.00943396	1.68928	0.533461	0.448699	0.58992	0.464902	ADA	1	0.229207	1
GO:0008630	intrinsic apoptotic signaling pathway in response to DNA damage	1/95	106/17011	0.00943396	1.68928	0.533461	0.448699	0.58992	0.464902	IFI16	1	0.229207	1
GO:0043393	regulation of protein binding	1/95	106/17011	0.00943396	1.68928	0.533461	0.448699	0.58992	0.464902	ATP2A3	1	0.229207	1
GO:0021549	cerebellum development	1/95	107/17011	0.00934579	1.67349	0.523711	0.451797	0.593475	0.467705	CD3E	1	0.226597	1
GO:0003018	vascular process in circulatory system	2/95	273/17011	0.00732601	1.31182	0.389221	0.45226	0.593566	0.467776	SLC6A6/ATP2A3	2	0.226531	1
GO:0019080	viral gene expression	1/95	108/17011	0.00925926	1.65799	0.514062	0.454878	0.595448	0.469259	CCL5	1	0.225156	1
GO:0031398	positive regulation of protein ubiquitination	1/95	108/17011	0.00925926	1.65799	0.514062	0.454878	0.595448	0.469259	PTPN22	1	0.225156	1
GO:0048144	fibroblast proliferation	1/95	108/17011	0.00925926	1.65799	0.514062	0.454878	0.595448	0.469259	NLRC3	1	0.225156	1
GO:0051259	protein complex oligomerization	2/95	275/17011	0.00727273	1.30228	0.378714	0.456003	0.596403	0.470012	CARD11/KCTD12	2	0.22446	1
GO:0001708	cell fate specification	1/95	109/17011	0.00917431	1.64278	0.504513	0.457942	0.597901	0.471193	TBX21	1	0.223371	1
GO:0070555	response to interleukin-1	1/95	109/17011	0.00917431	1.64278	0.504513	0.457942	0.597901	0.471193	CCL5	1	0.223371	1
GO:0030099	myeloid cell differentiation	3/95	448/17011	0.00669643	1.19908	0.320015	0.458738	0.598423	0.471604	IFI16/HCLS1/BATF	3	0.222992	1
GO:0070372	regulation of ERK1 and ERK2 cascade	2/95	277/17011	0.00722022	1.29287	0.368288	0.459733	0.599202	0.472218	PTPN22/RASGRP1	2	0.222427	1
GO:0048732	gland development	3/95	449/17011	0.00668151	1.19641	0.316084	0.460194	0.599286	0.472284	LBH/BCL11B/ADA	3	0.222366	1
GO:1901655	cellular response to ketone	1/95	110/17011	0.00909091	1.62785	0.495061	0.460988	0.599802	0.47269	TRERF1	1	0.221992	1
GO:0043410	positive regulation of MAPK cascade	3/95	450/17011	0.00666667	1.19375	0.312162	0.461649	0.600143	0.472959	PTPN22/RASGRP1/PIK3R5	3	0.221745	1
GO:0032612	interleukin-1 production	1/95	111/17011	0.00900901	1.61318	0.485705	0.464018	0.601667	0.474161	IFI16	1	0.220644	1
GO:0032652	regulation of interleukin-1 production	1/95	111/17011	0.00900901	1.61318	0.485705	0.464018	0.601667	0.474161	IFI16	1	0.220644	1
GO:0038202	TORC1 signaling	1/95	111/17011	0.00900901	1.61318	0.485705	0.464018	0.601667	0.474161	CARD11	1	0.220644	1
GO:0062014	negative regulation of small molecule metabolic process	1/95	112/17011	0.00892857	1.59878	0.476442	0.467031	0.60404	0.47603	GFI1	1	0.218935	1
GO:1901890	positive regulation of cell junction assembly	1/95	112/17011	0.00892857	1.59878	0.476442	0.467031	0.60404	0.47603	SEMA4D	1	0.218935	1
GO:0051962	positive regulation of nervous system development	2/95	281/17011	0.00711744	1.27447	0.347669	0.467147	0.60404	0.47603	SEMA4D/PRKCH	2	0.218935	1
GO:0007015	actin filament organization	3/95	454/17011	0.00660793	1.18324	0.296561	0.46745	0.60404	0.47603	HCLS1/MICAL1/RHOG	3	0.218935	1
GO:1901989	positive regulation of cell cycle phase transition	1/95	113/17011	0.00884956	1.58463	0.46727	0.470027	0.60685	0.478245	CCND3	1	0.216919	1
GO:0051303	establishment of chromosome localization	1/95	114/17011	0.00877193	1.57073	0.458187	0.473007	0.610174	0.480865	SEPTIN1	1	0.214546	1
GO:0002062	chondrocyte differentiation	1/95	115/17011	0.00869565	1.55707	0.449193	0.475969	0.613472	0.483463	RUNX3	1	0.212205	1
GO:0006766	vitamin metabolic process	1/95	116/17011	0.00862069	1.54365	0.440284	0.478916	0.616216	0.485626	GFI1	1	0.210267	1
GO:0051928	positive regulation of calcium ion transport	1/95	116/17011	0.00862069	1.54365	0.440284	0.478916	0.616216	0.485626	CCL5	1	0.210267	1
GO:0009135	purine nucleoside diphosphate metabolic process	1/95	117/17011	0.00854701	1.53045	0.431459	0.481846	0.617877	0.486935	CARD11	1	0.209098	1
GO:0009179	purine ribonucleoside diphosphate metabolic process	1/95	117/17011	0.00854701	1.53045	0.431459	0.481846	0.617877	0.486935	CARD11	1	0.209098	1
GO:0022037	metencephalon development	1/95	117/17011	0.00854701	1.53045	0.431459	0.481846	0.617877	0.486935	CD3E	1	0.209098	1
GO:0046822	regulation of nucleocytoplasmic transport	1/95	117/17011	0.00854701	1.53045	0.431459	0.481846	0.617877	0.486935	HCLS1	1	0.209098	1
GO:0001824	blastocyst development	1/95	118/17011	0.00847458	1.51748	0.422717	0.48476	0.620558	0.489048	ADA	1	0.207217	1
GO:0015695	organic cation transport	1/95	118/17011	0.00847458	1.51748	0.422717	0.48476	0.620558	0.489048	SLC6A6	1	0.207217	1
GO:0031640	killing of cells of another organism	1/95	119/17011	0.00840336	1.50473	0.414056	0.487657	0.623209	0.491137	GZMH	1	0.205366	1
GO:0141061	disruption of cell in another organism	1/95	119/17011	0.00840336	1.50473	0.414056	0.487657	0.623209	0.491137	GZMH	1	0.205366	1
GO:0071621	granulocyte chemotaxis	1/95	120/17011	0.00833333	1.49219	0.405474	0.490539	0.626203	0.493497	CCL5	1	0.203285	1
GO:0006959	humoral immune response	2/95	294/17011	0.00680272	1.21812	0.282715	0.49083	0.626203	0.493497	SH2D1A/CCL5	2	0.203285	1
GO:0001952	regulation of cell-matrix adhesion	1/95	121/17011	0.00826446	1.47986	0.396971	0.493404	0.628955	0.495665	CD3E	1	0.201381	1
GO:0040029	epigenetic regulation of gene expression	2/95	296/17011	0.00675676	1.20989	0.272987	0.494416	0.629712	0.496262	IFI16/PHF19	2	0.200858	1
GO:0050000	chromosome localization	1/95	122/17011	0.00819672	1.46773	0.388543	0.496253	0.630987	0.497266	SEPTIN1	1	0.19998	1
GO:0051261	protein depolymerization	1/95	122/17011	0.00819672	1.46773	0.388543	0.496253	0.630987	0.497266	MICAL1	1	0.19998	1
GO:0045931	positive regulation of mitotic cell cycle	1/95	123/17011	0.00813008	1.4558	0.38019	0.499087	0.633521	0.499264	CCND3	1	0.198239	1
GO:0141060	disruption of anatomical structure in another organism	1/95	123/17011	0.00813008	1.4558	0.38019	0.499087	0.633521	0.499264	GZMH	1	0.198239	1
GO:0030336	negative regulation of cell migration	2/95	299/17011	0.00668896	1.19775	0.258521	0.499765	0.633849	0.499522	SLAMF8/ADA	2	0.198014	1
GO:0070371	ERK1 and ERK2 cascade	2/95	300/17011	0.00666667	1.19375	0.253732	0.50154	0.635493	0.500818	PTPN22/RASGRP1	2	0.196889	1
GO:0006413	translational initiation	1/95	124/17011	0.00806452	1.44406	0.371911	0.501905	0.635493	0.500818	CCL5	1	0.196889	1
GO:0006805	xenobiotic metabolic process	1/95	125/17011	0.008	1.43251	0.363704	0.504707	0.63797	0.50277	ADA	1	0.1952	1
GO:0061640	cytoskeleton-dependent cytokinesis	1/95	125/17011	0.008	1.43251	0.363704	0.504707	0.63797	0.50277	SEPTIN1	1	0.1952	1
GO:0002761	regulation of myeloid leukocyte differentiation	1/95	126/17011	0.00793651	1.42114	0.355568	0.507493	0.639348	0.503856	HCLS1	1	0.194262	1
GO:0007259	cell surface receptor signaling pathway via JAK-STAT	1/95	126/17011	0.00793651	1.42114	0.355568	0.507493	0.639348	0.503856	JAK3	1	0.194262	1
GO:0030282	bone mineralization	1/95	126/17011	0.00793651	1.42114	0.355568	0.507493	0.639348	0.503856	FGR	1	0.194262	1
GO:0030833	regulation of actin filament polymerization	1/95	126/17011	0.00793651	1.42114	0.355568	0.507493	0.639348	0.503856	HCLS1	1	0.194262	1
GO:0006906	vesicle fusion	1/95	128/17011	0.0078125	1.39893	0.339503	0.51302	0.645233	0.508493	SYT11	1	0.190284	1
GO:0009185	ribonucleoside diphosphate metabolic process	1/95	128/17011	0.0078125	1.39893	0.339503	0.51302	0.645233	0.508493	CARD11	1	0.190284	1
GO:0007613	memory	1/95	129/17011	0.00775194	1.38809	0.331571	0.51576	0.648139	0.510783	SYT11	1	0.188332	1
GO:0009154	purine ribonucleotide catabolic process	1/95	130/17011	0.00769231	1.37741	0.323705	0.518485	0.648859	0.511351	ADA	1	0.187849	1
GO:0017148	negative regulation of translation	1/95	130/17011	0.00769231	1.37741	0.323705	0.518485	0.648859	0.511351	PRKCH	1	0.187849	1
GO:0045667	regulation of osteoblast differentiation	1/95	130/17011	0.00769231	1.37741	0.323705	0.518485	0.648859	0.511351	SEMA4D	1	0.187849	1
GO:0050830	defense response to Gram-positive bacterium	1/95	130/17011	0.00769231	1.37741	0.323705	0.518485	0.648859	0.511351	FGR	1	0.187849	1
GO:0090174	organelle membrane fusion	1/95	130/17011	0.00769231	1.37741	0.323705	0.518485	0.648859	0.511351	SYT11	1	0.187849	1
GO:0021782	glial cell development	1/95	131/17011	0.00763359	1.36689	0.315904	0.521195	0.650631	0.512747	VIM	1	0.186665	1
GO:0046718	symbiont entry into host cell	1/95	131/17011	0.00763359	1.36689	0.315904	0.521195	0.650631	0.512747	CCR5	1	0.186665	1
GO:1903322	positive regulation of protein modification by small protein conjugation or removal	1/95	131/17011	0.00763359	1.36689	0.315904	0.521195	0.650631	0.512747	PTPN22	1	0.186665	1
GO:1901875	positive regulation of post-translational protein modification	1/95	132/17011	0.00757576	1.35654	0.308167	0.52389	0.653365	0.514902	PTPN22	1	0.184844	1
GO:0050807	regulation of synapse organization	2/95	313/17011	0.00638978	1.14417	0.192926	0.524252	0.653365	0.514902	SEMA4D/RHOG	2	0.184844	1
GO:2000146	negative regulation of cell motility	2/95	314/17011	0.00636943	1.14053	0.188356	0.52597	0.65463	0.515899	SLAMF8/ADA	2	0.184004	1
GO:0002244	hematopoietic progenitor cell differentiation	1/95	133/17011	0.0075188	1.34634	0.300492	0.526569	0.65463	0.515899	BATF	1	0.184004	1
GO:0007041	lysosomal transport	1/95	133/17011	0.0075188	1.34634	0.300492	0.526569	0.65463	0.515899	DENND3	1	0.184004	1
GO:0009132	nucleoside diphosphate metabolic process	1/95	134/17011	0.00746269	1.33629	0.292878	0.529234	0.655905	0.516904	CARD11	1	0.183159	1
GO:0051225	spindle assembly	1/95	134/17011	0.00746269	1.33629	0.292878	0.529234	0.655905	0.516904	SEPTIN1	1	0.183159	1
GO:0061844	antimicrobial humoral immune response mediated by antimicrobial peptide	1/95	134/17011	0.00746269	1.33629	0.292878	0.529234	0.655905	0.516904	CCL5	1	0.183159	1
GO:0050804	modulation of chemical synaptic transmission	3/95	498/17011	0.0060241	1.07869	0.133569	0.529334	0.655905	0.516904	SYT11/SLC6A6/ABR	3	0.183159	1
GO:0099177	regulation of trans-synaptic signaling	3/95	499/17011	0.00601202	1.07653	0.130035	0.530696	0.656396	0.517291	SYT11/SLC6A6/ABR	3	0.182834	1
GO:0030218	erythrocyte differentiation	1/95	135/17011	0.00740741	1.32639	0.285325	0.531884	0.656396	0.517291	HCLS1	1	0.182834	1
GO:0030879	mammary gland development	1/95	135/17011	0.00740741	1.32639	0.285325	0.531884	0.656396	0.517291	LBH	1	0.182834	1
GO:0042476	odontogenesis	1/95	135/17011	0.00740741	1.32639	0.285325	0.531884	0.656396	0.517291	BCL11B	1	0.182834	1
GO:0050803	regulation of synapse structure or activity	2/95	319/17011	0.00626959	1.12265	0.165724	0.534501	0.656396	0.517291	SEMA4D/RHOG	2	0.182834	1
GO:0003158	endothelium development	1/95	136/17011	0.00735294	1.31664	0.27783	0.534519	0.656396	0.517291	ITGAX	1	0.182834	1
GO:0007498	mesoderm development	1/95	136/17011	0.00735294	1.31664	0.27783	0.534519	0.656396	0.517291	IKZF3	1	0.182834	1
GO:0009261	ribonucleotide catabolic process	1/95	136/17011	0.00735294	1.31664	0.27783	0.534519	0.656396	0.517291	ADA	1	0.182834	1
GO:0032388	positive regulation of intracellular transport	1/95	136/17011	0.00735294	1.31664	0.27783	0.534519	0.656396	0.517291	HCLS1	1	0.182834	1
GO:0044409	symbiont entry into host	1/95	136/17011	0.00735294	1.31664	0.27783	0.534519	0.656396	0.517291	CCR5	1	0.182834	1
GO:0048565	digestive tract development	1/95	136/17011	0.00735294	1.31664	0.27783	0.534519	0.656396	0.517291	ADA	1	0.182834	1
GO:0048660	regulation of smooth muscle cell proliferation	1/95	138/17011	0.00724638	1.29756	0.263016	0.539745	0.662275	0.521924	CCL5	1	0.178962	1
GO:0019216	regulation of lipid metabolic process	2/95	323/17011	0.00619195	1.10875	0.147875	0.541251	0.663044	0.52253	GFI1/BCL11B	2	0.178458	1
GO:0043588	skin development	2/95	323/17011	0.00619195	1.10875	0.147875	0.541251	0.663044	0.52253	PRKCH/BCL11B	2	0.178458	1
GO:0006195	purine nucleotide catabolic process	1/95	139/17011	0.00719425	1.28822	0.255693	0.542337	0.663296	0.522729	ADA	1	0.178293	1
GO:0046328	regulation of JNK cascade	1/95	139/17011	0.00719425	1.28822	0.255693	0.542337	0.663296	0.522729	PTPN22	1	0.178293	1
GO:0030168	platelet activation	1/95	140/17011	0.00714286	1.27902	0.248427	0.544914	0.665908	0.524787	LCK	1	0.176586	1
GO:0000018	regulation of DNA recombination	1/95	141/17011	0.0070922	1.26995	0.241214	0.547476	0.667957	0.526402	TBX21	1	0.175252	1
GO:0010212	response to ionizing radiation	1/95	141/17011	0.0070922	1.26995	0.241214	0.547476	0.667957	0.526402	IFI16	1	0.175252	1
GO:0030198	extracellular matrix organization	2/95	328/17011	0.00609756	1.09185	0.125874	0.549595	0.668901	0.527146	OLFML2B/SPOCK2	2	0.174638	1
GO:0046165	alcohol biosynthetic process	1/95	142/17011	0.00704225	1.26101	0.234055	0.550025	0.668901	0.527146	GFI1	1	0.174638	1
GO:0048659	smooth muscle cell proliferation	1/95	142/17011	0.00704225	1.26101	0.234055	0.550025	0.668901	0.527146	CCL5	1	0.174638	1
GO:2001235	positive regulation of apoptotic signaling pathway	1/95	142/17011	0.00704225	1.26101	0.234055	0.550025	0.668901	0.527146	LCK	1	0.174638	1
GO:0043062	extracellular structure organization	2/95	329/17011	0.00607903	1.08853	0.121515	0.551251	0.669852	0.527895	OLFML2B/SPOCK2	2	0.174021	1
GO:0050770	regulation of axonogenesis	1/95	143/17011	0.00699301	1.25219	0.226949	0.552559	0.670778	0.528625	SEMA4D	1	0.173421	1
GO:0045229	external encapsulating structure organization	2/95	330/17011	0.00606061	1.08523	0.117168	0.552903	0.670778	0.528625	OLFML2B/SPOCK2	2	0.173421	1
GO:0048813	dendrite morphogenesis	1/95	144/17011	0.00694444	1.24349	0.219895	0.555079	0.672877	0.530279	SEMA4D	1	0.172064	1
GO:0040013	negative regulation of locomotion	2/95	332/17011	0.0060241	1.07869	0.108515	0.556194	0.673687	0.530918	SLAMF8/ADA	2	0.171542	1
GO:0008064	regulation of actin polymerization or depolymerization	1/95	145/17011	0.00689655	1.23492	0.212892	0.557585	0.674288	0.531392	HCLS1	1	0.171154	1
GO:1903531	negative regulation of secretion by cell	1/95	145/17011	0.00689655	1.23492	0.212892	0.557585	0.674288	0.531392	SYT11	1	0.171154	1
GO:0001889	liver development	1/95	146/17011	0.00684931	1.22646	0.20594	0.560077	0.674597	0.531635	ADA	1	0.170956	1
GO:0007224	smoothened signaling pathway	1/95	146/17011	0.00684931	1.22646	0.20594	0.560077	0.674597	0.531635	CD3E	1	0.170956	1
GO:0034101	erythrocyte homeostasis	1/95	146/17011	0.00684931	1.22646	0.20594	0.560077	0.674597	0.531635	HCLS1	1	0.170956	1
GO:0050921	positive regulation of chemotaxis	1/95	146/17011	0.00684931	1.22646	0.20594	0.560077	0.674597	0.531635	CCL5	1	0.170956	1
GO:1900180	regulation of protein localization to nucleus	1/95	146/17011	0.00684931	1.22646	0.20594	0.560077	0.674597	0.531635	HCLS1	1	0.170956	1
GO:0007269	neurotransmitter secretion	1/95	147/17011	0.00680272	1.21812	0.199036	0.562555	0.675962	0.532711	SYT11	1	0.170078	1
GO:0099175	regulation of postsynapse organization	1/95	147/17011	0.00680272	1.21812	0.199036	0.562555	0.675962	0.532711	RHOG	1	0.170078	1
GO:0099643	signal release from synapse	1/95	147/17011	0.00680272	1.21812	0.199036	0.562555	0.675962	0.532711	SYT11	1	0.170078	1
GO:0030832	regulation of actin filament length	1/95	148/17011	0.00675676	1.20989	0.192182	0.565019	0.67768	0.534065	HCLS1	1	0.168975	1
GO:2000045	regulation of G1/S transition of mitotic cell cycle	1/95	148/17011	0.00675676	1.20989	0.192182	0.565019	0.67768	0.534065	CCND3	1	0.168975	1
GO:0048545	response to steroid hormone	2/95	338/17011	0.00591716	1.05955	0.0828637	0.565966	0.67768	0.534065	LBH/TRERF1	2	0.168975	1
GO:0014074	response to purine-containing compound	1/95	149/17011	0.00671141	1.20177	0.185375	0.567469	0.67768	0.534065	ADA	1	0.168975	1
GO:0033157	regulation of intracellular protein transport	1/95	149/17011	0.00671141	1.20177	0.185375	0.567469	0.67768	0.534065	HCLS1	1	0.168975	1
GO:0055123	digestive system development	1/95	149/17011	0.00671141	1.20177	0.185375	0.567469	0.67768	0.534065	ADA	1	0.168975	1
GO:0061008	hepaticobiliary system development	1/95	149/17011	0.00671141	1.20177	0.185375	0.567469	0.67768	0.534065	ADA	1	0.168975	1
GO:0032956	regulation of actin cytoskeleton organization	2/95	339/17011	0.0058997	1.05642	0.0786326	0.56758	0.67768	0.534065	HCLS1/RHOG	2	0.168975	1
GO:0042063	gliogenesis	2/95	340/17011	0.00588235	1.05331	0.074414	0.569189	0.679064	0.535155	VIM/PRKCH	2	0.168089	1
GO:0001890	placenta development	1/95	151/17011	0.00662252	1.18585	0.171903	0.57233	0.682271	0.537683	ADA	1	0.166043	1
GO:0046488	phosphatidylinositol metabolic process	1/95	152/17011	0.00657895	1.17805	0.165236	0.574739	0.684603	0.53952	PIK3R5	1	0.164561	1
GO:0009152	purine ribonucleotide biosynthetic process	1/95	154/17011	0.00649351	1.16275	0.152037	0.579519	0.689751	0.543577	ADA	1	0.161308	1
GO:0009150	purine ribonucleotide metabolic process	2/95	347/17011	0.00576369	1.03206	0.0452233	0.580336	0.690179	0.543915	CARD11/ADA	2	0.161038	1
GO:0030041	actin filament polymerization	1/95	155/17011	0.00645161	1.15525	0.145504	0.581888	0.690392	0.544082	HCLS1	1	0.160905	1
GO:0044344	cellular response to fibroblast growth factor stimulus	1/95	155/17011	0.00645161	1.15525	0.145504	0.581888	0.690392	0.544082	CCL5	1	0.160905	1
GO:0072523	purine-containing compound catabolic process	1/95	155/17011	0.00645161	1.15525	0.145504	0.581888	0.690392	0.544082	ADA	1	0.160905	1
GO:1903825	organic acid transmembrane transport	1/95	156/17011	0.00641026	1.14784	0.139014	0.584245	0.692642	0.545856	SLC6A6	1	0.159491	1
GO:0030856	regulation of epithelial cell differentiation	1/95	157/17011	0.00636943	1.14053	0.132566	0.586588	0.694874	0.547615	PRKCH	1	0.158094	1
GO:0032535	regulation of cellular component size	2/95	352/17011	0.00568182	1.0174	0.0247268	0.588171	0.696202	0.548661	HCLS1/SEMA4D	2	0.157265	1
GO:0007043	cell-cell junction assembly	1/95	159/17011	0.00628931	1.12618	0.119795	0.591236	0.698718	0.550644	PRKCH	1	0.155698	1
GO:0061351	neural precursor cell proliferation	1/95	159/17011	0.00628931	1.12618	0.119795	0.591236	0.698718	0.550644	AKNA	1	0.155698	1
GO:0006694	steroid biosynthetic process	1/95	160/17011	0.00625	1.11914	0.113472	0.59354	0.698718	0.550644	GFI1	1	0.155698	1
GO:0007612	learning	1/95	160/17011	0.00625	1.11914	0.113472	0.59354	0.698718	0.550644	SYT11	1	0.155698	1
GO:0030307	positive regulation of cell growth	1/95	160/17011	0.00625	1.11914	0.113472	0.59354	0.698718	0.550644	SEMA4D	1	0.155698	1
GO:0030902	hindbrain development	1/95	160/17011	0.00625	1.11914	0.113472	0.59354	0.698718	0.550644	CD3E	1	0.155698	1
GO:0048639	positive regulation of developmental growth	1/95	160/17011	0.00625	1.11914	0.113472	0.59354	0.698718	0.550644	SEMA4D	1	0.155698	1
GO:0051017	actin filament bundle assembly	1/95	161/17011	0.00621118	1.11219	0.107188	0.595831	0.700869	0.552339	MICAL1	1	0.154363	1
GO:0006865	amino acid transport	1/95	162/17011	0.00617284	1.10533	0.100944	0.59811	0.702453	0.553588	SLC6A6	1	0.153383	1
GO:0009166	nucleotide catabolic process	1/95	162/17011	0.00617284	1.10533	0.100944	0.59811	0.702453	0.553588	ADA	1	0.153383	1
GO:0071774	response to fibroblast growth factor	1/95	163/17011	0.00613497	1.09855	0.0947388	0.600376	0.704566	0.555253	CCL5	1	0.152078	1
GO:0061572	actin filament bundle organization	1/95	164/17011	0.00609756	1.09185	0.0885723	0.602629	0.70666	0.556903	MICAL1	1	0.150789	1
GO:0050767	regulation of neurogenesis	2/95	364/17011	0.00549451	0.983864	-0.0233215	0.606536	0.710244	0.559727	SEMA4D/PRKCH	2	0.148592	1
GO:0006606	protein import into nucleus	1/95	166/17011	0.0060241	1.07869	0.0763526	0.607099	0.710244	0.559727	HCLS1	1	0.148592	1
GO:0006937	regulation of muscle contraction	1/95	166/17011	0.0060241	1.07869	0.0763526	0.607099	0.710244	0.559727	ADA	1	0.148592	1
GO:0045766	positive regulation of angiogenesis	1/95	167/17011	0.00598802	1.07223	0.0702984	0.609314	0.711991	0.561104	ITGAX	1	0.147525	1
GO:0043010	camera-type eye development	2/95	366/17011	0.00546448	0.978487	-0.0311789	0.609536	0.711991	0.561104	VIM/BCL11B	2	0.147525	1
GO:0043524	negative regulation of neuron apoptotic process	1/95	168/17011	0.00595238	1.06585	0.0642806	0.611518	0.713753	0.562493	AGAP2	1	0.146452	1
GO:0006417	regulation of translation	2/95	368/17011	0.00543478	0.973169	-0.0389946	0.61252	0.713818	0.562544	PRKCH/CCL5	2	0.146413	1
GO:0009259	ribonucleotide metabolic process	2/95	368/17011	0.00543478	0.973169	-0.0389946	0.61252	0.713818	0.562544	CARD11/ADA	2	0.146413	1
GO:0007009	plasma membrane organization	1/95	170/17011	0.00588235	1.05331	0.0523524	0.615888	0.715531	0.563894	SYT11	1	0.145372	1
GO:0007034	vacuolar transport	1/95	170/17011	0.00588235	1.05331	0.0523524	0.615888	0.715531	0.563894	DENND3	1	0.145372	1
GO:0009260	ribonucleotide biosynthetic process	1/95	170/17011	0.00588235	1.05331	0.0523524	0.615888	0.715531	0.563894	ADA	1	0.145372	1
GO:1904018	positive regulation of vasculature development	1/95	170/17011	0.00588235	1.05331	0.0523524	0.615888	0.715531	0.563894	ITGAX	1	0.145372	1
GO:0042770	signal transduction in response to DNA damage	1/95	171/17011	0.00584795	1.04715	0.046441	0.618055	0.716943	0.565007	BATF	1	0.144515	1
GO:0051170	import into nucleus	1/95	171/17011	0.00584795	1.04715	0.046441	0.618055	0.716943	0.565007	HCLS1	1	0.144515	1
GO:0042176	regulation of protein catabolic process	2/95	373/17011	0.00536193	0.960124	-0.0583551	0.619904	0.717236	0.565238	LAMP3/AGAP2	2	0.144338	1
GO:0007292	female gamete generation	1/95	172/17011	0.00581395	1.04106	0.0405641	0.620209	0.717236	0.565238	SEPTIN1	1	0.144338	1
GO:0019730	antimicrobial humoral response	1/95	172/17011	0.00581395	1.04106	0.0405641	0.620209	0.717236	0.565238	CCL5	1	0.144338	1
GO:0051701	biological process involved in interaction with host	1/95	172/17011	0.00581395	1.04106	0.0405641	0.620209	0.717236	0.565238	CCR5	1	0.144338	1
GO:0043488	regulation of mRNA stability	1/95	173/17011	0.00578035	1.03505	0.0347213	0.622352	0.719162	0.566756	VIM	1	0.143173	1
GO:0019693	ribose phosphate metabolic process	2/95	376/17011	0.00531915	0.952464	-0.0698512	0.624283	0.719419	0.566958	CARD11/ADA	2	0.143018	1
GO:0048284	organelle fusion	1/95	174/17011	0.00574713	1.0291	0.0289121	0.624483	0.719419	0.566958	SYT11	1	0.143018	1
GO:0050796	regulation of insulin secretion	1/95	174/17011	0.00574713	1.0291	0.0289121	0.624483	0.719419	0.566958	CCL5	1	0.143018	1
GO:1902806	regulation of cell cycle G1/S phase transition	1/95	174/17011	0.00574713	1.0291	0.0289121	0.624483	0.719419	0.566958	CCND3	1	0.143018	1
GO:0031929	TOR signaling	1/95	176/17011	0.00568182	1.0174	0.0173929	0.628708	0.723735	0.570359	CARD11	1	0.140421	1
GO:0010970	transport along microtubule	1/95	177/17011	0.00564972	1.01166	0.011682	0.630804	0.724487	0.570952	RASGRP1	1	0.139969	1
GO:0046390	ribose phosphate biosynthetic process	1/95	177/17011	0.00564972	1.01166	0.011682	0.630804	0.724487	0.570952	ADA	1	0.139969	1
GO:2001242	regulation of intrinsic apoptotic signaling pathway	1/95	177/17011	0.00564972	1.01166	0.011682	0.630804	0.724487	0.570952	LCK	1	0.139969	1
GO:0032970	regulation of actin filament-based process	2/95	382/17011	0.0052356	0.937503	-0.0925806	0.632925	0.726371	0.572437	HCLS1/RHOG	2	0.138841	1
GO:0008361	regulation of cell size	1/95	179/17011	0.00558659	1.00035	0.00035563	0.634959	0.728151	0.573839	SEMA4D	1	0.137779	1
GO:0002262	myeloid cell homeostasis	1/95	180/17011	0.00555556	0.994795	-0.00526066	0.637019	0.729404	0.574827	HCLS1	1	0.137032	1
GO:0031214	biomineral tissue development	1/95	180/17011	0.00555556	0.994795	-0.00526066	0.637019	0.729404	0.574827	FGR	1	0.137032	1
GO:0050878	regulation of body fluid levels	2/95	387/17011	0.00516796	0.925391	-0.111261	0.64001	0.732273	0.577088	LCK/ADA	2	0.135327	1
GO:0071478	cellular response to radiation	1/95	182/17011	0.00549451	0.983864	-0.0164014	0.641105	0.73297	0.577637	IFI16	1	0.134914	1
GO:0046890	regulation of lipid biosynthetic process	1/95	183/17011	0.00546448	0.978487	-0.0219266	0.643131	0.734729	0.579023	GFI1	1	0.133873	1
GO:1901292	nucleoside phosphate catabolic process	1/95	184/17011	0.00543478	0.973169	-0.0274222	0.645146	0.736473	0.580398	ADA	1	0.132843	1
GO:0008544	epidermis development	2/95	393/17011	0.00508906	0.911263	-0.133376	0.648372	0.739355	0.582669	PRKCH/BCL11B	2	0.131147	1
GO:0035725	sodium ion transmembrane transport	1/95	186/17011	0.00537634	0.962705	-0.0383259	0.649142	0.739355	0.582669	SLC6A6	1	0.131147	1
GO:0043487	regulation of RNA stability	1/95	186/17011	0.00537634	0.962705	-0.0383259	0.649142	0.739355	0.582669	VIM	1	0.131147	1
GO:0051302	regulation of cell division	1/95	189/17011	0.005291	0.947424	-0.0544683	0.655052	0.744399	0.586645	LBH	1	0.128194	1
GO:0061013	regulation of mRNA catabolic process	1/95	189/17011	0.005291	0.947424	-0.0544683	0.655052	0.744399	0.586645	VIM	1	0.128194	1
GO:0070374	positive regulation of ERK1 and ERK2 cascade	1/95	189/17011	0.005291	0.947424	-0.0544683	0.655052	0.744399	0.586645	PTPN22	1	0.128194	1
GO:0045664	regulation of neuron differentiation	1/95	192/17011	0.00520833	0.932621	-0.0703627	0.660863	0.750438	0.591403	BCL11B	1	0.124685	1
GO:0000910	cytokinesis	1/95	193/17011	0.00518135	0.927788	-0.0756073	0.662779	0.750917	0.591781	SEPTIN1	1	0.124408	1
GO:0007254	JNK cascade	1/95	193/17011	0.00518135	0.927788	-0.0756073	0.662779	0.750917	0.591781	PTPN22	1	0.124408	1
GO:0061025	membrane fusion	1/95	193/17011	0.00518135	0.927788	-0.0756073	0.662779	0.750917	0.591781	SYT11	1	0.124408	1
GO:0006164	purine nucleotide biosynthetic process	1/95	194/17011	0.00515464	0.923006	-0.0808256	0.664684	0.75251	0.593036	ADA	1	0.123488	1
GO:0140013	meiotic nuclear division	1/95	195/17011	0.00512821	0.918273	-0.0860179	0.666578	0.754088	0.59428	SEPTIN1	1	0.122578	1
GO:0031396	regulation of protein ubiquitination	1/95	196/17011	0.00510204	0.913588	-0.0911845	0.668462	0.755652	0.595513	PTPN22	1	0.121678	1
GO:0071466	cellular response to xenobiotic stimulus	1/95	197/17011	0.00507614	0.90895	-0.0963258	0.670335	0.757202	0.596734	ADA	1	0.120788	1
GO:0051051	negative regulation of transport	2/95	410/17011	0.00487805	0.873479	-0.194336	0.671239	0.757604	0.59705	SYT11/ADA	2	0.120558	1
GO:0030324	lung development	1/95	198/17011	0.00505051	0.904359	-0.101442	0.672197	0.757604	0.59705	ADA	1	0.120558	1
GO:0032271	regulation of protein polymerization	1/95	198/17011	0.00505051	0.904359	-0.101442	0.672197	0.757604	0.59705	HCLS1	1	0.120558	1
GO:0050679	positive regulation of epithelial cell proliferation	1/95	199/17011	0.00502513	0.899815	-0.106533	0.67405	0.758557	0.597802	CCL5	1	0.120012	1
GO:0061136	regulation of proteasomal protein catabolic process	1/95	199/17011	0.00502513	0.899815	-0.106533	0.67405	0.758557	0.597802	LAMP3	1	0.120012	1
GO:0030900	forebrain development	2/95	413/17011	0.00484261	0.867134	-0.204845	0.675149	0.759227	0.59833	AKNA/BCL11B	2	0.119628	1
GO:0001654	eye development	2/95	414/17011	0.00483092	0.865039	-0.208333	0.676444	0.760117	0.599031	VIM/BCL11B	2	0.11912	1
GO:0030323	respiratory tube development	1/95	202/17011	0.0049505	0.886451	-0.121661	0.679544	0.761898	0.600435	ADA	1	0.118103	1
GO:0098739	import across plasma membrane	1/95	202/17011	0.0049505	0.886451	-0.121661	0.679544	0.761898	0.600435	SLC6A6	1	0.118103	1
GO:0120032	regulation of plasma membrane bounded cell projection assembly	1/95	202/17011	0.0049505	0.886451	-0.121661	0.679544	0.761898	0.600435	RHOG	1	0.118103	1
GO:0007051	spindle organization	1/95	203/17011	0.00492611	0.882085	-0.126656	0.681355	0.762482	0.600895	SEPTIN1	1	0.11777	1
GO:2000241	regulation of reproductive process	1/95	203/17011	0.00492611	0.882085	-0.126656	0.681355	0.762482	0.600895	ADA	1	0.11777	1
GO:0150063	visual system development	2/95	418/17011	0.00478469	0.856762	-0.222203	0.681582	0.762482	0.600895	VIM/BCL11B	2	0.11777	1
GO:0060491	regulation of cell projection assembly	1/95	204/17011	0.00490196	0.877761	-0.131627	0.683156	0.763111	0.601391	RHOG	1	0.117412	1
GO:0090276	regulation of peptide hormone secretion	1/95	204/17011	0.00490196	0.877761	-0.131627	0.683156	0.763111	0.601391	CCL5	1	0.117412	1
GO:0031334	positive regulation of protein-containing complex assembly	1/95	205/17011	0.00487805	0.873479	-0.136576	0.684947	0.76398	0.602075	PTPN22	1	0.116918	1
GO:0033002	muscle cell proliferation	1/95	205/17011	0.00487805	0.873479	-0.136576	0.684947	0.76398	0.602075	CCL5	1	0.116918	1
GO:0043270	positive regulation of monoatomic ion transport	1/95	206/17011	0.00485437	0.869239	-0.141501	0.686728	0.764835	0.602749	CCL5	1	0.116432	1
GO:0071356	cellular response to tumor necrosis factor	1/95	206/17011	0.00485437	0.869239	-0.141501	0.686728	0.764835	0.602749	CCL5	1	0.116432	1
GO:0002791	regulation of peptide secretion	1/95	207/17011	0.00483092	0.865039	-0.146403	0.688499	0.765112	0.602968	CCL5	1	0.116275	1
GO:0030073	insulin secretion	1/95	207/17011	0.00483092	0.865039	-0.146403	0.688499	0.765112	0.602968	CCL5	1	0.116275	1
GO:0051216	cartilage development	1/95	207/17011	0.00483092	0.865039	-0.146403	0.688499	0.765112	0.602968	RUNX3	1	0.116275	1
GO:0048880	sensory system development	2/95	425/17011	0.00470588	0.84265	-0.246181	0.690417	0.766678	0.604202	VIM/BCL11B	2	0.115387	1
GO:0090087	regulation of peptide transport	1/95	209/17011	0.00478469	0.856762	-0.156141	0.692011	0.767883	0.605152	CCL5	1	0.114705	1
GO:0000082	G1/S transition of mitotic cell cycle	1/95	212/17011	0.00471698	0.844638	-0.170584	0.697206	0.773079	0.609246	CCND3	1	0.111776	1
GO:0045637	regulation of myeloid cell differentiation	1/95	214/17011	0.0046729	0.836744	-0.180105	0.700621	0.776295	0.611781	HCLS1	1	0.109973	1
GO:0021953	central nervous system neuron differentiation	1/95	215/17011	0.00465116	0.832852	-0.184834	0.702315	0.777446	0.612688	BCL11B	1	0.10933	1
GO:0051223	regulation of protein transport	2/95	435/17011	0.0045977	0.823279	-0.279807	0.702691	0.777446	0.612688	HCLS1/CCL5	2	0.10933	1
GO:0044403	biological process involved in symbiotic interaction	1/95	216/17011	0.00462963	0.828996	-0.189543	0.703998	0.778321	0.613377	CCR5	1	0.108841	1
GO:0060348	bone development	1/95	217/17011	0.0046083	0.825176	-0.194231	0.705673	0.7796	0.614386	SEMA4D	1	0.108128	1
GO:1903046	meiotic cell cycle process	1/95	218/17011	0.00458716	0.821391	-0.198899	0.707338	0.780463	0.615065	SEPTIN1	1	0.107648	1
GO:0009410	response to xenobiotic stimulus	2/95	439/17011	0.00455581	0.815777	-0.293057	0.707488	0.780463	0.615065	LCK/ADA	2	0.107648	1
GO:0042060	wound healing	2/95	440/17011	0.00454546	0.813923	-0.296353	0.708678	0.781203	0.615649	SYT11/LCK	2	0.107236	1
GO:0045216	cell-cell junction organization	1/95	220/17011	0.00454546	0.813923	-0.208176	0.71064	0.782794	0.616902	PRKCH	1	0.106353	1
GO:0099111	microtubule-based transport	1/95	221/17011	0.00452489	0.810241	-0.212784	0.712277	0.783453	0.617421	RASGRP1	1	0.105987	1
GO:0099504	synaptic vesicle cycle	1/95	221/17011	0.00452489	0.810241	-0.212784	0.712277	0.783453	0.617421	SYT11	1	0.105987	1
GO:0006163	purine nucleotide metabolic process	2/95	444/17011	0.0045045	0.806591	-0.309465	0.713395	0.784111	0.61794	CARD11/ADA	2	0.105623	1
GO:0048588	developmental cell growth	1/95	223/17011	0.00448431	0.802974	-0.221943	0.715524	0.785877	0.619332	SEMA4D	1	0.104645	1
GO:1901654	response to ketone	1/95	224/17011	0.00446429	0.799389	-0.226494	0.717133	0.787072	0.620274	TRERF1	1	0.103985	1
GO:0060541	respiratory system development	1/95	225/17011	0.00444444	0.795836	-0.231026	0.718734	0.788255	0.621206	ADA	1	0.103333	1
GO:0034612	response to tumor necrosis factor	1/95	227/17011	0.00440529	0.788824	-0.240035	0.721909	0.791162	0.623497	CCL5	1	0.101735	1
GO:0072594	establishment of protein localization to organelle	2/95	455/17011	0.0043956	0.787091	-0.344975	0.726043	0.795115	0.626612	HCLS1/LAMP3	2	0.0995701	1
GO:0009165	nucleotide biosynthetic process	1/95	230/17011	0.00434783	0.778535	-0.25341	0.726605	0.795152	0.626642	ADA	1	0.0995497	1
GO:0048705	skeletal system morphogenesis	1/95	231/17011	0.004329	0.775165	-0.257833	0.728152	0.795844	0.627187	FGR	1	0.099172	1
GO:0007409	axonogenesis	2/95	457/17011	0.00437637	0.783646	-0.351347	0.728292	0.795844	0.627187	SEMA4D/BCL11B	2	0.099172	1
GO:0090257	regulation of muscle system process	1/95	233/17011	0.00429184	0.768511	-0.266626	0.731222	0.798467	0.629254	ADA	1	0.0977431	1
GO:0001649	osteoblast differentiation	1/95	234/17011	0.0042735	0.765227	-0.270997	0.732744	0.798972	0.629652	SEMA4D	1	0.0974687	1
GO:0001667	ameboidal-type cell migration	1/95	234/17011	0.0042735	0.765227	-0.270997	0.732744	0.798972	0.629652	SEMA4D	1	0.0974687	1
GO:0072593	reactive oxygen species metabolic process	1/95	235/17011	0.00425532	0.761971	-0.27535	0.734257	0.800043	0.630496	NCF4	1	0.0968866	1
GO:0060560	developmental growth involved in morphogenesis	1/95	236/17011	0.00423729	0.758742	-0.279686	0.735762	0.801104	0.631332	SEMA4D	1	0.0963111	1
GO:1903050	regulation of proteolysis involved in protein catabolic process	1/95	238/17011	0.00420168	0.752366	-0.288309	0.738746	0.803194	0.632979	LAMP3	1	0.0951797	1
GO:1903320	regulation of protein modification by small protein conjugation or removal	1/95	238/17011	0.00420168	0.752366	-0.288309	0.738746	0.803194	0.632979	PTPN22	1	0.0951797	1
GO:0042445	hormone metabolic process	1/95	240/17011	0.00416667	0.746096	-0.296866	0.741698	0.805241	0.634593	GFI1	1	0.094074	1
GO:0044843	cell cycle G1/S phase transition	1/95	240/17011	0.00416667	0.746096	-0.296866	0.741698	0.805241	0.634593	CCND3	1	0.094074	1
GO:0007596	blood coagulation	1/95	241/17011	0.00414938	0.743001	-0.30112	0.743161	0.80567	0.63493	LCK	1	0.093843	1
GO:0099173	postsynapse organization	1/95	241/17011	0.00414938	0.743001	-0.30112	0.743161	0.80567	0.63493	RHOG	1	0.093843	1
GO:0046434	organophosphate catabolic process	1/95	242/17011	0.00413223	0.73993	-0.305358	0.744616	0.806088	0.63526	ADA	1	0.0936176	1
GO:0051924	regulation of calcium ion transport	1/95	242/17011	0.00413223	0.73993	-0.305358	0.744616	0.806088	0.63526	CCL5	1	0.0936176	1
GO:1901873	regulation of post-translational protein modification	1/95	243/17011	0.00411523	0.736885	-0.30958	0.746063	0.807075	0.636038	PTPN22	1	0.0930862	1
GO:0050817	coagulation	1/95	245/17011	0.00408163	0.73087	-0.317977	0.748932	0.809598	0.638026	LCK	1	0.0917306	1
GO:0045927	positive regulation of growth	1/95	247/17011	0.00404858	0.724952	-0.326312	0.751769	0.812083	0.639984	SEMA4D	1	0.0903996	1
GO:0006814	sodium ion transport	1/95	248/17011	0.00403226	0.722029	-0.330457	0.753176	0.812439	0.640265	SLC6A6	1	0.0902095	1
GO:0007599	hemostasis	1/95	248/17011	0.00403226	0.722029	-0.330457	0.753176	0.812439	0.640265	LCK	1	0.0902095	1
GO:0030072	peptide hormone secretion	1/95	250/17011	0.004	0.716253	-0.338701	0.755966	0.814283	0.641718	CCL5	1	0.0892247	1
GO:0043523	regulation of neuron apoptotic process	1/95	250/17011	0.004	0.716253	-0.338701	0.755966	0.814283	0.641718	AGAP2	1	0.0892247	1
GO:1901136	carbohydrate derivative catabolic process	1/95	252/17011	0.00396825	0.710568	-0.346887	0.758724	0.816671	0.6436	ADA	1	0.0879529	1
GO:0051222	positive regulation of protein transport	1/95	253/17011	0.00395257	0.70776	-0.350958	0.760092	0.81756	0.6443	HCLS1	1	0.0874806	1
GO:0009636	response to toxic substance	1/95	255/17011	0.00392157	0.702208	-0.359056	0.762804	0.819308	0.645679	CCL5	1	0.0865527	1
GO:0010001	glial cell differentiation	1/95	255/17011	0.00392157	0.702208	-0.359056	0.762804	0.819308	0.645679	VIM	1	0.0865527	1
GO:0006402	mRNA catabolic process	1/95	256/17011	0.00390625	0.699465	-0.363084	0.764149	0.820169	0.646356	VIM	1	0.0860969	1
GO:0002790	peptide secretion	1/95	257/17011	0.00389105	0.696744	-0.367098	0.765486	0.820436	0.646567	CCL5	1	0.0859553	1
GO:0099003	vesicle-mediated transport in synapse	1/95	257/17011	0.00389105	0.696744	-0.367098	0.765486	0.820436	0.646567	SYT11	1	0.0859553	1
GO:0009144	purine nucleoside triphosphate metabolic process	1/95	258/17011	0.00387597	0.694043	-0.371098	0.766816	0.820695	0.646771	ADA	1	0.0858184	1
GO:0032984	protein-containing complex disassembly	1/95	258/17011	0.00387597	0.694043	-0.371098	0.766816	0.820695	0.646771	MICAL1	1	0.0858184	1
GO:0072522	purine-containing compound biosynthetic process	1/95	259/17011	0.003861	0.691364	-0.375084	0.768138	0.821186	0.647158	ADA	1	0.0855586	1
GO:0023061	signal release	2/95	496/17011	0.00403226	0.722029	-0.470832	0.769141	0.821186	0.647158	SYT11/CCL5	2	0.0855586	1
GO:0090068	positive regulation of cell cycle process	1/95	260/17011	0.00384615	0.688704	-0.379057	0.769453	0.821186	0.647158	CCND3	1	0.0855586	1
GO:0110053	regulation of actin filament organization	1/95	260/17011	0.00384615	0.688704	-0.379057	0.769453	0.821186	0.647158	HCLS1	1	0.0855586	1
GO:0090066	regulation of anatomical structure size	2/95	497/17011	0.00402414	0.720576	-0.473784	0.770115	0.821311	0.647257	HCLS1/SEMA4D	2	0.0854925	1
GO:0000209	protein polyubiquitination	1/95	261/17011	0.00383142	0.686066	-0.383016	0.770761	0.821419	0.647342	PTPN22	1	0.0854355	1
GO:0046883	regulation of hormone secretion	1/95	262/17011	0.00381679	0.683447	-0.386961	0.772061	0.822223	0.647976	CCL5	1	0.0850103	1
GO:0032386	regulation of intracellular transport	1/95	264/17011	0.00378788	0.67827	-0.394812	0.774639	0.823806	0.649223	HCLS1	1	0.0841753	1
GO:0050708	regulation of protein secretion	1/95	264/17011	0.00378788	0.67827	-0.394812	0.774639	0.823806	0.649223	CCL5	1	0.0841753	1
GO:0071559	response to transforming growth factor beta	1/95	270/17011	0.0037037	0.663197	-0.418054	0.782203	0.831263	0.6551	RUNX3	1	0.0802616	1
GO:0097305	response to alcohol	1/95	271/17011	0.00369004	0.66075	-0.421883	0.783439	0.83199	0.655673	CCR5	1	0.0798819	1
GO:0015850	organic hydroxy compound transport	1/95	272/17011	0.00367647	0.65832	-0.4257	0.784668	0.832709	0.656239	SYT11	1	0.0795069	1
GO:0009141	nucleoside triphosphate metabolic process	1/95	274/17011	0.00364964	0.653515	-0.433297	0.787105	0.834708	0.657815	ADA	1	0.0784655	1
GO:0071695	anatomical structure maturation	1/95	276/17011	0.00362319	0.64878	-0.440846	0.789515	0.836675	0.659365	SEMA4D	1	0.0774431	1
GO:0098742	cell-cell adhesion via plasma-membrane adhesion molecules	1/95	278/17011	0.00359712	0.644112	-0.448347	0.791898	0.838611	0.660891	CD6	1	0.0764393	1
GO:0034976	response to endoplasmic reticulum stress	1/95	279/17011	0.00358423	0.641803	-0.452079	0.79308	0.839273	0.661412	ATP2A3	1	0.0760967	1
GO:0021537	telencephalon development	1/95	280/17011	0.00357143	0.639511	-0.455801	0.794255	0.839338	0.661464	BCL11B	1	0.0760629	1
GO:0051258	protein polymerization	1/95	280/17011	0.00357143	0.639511	-0.455801	0.794255	0.839338	0.661464	HCLS1	1	0.0760629	1
GO:0007611	learning or memory	1/95	282/17011	0.0035461	0.634976	-0.463208	0.796584	0.841211	0.66294	SYT11	1	0.0750951	1
GO:0015833	peptide transport	1/95	283/17011	0.00353357	0.632732	-0.466895	0.79774	0.841841	0.663436	CCL5	1	0.0747698	1
GO:0061448	connective tissue development	1/95	286/17011	0.0034965	0.626095	-0.477888	0.801166	0.844866	0.66582	RUNX3	1	0.0732121	1
GO:0051321	meiotic cell cycle	1/95	289/17011	0.00346021	0.619596	-0.488782	0.804535	0.847826	0.668153	SEPTIN1	1	0.0716931	1
GO:0016197	endosomal transport	1/95	290/17011	0.00344828	0.617459	-0.492392	0.805646	0.848404	0.668608	AGAP2	1	0.0713975	1
GO:0051054	positive regulation of DNA metabolic process	1/95	291/17011	0.00343643	0.615337	-0.495991	0.80675	0.848974	0.669057	TBX21	1	0.0711058	1
GO:0045765	regulation of angiogenesis	1/95	294/17011	0.00340136	0.609058	-0.506724	0.810026	0.851826	0.671305	ITGAX	1	0.069649	1
GO:1903532	positive regulation of secretion by cell	1/95	296/17011	0.00337838	0.604943	-0.513828	0.812179	0.853495	0.67262	FGR	1	0.0687989	1
GO:0001666	response to hypoxia	1/95	300/17011	0.00333333	0.596877	-0.527912	0.816413	0.856155	0.674716	ADA	1	0.0674477	1
GO:0006650	glycerophospholipid metabolic process	1/95	300/17011	0.00333333	0.596877	-0.527912	0.816413	0.856155	0.674716	PIK3R5	1	0.0674477	1
GO:1901342	regulation of vasculature development	1/95	300/17011	0.00333333	0.596877	-0.527912	0.816413	0.856155	0.674716	ITGAX	1	0.0674477	1
GO:1903311	regulation of mRNA metabolic process	1/95	301/17011	0.00332226	0.594894	-0.531409	0.817456	0.856653	0.675109	VIM	1	0.0671948	1
GO:0051402	neuron apoptotic process	1/95	304/17011	0.00328947	0.589024	-0.541838	0.820552	0.859301	0.677196	AGAP2	1	0.0658548	1
GO:0006401	RNA catabolic process	1/95	308/17011	0.00324675	0.581374	-0.555609	0.8246	0.86294	0.680064	VIM	1	0.0640195	1
GO:0048638	regulation of developmental growth	1/95	310/17011	0.00322581	0.577623	-0.562438	0.826589	0.864422	0.681232	SEMA4D	1	0.0632742	1
GO:0009101	glycoprotein biosynthetic process	1/95	313/17011	0.00319489	0.572087	-0.572612	0.829532	0.866898	0.683183	JAK3	1	0.0620319	1
GO:0036293	response to decreased oxygen levels	1/95	314/17011	0.00318471	0.570265	-0.575986	0.830502	0.867311	0.683508	ADA	1	0.0618254	1
GO:1901293	nucleoside phosphate biosynthetic process	1/95	318/17011	0.00314465	0.563092	-0.589389	0.834327	0.870702	0.686181	ADA	1	0.0601303	1
GO:0098813	nuclear chromosome segregation	1/95	319/17011	0.0031348	0.561327	-0.592717	0.83527	0.870857	0.686303	SEPTIN1	1	0.0600534	1
GO:0046879	hormone secretion	1/95	320/17011	0.003125	0.559572	-0.596037	0.836207	0.870857	0.686303	CCL5	1	0.0600534	1
GO:0051047	positive regulation of secretion	1/95	320/17011	0.003125	0.559572	-0.596037	0.836207	0.870857	0.686303	FGR	1	0.0600534	1
GO:0034504	protein localization to nucleus	1/95	321/17011	0.00311526	0.557829	-0.599349	0.837139	0.871226	0.686594	HCLS1	1	0.0598693	1
GO:0006790	sulfur compound metabolic process	1/95	323/17011	0.00309597	0.554375	-0.605946	0.838988	0.872548	0.687635	MICAL1	1	0.0592108	1
GO:0008202	steroid metabolic process	1/95	326/17011	0.00306749	0.549273	-0.615778	0.841722	0.873646	0.6885	GFI1	1	0.0586648	1
GO:1904951	positive regulation of establishment of protein localization	1/95	326/17011	0.00306749	0.549273	-0.615778	0.841722	0.873646	0.6885	HCLS1	1	0.0586648	1
GO:0042886	amide transport	1/95	327/17011	0.0030581	0.547594	-0.619038	0.842624	0.873646	0.6885	CCL5	1	0.0586648	1
GO:1901990	regulation of mitotic cell cycle phase transition	1/95	327/17011	0.0030581	0.547594	-0.619038	0.842624	0.873646	0.6885	CCND3	1	0.0586648	1
GO:0045787	positive regulation of cell cycle	1/95	328/17011	0.00304878	0.545924	-0.622291	0.84352	0.873646	0.6885	CCND3	1	0.0586648	1
GO:0062012	regulation of small molecule metabolic process	1/95	328/17011	0.00304878	0.545924	-0.622291	0.84352	0.873646	0.6885	GFI1	1	0.0586648	1
GO:0050890	cognition	1/95	329/17011	0.00303951	0.544265	-0.625535	0.844411	0.873968	0.688755	SYT11	1	0.0585044	1
GO:0009914	hormone transport	1/95	331/17011	0.00302115	0.540976	-0.631999	0.846178	0.875196	0.689723	CCL5	1	0.0578945	1
GO:0060562	epithelial tube morphogenesis	1/95	333/17011	0.003003	0.537727	-0.63843	0.847925	0.876097	0.690432	ITGAX	1	0.0574479	1
GO:0006913	nucleocytoplasmic transport	1/95	334/17011	0.00299401	0.536117	-0.641634	0.848791	0.876097	0.690432	HCLS1	1	0.0574479	1
GO:0051169	nuclear transport	1/95	334/17011	0.00299401	0.536117	-0.641634	0.848791	0.876097	0.690432	HCLS1	1	0.0574479	1
GO:0141188	nucleic acid catabolic process	1/95	336/17011	0.00297619	0.532926	-0.648019	0.850509	0.877269	0.691356	VIM	1	0.056867	1
GO:0070482	response to oxygen levels	1/95	339/17011	0.00294985	0.52821	-0.657537	0.85305	0.879289	0.692948	ADA	1	0.0558685	1
GO:0071214	cellular response to abiotic stimulus	1/95	341/17011	0.00293255	0.525112	-0.663844	0.85472	0.879807	0.693356	IFI16	1	0.0556125	1
GO:0104004	cellular response to environmental stimulus	1/95	341/17011	0.00293255	0.525112	-0.663844	0.85472	0.879807	0.693356	IFI16	1	0.0556125	1
GO:0006936	muscle contraction	1/95	349/17011	0.00286533	0.513075	-0.688773	0.861214	0.885887	0.698148	ADA	1	0.0526215	1
GO:0021700	developmental maturation	1/95	351/17011	0.002849	0.510151	-0.694933	0.862792	0.886906	0.698951	SEMA4D	1	0.0521226	1
GO:0031346	positive regulation of cell projection organization	1/95	353/17011	0.00283286	0.507261	-0.701064	0.864353	0.8873	0.699261	SEMA4D	1	0.0519295	1
GO:0046942	carboxylic acid transport	1/95	353/17011	0.00283286	0.507261	-0.701064	0.864353	0.8873	0.699261	SLC6A6	1	0.0519295	1
GO:0015849	organic acid transport	1/95	354/17011	0.00282486	0.505828	-0.70412	0.865126	0.88749	0.699411	SLC6A6	1	0.0518365	1
GO:0006066	alcohol metabolic process	1/95	358/17011	0.0027933	0.500176	-0.716271	0.868177	0.890014	0.7014	GFI1	1	0.050603	1
GO:0071375	cellular response to peptide hormone stimulus	1/95	360/17011	0.00277778	0.497398	-0.722305	0.869677	0.890946	0.702135	JAK3	1	0.0501485	1
GO:0009306	protein secretion	1/95	363/17011	0.00275482	0.493287	-0.731307	0.871895	0.892612	0.703448	CCL5	1	0.0493372	1
GO:0044282	small molecule catabolic process	1/95	365/17011	0.00273973	0.490584	-0.737274	0.873353	0.893498	0.704146	ADA	1	0.0489064	1
GO:0035592	establishment of protein localization to extracellular region	1/95	366/17011	0.00273224	0.489244	-0.740249	0.874076	0.893631	0.704251	CCL5	1	0.0488417	1
GO:0071692	protein localization to extracellular region	1/95	374/17011	0.0026738	0.478778	-0.763811	0.879713	0.898785	0.708313	CCL5	1	0.0463441	1
GO:0045786	negative regulation of cell cycle	1/95	378/17011	0.0026455	0.473712	-0.775442	0.882437	0.900958	0.710025	RUNX3	1	0.0452954	1
GO:2001233	regulation of apoptotic signaling pathway	1/95	379/17011	0.00263852	0.472462	-0.778334	0.883109	0.901034	0.710084	LCK	1	0.045259	1
GO:0006644	phospholipid metabolic process	1/95	380/17011	0.00263158	0.471219	-0.781221	0.883776	0.901105	0.710141	PIK3R5	1	0.0452245	1
GO:0010959	regulation of metal ion transport	1/95	381/17011	0.00262467	0.469982	-0.784101	0.88444	0.901173	0.710194	CCL5	1	0.0451919	1
GO:0009100	glycoprotein metabolic process	1/95	385/17011	0.0025974	0.465099	-0.795564	0.887058	0.90323	0.711816	JAK3	1	0.0442015	1
GO:1902903	regulation of supramolecular fiber organization	1/95	386/17011	0.00259067	0.463894	-0.798415	0.887704	0.903277	0.711853	HCLS1	1	0.0441788	1
GO:0016050	vesicle organization	1/95	387/17011	0.00258398	0.462695	-0.80126	0.888345	0.903321	0.711887	SYT11	1	0.0441579	1
GO:0046486	glycerolipid metabolic process	1/95	389/17011	0.00257069	0.460317	-0.806933	0.889618	0.904005	0.712426	PIK3R5	1	0.043829	1
GO:0001558	regulation of cell growth	1/95	401/17011	0.00249377	0.446542	-0.8405	0.896957	0.91085	0.71782	SEMA4D	1	0.0405534	1
GO:0001701	in utero embryonic development	1/95	403/17011	0.00248139	0.444325	-0.846018	0.898133	0.911429	0.718277	ADA	1	0.040277	1
GO:0140694	membraneless organelle assembly	1/95	421/17011	0.0023753	0.425328	-0.894752	0.908131	0.920956	0.725785	SEPTIN1	1	0.035761	1
GO:0007059	chromosome segregation	1/95	423/17011	0.00236407	0.423317	-0.900068	0.90918	0.921401	0.726135	SEPTIN1	1	0.0355515	1
GO:0044772	mitotic cell cycle phase transition	1/95	426/17011	0.00234742	0.420336	-0.908005	0.910732	0.922353	0.726886	CCND3	1	0.0351028	1
GO:1901987	regulation of cell cycle phase transition	1/95	434/17011	0.00230415	0.412588	-0.928966	0.914742	0.925793	0.729597	CCND3	1	0.0334861	1
GO:0009314	response to radiation	1/95	437/17011	0.00228833	0.409756	-0.936751	0.9162	0.926646	0.730269	IFI16	1	0.0330861	1
GO:0003012	muscle system process	1/95	439/17011	0.0022779	0.407889	-0.941918	0.917158	0.926993	0.730543	ADA	1	0.0329234	1
GO:0000280	nuclear division	1/95	444/17011	0.00225225	0.403295	-0.95476	0.919506	0.928744	0.731922	SEPTIN1	1	0.0321041	1
GO:0022411	cellular component disassembly	1/95	449/17011	0.00222717	0.398804	-0.967493	0.921787	0.930255	0.733113	MICAL1	1	0.0313978	1
GO:0043269	regulation of monoatomic ion transport	1/95	450/17011	0.00222222	0.397918	-0.970027	0.922236	0.930255	0.733113	CCL5	1	0.0313978	1
GO:0042391	regulation of membrane potential	1/95	453/17011	0.00220751	0.395283	-0.977603	0.923567	0.930975	0.733681	HSH2D	1	0.031062	1
GO:0048568	embryonic organ development	1/95	455/17011	0.0021978	0.393545	-0.982633	0.924441	0.931234	0.733885	ADA	1	0.0309411	1
GO:0015711	organic anion transport	1/95	460/17011	0.00217391	0.389268	-0.995137	0.926585	0.932148	0.734605	SLC6A6	1	0.0305152	1
GO:0043603	amide metabolic process	1/95	460/17011	0.00217391	0.389268	-0.995137	0.926585	0.932148	0.734605	ADA	1	0.0305152	1
GO:0043161	proteasome-mediated ubiquitin-dependent protein catabolic process	1/95	464/17011	0.00215517	0.385912	-1.00507	0.928256	0.933207	0.735439	TBX21	1	0.0300222	1
GO:0007018	microtubule-based movement	1/95	467/17011	0.00214133	0.383433	-1.01247	0.929485	0.933819	0.735922	RASGRP1	1	0.0297372	1
GO:0016049	cell growth	1/95	480/17011	0.00208333	0.373048	-1.04417	0.934573	0.938306	0.739458	SEMA4D	1	0.0276555	1
GO:0043434	response to peptide hormone	1/95	483/17011	0.00207039	0.370731	-1.05139	0.935694	0.938807	0.739853	JAK3	1	0.0274237	1
GO:0007346	regulation of mitotic cell cycle	1/95	489/17011	0.00204499	0.366182	-1.06574	0.937881	0.940375	0.741089	CCND3	1	0.0266989	1
GO:0048285	organelle fission	1/95	493/17011	0.0020284	0.363211	-1.07524	0.939297	0.94117	0.741715	SEPTIN1	1	0.0263321	1
GO:0010638	positive regulation of organelle organization	1/95	499/17011	0.00200401	0.358844	-1.08938	0.941362	0.9417	0.742132	SYT11	1	0.0260876	1
GO:0051052	regulation of DNA metabolic process	1/95	499/17011	0.00200401	0.358844	-1.08938	0.941362	0.9417	0.742132	TBX21	1	0.0260876	1
GO:0002009	morphogenesis of an epithelium	1/95	500/17011	0.002	0.358126	-1.09172	0.9417	0.9417	0.742132	ITGAX	1	0.0260876	1
GO:2000107	negative regulation of leukocyte apoptotic process	6/116	57/17011	0.105263	15.4365	9.04617	2.41e-06	0.00367217	0.00333718	PDCD1/IDO1/CCL19/CCL21/CD27/BCL2	6	2.43508	2
GO:2000106	regulation of leukocyte apoptotic process	6/116	92/17011	0.0652174	9.56391	6.82465	3.91e-05	0.0136942	0.012445	PDCD1/IDO1/CCL19/CCL21/CD27/BCL2	6	1.86346	2
GO:0030183	B cell differentiation	7/116	139/17011	0.0503597	7.38508	6.26314	4.64e-05	0.0136942	0.012445	EZH2/POU2AF1/DCLRE1C/CD27/CD19/BCL2/CD79A	7	1.86346	2
GO:0002507	tolerance induction	4/116	30/17011	0.133333	19.5529	8.42737	4.91e-05	0.0136942	0.012445	PDCD1/CCR4/HLA-G/IDO1	4	1.86346	2
GO:0097048	dendritic cell apoptotic process	3/116	12/17011	0.25	36.6616	10.2396	6.5e-05	0.0136942	0.012445	CCL19/CCL21/BCL2	3	1.86346	2
GO:2000668	regulation of dendritic cell apoptotic process	3/116	12/17011	0.25	36.6616	10.2396	6.5e-05	0.0136942	0.012445	CCL19/CCL21/BCL2	3	1.86346	2
GO:0002486	antigen processing and presentation of endogenous peptide antigen via MHC class I via ER pathway, TAP-independent	3/116	13/17011	0.230769	33.8415	9.81517	8.41e-05	0.0136942	0.012445	HLA-F/HLA-G/HLA-A	3	1.86346	2
GO:0002474	antigen processing and presentation of peptide antigen via MHC class I	4/116	35/17011	0.114286	16.7596	7.73328	9.13e-05	0.0136942	0.012445	FCGR1A/HLA-F/HLA-G/HLA-A	4	1.86346	2
GO:0002250	adaptive immune response	12/116	479/17011	0.0250522	3.67382	4.91857	0.000105012	0.0136942	0.012445	FCGR1A/PDCD1/IL18RAP/JCHAIN/HLA-F/HLA-G/HLA-A/CCL19/DCLRE1C/CD27/CD19/CD79A	12	1.86346	2
GO:0002476	antigen processing and presentation of endogenous peptide antigen via MHC class Ib	3/116	14/17011	0.214286	31.4243	9.43626	0.000106468	0.0136942	0.012445	HLA-F/HLA-G/HLA-A	3	1.86346	2
GO:0002484	antigen processing and presentation of endogenous peptide antigen via MHC class I via ER pathway	3/116	14/17011	0.214286	31.4243	9.43626	0.000106468	0.0136942	0.012445	HLA-F/HLA-G/HLA-A	3	1.86346	2
GO:0019882	antigen processing and presentation	6/116	113/17011	0.0530973	7.78654	5.99753	0.000123255	0.0136942	0.012445	FCGR1A/HLA-F/HLA-G/HLA-A/CCL19/CCL21	6	1.86346	2
GO:0070229	negative regulation of lymphocyte apoptotic process	4/116	38/17011	0.105263	15.4365	7.38203	0.000126691	0.0136942	0.012445	PDCD1/IDO1/CD27/BCL2	4	1.86346	2
GO:0002428	antigen processing and presentation of peptide antigen via MHC class Ib	3/116	15/17011	0.2	29.3293	9.09516	0.000132424	0.0136942	0.012445	HLA-F/HLA-G/HLA-A	3	1.86346	2
GO:0042113	B cell activation	9/116	282/17011	0.0319149	4.68021	5.16374	0.000134962	0.0136942	0.012445	FCRL5/MZB1/EZH2/POU2AF1/DCLRE1C/CD27/CD19/BCL2/CD79A	9	1.86346	2
GO:0071887	leukocyte apoptotic process	6/116	121/17011	0.0495868	7.27173	5.73677	0.000179399	0.0159063	0.0144553	PDCD1/IDO1/CCL19/CCL21/CD27/BCL2	6	1.79843	2
GO:0046651	lymphocyte proliferation	9/116	294/17011	0.0306122	4.48918	5.00057	0.000184465	0.0159063	0.0144553	MZB1/HLA-G/HLA-A/IDO1/CCL19/TSPAN32/CD19/BCL2/CD79A	9	1.79843	2
GO:0070232	regulation of T cell apoptotic process	4/116	42/17011	0.0952381	13.9663	6.97133	0.000188117	0.0159063	0.0144553	PDCD1/IDO1/CD27/BCL2	4	1.79843	2
GO:0032943	mononuclear cell proliferation	9/116	302/17011	0.0298013	4.37026	4.89659	0.000225233	0.0171811	0.0156138	MZB1/HLA-G/HLA-A/IDO1/CCL19/TSPAN32/CD19/BCL2/CD79A	9	1.76495	2
GO:0032735	positive regulation of interleukin-12 production	4/116	44/17011	0.0909091	13.3315	6.78644	0.000225771	0.0171811	0.0156138	HLA-G/IDO1/CCL19/MDK	4	1.76495	2
GO:0002643	regulation of tolerance induction	3/116	19/17011	0.157895	23.1547	8.00613	0.000276462	0.0200369	0.0182091	PDCD1/HLA-G/IDO1	3	1.69817	2
GO:0019885	antigen processing and presentation of endogenous peptide antigen via MHC class I	3/116	21/17011	0.142857	20.9495	7.57962	0.000375703	0.02511	0.0228193	HLA-F/HLA-G/HLA-A	3	1.60015	2
GO:0001906	cell killing	8/116	257/17011	0.0311284	4.56487	4.77148	0.000379454	0.02511	0.0228193	FCGR1A/GNLY/IL18RAP/HLA-F/HLA-G/HLA-A/CCL19/CCL21	8	1.60015	2
GO:0002475	antigen processing and presentation via MHC class Ib	3/116	22/17011	0.136364	19.9973	7.38789	0.000432869	0.0268841	0.0244316	HLA-F/HLA-G/HLA-A	3	1.5705	2
GO:1903038	negative regulation of leukocyte cell-cell adhesion	6/116	143/17011	0.041958	6.153	5.12742	0.000441592	0.0268841	0.0244316	PDCD1/HLA-G/IDO1/CCL21/MDK/TSPAN32	6	1.5705	2
GO:0042269	regulation of natural killer cell mediated cytotoxicity	4/116	53/17011	0.0754717	11.0677	6.08249	0.000464567	0.027195	0.0247142	IL18RAP/HLA-F/HLA-G/HLA-A	4	1.56551	2
GO:0002483	antigen processing and presentation of endogenous peptide antigen	3/116	23/17011	0.130435	19.1278	7.20842	0.000495332	0.0272913	0.0248017	HLA-F/HLA-G/HLA-A	3	1.56398	2
GO:0070661	leukocyte proliferation	9/116	337/17011	0.0267062	3.91638	4.48065	0.000502073	0.0272913	0.0248017	MZB1/HLA-G/HLA-A/IDO1/CCL19/TSPAN32/CD19/BCL2/CD79A	9	1.56398	2
GO:0070233	negative regulation of T cell apoptotic process	3/116	25/17011	0.12	17.5976	6.88131	0.000636931	0.0330433	0.030029	IDO1/CD27/BCL2	3	1.48092	2
GO:0030098	lymphocyte differentiation	10/116	428/17011	0.0233645	3.42632	4.21251	0.000695246	0.0330433	0.030029	HLA-G/EZH2/CCL19/MDK/POU2AF1/DCLRE1C/CD27/CD19/BCL2/CD79A	10	1.48092	2
GO:0002715	regulation of natural killer cell mediated immunity	4/116	59/17011	0.0677966	9.94214	5.7011	0.000699736	0.0330433	0.030029	IL18RAP/HLA-F/HLA-G/HLA-A	4	1.48092	2
GO:0045953	negative regulation of natural killer cell mediated cytotoxicity	3/116	26/17011	0.115385	16.9208	6.73162	0.000716445	0.0330433	0.030029	HLA-F/HLA-G/HLA-A	3	1.48092	2
GO:0090023	positive regulation of neutrophil chemotaxis	3/116	26/17011	0.115385	16.9208	6.73162	0.000716445	0.0330433	0.030029	CCL19/CCL21/MDK	3	1.48092	2
GO:0070228	regulation of lymphocyte apoptotic process	4/116	61/17011	0.0655738	9.61617	5.58594	0.000793982	0.0339072	0.0308141	PDCD1/IDO1/CD27/BCL2	4	1.46971	2
GO:0070231	T cell apoptotic process	4/116	61/17011	0.0655738	9.61617	5.58594	0.000793982	0.0339072	0.0308141	PDCD1/IDO1/CD27/BCL2	4	1.46971	2
GO:0002716	negative regulation of natural killer cell mediated immunity	3/116	27/17011	0.111111	16.2941	6.59002	0.000802011	0.0339072	0.0308141	HLA-F/HLA-G/HLA-A	3	1.46971	2
GO:0071624	positive regulation of granulocyte chemotaxis	3/116	28/17011	0.107143	15.7121	6.45579	0.000893808	0.0362106	0.0329074	CCL19/CCL21/MDK	3	1.44116	2
GO:0006959	humoral immune response	8/116	294/17011	0.0272109	3.99038	4.28571	0.00091682	0.0362106	0.0329074	PDCD1/GNLY/JCHAIN/HLA-A/CCL19/CCL21/POU2AF1/BCL2	8	1.44116	2
GO:0032615	interleukin-12 production	4/116	64/17011	0.0625	9.16541	5.4228	0.000951659	0.0362106	0.0329074	HLA-G/IDO1/CCL19/MDK	4	1.44116	2
GO:0032655	regulation of interleukin-12 production	4/116	64/17011	0.0625	9.16541	5.4228	0.000951659	0.0362106	0.0329074	HLA-G/IDO1/CCL19/MDK	4	1.44116	2
GO:0002707	negative regulation of lymphocyte mediated immunity	4/116	65/17011	0.0615385	9.0244	5.37079	0.00100878	0.0374478	0.0340317	PDCD1/HLA-F/HLA-G/HLA-A	4	1.42657	2
GO:0019883	antigen processing and presentation of endogenous antigen	3/116	30/17011	0.1	14.6647	6.20697	0.00109678	0.0397452	0.0361195	HLA-F/HLA-G/HLA-A	3	1.40071	2
GO:0001912	positive regulation of leukocyte mediated cytotoxicity	4/116	67/17011	0.0597015	8.75502	5.27004	0.00113017	0.0399041	0.0362639	IL18RAP/HLA-F/HLA-G/HLA-A	4	1.39898	2
GO:1903037	regulation of leukocyte cell-cell adhesion	9/116	379/17011	0.0237467	3.48237	4.04964	0.0011536	0.0399041	0.0362639	PDCD1/HLA-G/HLA-A/IDO1/CCL19/CCL21/MDK/TSPAN32/CD27	9	1.39898	2
GO:0048002	antigen processing and presentation of peptide antigen	4/116	68/17011	0.0588235	8.62627	5.22124	0.00119456	0.0404025	0.0367169	FCGR1A/HLA-F/HLA-G/HLA-A	4	1.39359	2
GO:0050670	regulation of lymphocyte proliferation	7/116	238/17011	0.0294118	4.31313	4.26505	0.00123068	0.0405085	0.0368131	MZB1/HLA-G/HLA-A/IDO1/CCL19/TSPAN32/BCL2	7	1.39245	2
GO:0002449	lymphocyte mediated immunity	8/116	309/17011	0.02589	3.79667	4.11092	0.00126086	0.0405085	0.0368131	FCGR1A/PDCD1/IL18RAP/HLA-F/HLA-G/HLA-A/CD27/CD19	8	1.39245	2
GO:0001911	negative regulation of leukocyte mediated cytotoxicity	3/116	32/17011	0.09375	13.7481	5.98091	0.0013267	0.0405085	0.0368131	HLA-F/HLA-G/HLA-A	3	1.39245	2
GO:0002710	negative regulation of T cell mediated immunity	3/116	32/17011	0.09375	13.7481	5.98091	0.0013267	0.0405085	0.0368131	PDCD1/HLA-F/HLA-G	3	1.39245	2
GO:0031343	positive regulation of cell killing	4/116	70/17011	0.0571429	8.3798	5.12656	0.00133095	0.0405085	0.0368131	IL18RAP/HLA-F/HLA-G/HLA-A	4	1.39245	2
GO:0050863	regulation of T cell activation	9/116	388/17011	0.0231959	3.4016	3.96518	0.00135738	0.0405085	0.0368131	PDCD1/HLA-G/HLA-A/IDO1/CCL19/CCL21/MDK/TSPAN32/CD27	9	1.39245	2
GO:0032944	regulation of mononuclear cell proliferation	7/116	243/17011	0.0288066	4.22439	4.1948	0.00138702	0.040597	0.0368936	MZB1/HLA-G/HLA-A/IDO1/CCL19/TSPAN32/BCL2	7	1.39151	2
GO:0002460	adaptive immune response based on somatic recombination of immune receptors built from immunoglobulin superfamily domains	8/116	320/17011	0.025	3.66616	3.98954	0.00157322	0.0446685	0.0405936	FCGR1A/PDCD1/HLA-F/HLA-G/HLA-A/CCL19/CD27/CD19	8	1.35	2
GO:0090022	regulation of neutrophil chemotaxis	3/116	34/17011	0.0882353	12.9394	5.77422	0.00158482	0.0446685	0.0405936	CCL19/CCL21/MDK	3	1.35	2
GO:0002717	positive regulation of natural killer cell mediated immunity	3/116	35/17011	0.0857143	12.5697	5.67728	0.00172484	0.0468786	0.0426022	IL18RAP/HLA-F/HLA-G	3	1.32902	2
GO:0031342	negative regulation of cell killing	3/116	35/17011	0.0857143	12.5697	5.67728	0.00172484	0.0468786	0.0426022	HLA-F/HLA-G/HLA-A	3	1.32902	2
GO:0002704	negative regulation of leukocyte mediated immunity	4/116	76/17011	0.0526316	7.71824	4.86376	0.00180496	0.0481956	0.0437991	PDCD1/HLA-F/HLA-G/HLA-A	4	1.31699	2
GO:1902624	positive regulation of neutrophil migration	3/116	36/17011	0.0833333	12.2205	5.58422	0.00187235	0.0491332	0.0446511	CCL19/CCL21/MDK	3	1.30863	2
GO:0002370	natural killer cell cytokine production	2/116	10/17011	0.2	29.3293	7.42507	0.00200172	0.0499247	0.0453704	HLA-F/HLA-G	2	1.30168	2
GO:0002727	regulation of natural killer cell cytokine production	2/116	10/17011	0.2	29.3293	7.42507	0.00200172	0.0499247	0.0453704	HLA-F/HLA-G	2	1.30168	2
GO:0001916	positive regulation of T cell mediated cytotoxicity	3/116	37/17011	0.0810811	11.8903	5.49476	0.00202751	0.0499247	0.0453704	HLA-F/HLA-G/HLA-A	3	1.30168	2
GO:0002708	positive regulation of lymphocyte mediated immunity	5/116	131/17011	0.0381679	5.5972	4.37668	0.00203373	0.0499247	0.0453704	FCGR1A/IL18RAP/HLA-F/HLA-G/HLA-A	5	1.30168	2
GO:0050868	negative regulation of T cell activation	5/116	132/17011	0.0378788	5.55479	4.35296	0.00210247	0.0505916	0.0459764	PDCD1/HLA-G/IDO1/MDK/TSPAN32	5	1.29592	2
GO:0022407	regulation of cell-cell adhesion	10/116	497/17011	0.0201207	2.95063	3.65704	0.00212737	0.0505916	0.0459764	PDCD1/HLA-G/HLA-A/IDO1/CCL19/CCL21/MDK/TSPAN32/CD27/EMILIN2	10	1.29592	2
GO:0007159	leukocyte cell-cell adhesion	9/116	417/17011	0.0215827	3.16503	3.70902	0.00221949	0.0514872	0.0467903	PDCD1/HLA-G/HLA-A/IDO1/CCL19/CCL21/MDK/TSPAN32/CD27	9	1.2883	2
GO:0002699	positive regulation of immune effector process	7/116	265/17011	0.0264151	3.87368	3.90668	0.00226818	0.0514872	0.0467903	FCGR1A/IL18RAP/MZB1/HLA-F/HLA-G/HLA-A/CCL19	7	1.2883	2
GO:0022408	negative regulation of cell-cell adhesion	6/116	197/17011	0.0304569	4.46639	4.05487	0.00231121	0.0514872	0.0467903	PDCD1/HLA-G/IDO1/CCL21/MDK/TSPAN32	6	1.2883	2
GO:0002478	antigen processing and presentation of exogenous peptide antigen	3/116	39/17011	0.0769231	11.2805	5.32577	0.00236127	0.0514872	0.0467903	FCGR1A/HLA-F/HLA-A	3	1.2883	2
GO:0070663	regulation of leukocyte proliferation	7/116	267/17011	0.0262172	3.84467	3.88203	0.0023658	0.0514872	0.0467903	MZB1/HLA-G/HLA-A/IDO1/CCL19/TSPAN32/BCL2	7	1.2883	2
GO:0002706	regulation of lymphocyte mediated immunity	6/116	198/17011	0.030303	4.44383	4.03882	0.00237042	0.0514872	0.0467903	FCGR1A/PDCD1/IL18RAP/HLA-F/HLA-G/HLA-A	6	1.2883	2
GO:0002604	regulation of dendritic cell antigen processing and presentation	2/116	11/17011	0.181818	26.663	7.05475	0.00243566	0.0514872	0.0467903	CCL19/CCL21	2	1.2883	2
GO:0002645	positive regulation of tolerance induction	2/116	11/17011	0.181818	26.663	7.05475	0.00243566	0.0514872	0.0467903	HLA-G/IDO1	2	1.2883	2
GO:0042267	natural killer cell mediated cytotoxicity	4/116	83/17011	0.0481928	7.0673	4.59128	0.00249269	0.0519708	0.0472299	IL18RAP/HLA-F/HLA-G/HLA-A	4	1.28424	2
GO:0002822	regulation of adaptive immune response based on somatic recombination of immune receptors built from immunoglobulin superfamily domains	6/116	201/17011	0.0298507	4.37751	3.99129	0.00255493	0.0524443	0.0476601	FCGR1A/PDCD1/HLA-F/HLA-G/HLA-A/CCL19	6	1.2803	2
GO:0070227	lymphocyte apoptotic process	4/116	84/17011	0.047619	6.98317	4.55494	0.00260373	0.0524443	0.0476601	PDCD1/IDO1/CD27/BCL2	4	1.2803	2
GO:0002520	immune system development	6/116	202/17011	0.029703	4.35584	3.97565	0.00261877	0.0524443	0.0476601	PDCD1/CCR4/HLA-G/IDO1/DCLRE1C/BCL2	6	1.2803	2
GO:0010559	regulation of glycoprotein biosynthetic process	3/116	41/17011	0.0731707	10.7302	5.16864	0.00272717	0.0539058	0.0489883	CCL19/CCL21/BCL2	3	1.26836	2
GO:0002228	natural killer cell mediated immunity	4/116	88/17011	0.0454545	6.66575	4.41532	0.00308192	0.060137	0.0546511	IL18RAP/HLA-F/HLA-G/HLA-A	4	1.22086	2
GO:0001909	leukocyte mediated cytotoxicity	5/116	147/17011	0.0340136	4.98798	4.02377	0.00334906	0.0645223	0.0586364	FCGR1A/IL18RAP/HLA-F/HLA-G/HLA-A	5	1.19029	2
GO:0002664	regulation of T cell tolerance induction	2/116	13/17011	0.153846	22.561	6.44383	0.00342356	0.0651333	0.0591916	HLA-G/IDO1	2	1.1862	2
GO:0042100	B cell proliferation	4/116	91/17011	0.043956	6.446	4.31619	0.00347764	0.0653453	0.0593843	MZB1/CD19/BCL2/CD79A	4	1.18479	2
GO:0002819	regulation of adaptive immune response	6/116	216/17011	0.0277778	4.07352	3.76682	0.00364408	0.0676377	0.0614676	FCGR1A/PDCD1/HLA-F/HLA-G/HLA-A/CCL19	6	1.16981	2
GO:1903018	regulation of glycoprotein metabolic process	3/116	46/17011	0.0652174	9.56391	4.81921	0.00378885	0.0694775	0.0631395	CCL19/CCL21/BCL2	3	1.15816	2
GO:0002705	positive regulation of leukocyte mediated immunity	5/116	153/17011	0.0326797	4.79237	3.90441	0.00397204	0.0712733	0.0647715	FCGR1A/IL18RAP/HLA-F/HLA-G/HLA-A	5	1.14707	2
GO:0001914	regulation of T cell mediated cytotoxicity	3/116	47/17011	0.0638298	9.36042	4.7557	0.00402727	0.0712733	0.0647715	HLA-F/HLA-G/HLA-A	3	1.14707	2
GO:1902622	regulation of neutrophil migration	3/116	47/17011	0.0638298	9.36042	4.7557	0.00402727	0.0712733	0.0647715	CCL19/CCL21/MDK	3	1.14707	2
GO:0019884	antigen processing and presentation of exogenous antigen	3/116	48/17011	0.0625	9.16541	4.69407	0.00427463	0.0747547	0.0679353	FCGR1A/HLA-F/HLA-A	3	1.12636	2
GO:0001768	establishment of T cell polarity	2/116	15/17011	0.133333	19.5529	5.95642	0.0045678	0.0747547	0.0679353	CCL19/CCL21	2	1.12636	2
GO:0002424	T cell mediated immune response to tumor cell	2/116	15/17011	0.133333	19.5529	5.95642	0.0045678	0.0747547	0.0679353	PDCD1/HLA-A	2	1.12636	2
GO:0002468	dendritic cell antigen processing and presentation	2/116	15/17011	0.133333	19.5529	5.95642	0.0045678	0.0747547	0.0679353	CCL19/CCL21	2	1.12636	2
GO:0002517	T cell tolerance induction	2/116	15/17011	0.133333	19.5529	5.95642	0.0045678	0.0747547	0.0679353	HLA-G/IDO1	2	1.12636	2
GO:0002903	negative regulation of B cell apoptotic process	2/116	15/17011	0.133333	19.5529	5.95642	0.0045678	0.0747547	0.0679353	PDCD1/BCL2	2	1.12636	2
GO:0070234	positive regulation of T cell apoptotic process	2/116	15/17011	0.133333	19.5529	5.95642	0.0045678	0.0747547	0.0679353	PDCD1/IDO1	2	1.12636	2
GO:0001910	regulation of leukocyte mediated cytotoxicity	4/116	99/17011	0.040404	5.92511	4.07229	0.00469882	0.0760809	0.0691405	IL18RAP/HLA-F/HLA-G/HLA-A	4	1.11872	2
GO:0001767	establishment of lymphocyte polarity	2/116	16/17011	0.125	18.3308	5.74673	0.00519717	0.0823968	0.0748803	CCL19/CCL21	2	1.08409	2
GO:0001771	immunological synapse formation	2/116	16/17011	0.125	18.3308	5.74673	0.00519717	0.0823968	0.0748803	CCL19/CCL21	2	1.08409	2
GO:0002709	regulation of T cell mediated immunity	4/116	104/17011	0.0384615	5.64025	3.93303	0.00559261	0.0877292	0.0797262	PDCD1/HLA-F/HLA-G/HLA-A	4	1.05686	2
GO:0071622	regulation of granulocyte chemotaxis	3/116	53/17011	0.0566038	8.30075	4.41083	0.00564879	0.0877292	0.0797262	CCL19/CCL21/MDK	3	1.05686	2
GO:0051250	negative regulation of lymphocyte activation	5/116	168/17011	0.0297619	4.36448	3.63132	0.00588618	0.0904926	0.0822376	PDCD1/HLA-G/IDO1/MDK/TSPAN32	5	1.04339	2
GO:0019730	antimicrobial humoral response	5/116	172/17011	0.0290698	4.26298	3.56388	0.00649023	0.0974291	0.0885413	GNLY/JCHAIN/HLA-A/CCL19/CCL21	5	1.01131	2
GO:0070230	positive regulation of lymphocyte apoptotic process	2/116	18/17011	0.111111	16.2941	5.3793	0.00656775	0.0974291	0.0885413	PDCD1/IDO1	2	1.01131	2
GO:0001913	T cell mediated cytotoxicity	3/116	56/17011	0.0535714	7.85607	4.25816	0.0065863	0.0974291	0.0885413	HLA-F/HLA-G/HLA-A	3	1.01131	2
GO:0031341	regulation of cell killing	4/116	109/17011	0.0366972	5.38152	3.80252	0.00659343	0.0974291	0.0885413	IL18RAP/HLA-F/HLA-G/HLA-A	4	1.01131	2
GO:0002443	leukocyte mediated immunity	8/116	407/17011	0.019656	2.88249	3.18511	0.00674965	0.0978378	0.0889127	FCGR1A/PDCD1/IL18RAP/HLA-F/HLA-G/HLA-A/CD27/CD19	8	1.00949	2
GO:0002697	regulation of immune effector process	8/116	407/17011	0.019656	2.88249	3.18511	0.00674965	0.0978378	0.0889127	FCGR1A/PDCD1/IL18RAP/MZB1/HLA-F/HLA-G/HLA-A/CCL19	8	1.00949	2
GO:0022409	positive regulation of cell-cell adhesion	7/116	331/17011	0.021148	3.10129	3.19892	0.00758696	0.107919	0.0980745	HLA-G/HLA-A/CCL19/CCL21/MDK/CD27/EMILIN2	7	0.966901	2
GO:0051251	positive regulation of lymphocyte activation	7/116	331/17011	0.021148	3.10129	3.19892	0.00758696	0.107919	0.0980745	HLA-G/HLA-A/CCL19/CCL21/MDK/CD27/BCL2	7	0.966901	2
GO:0042129	regulation of T cell proliferation	5/116	180/17011	0.0277778	4.07352	3.43494	0.00782666	0.110298	0.100236	HLA-G/HLA-A/IDO1/CCL19/TSPAN32	5	0.957433	2
GO:0002577	regulation of antigen processing and presentation	2/116	20/17011	0.1	14.6647	5.06648	0.00808393	0.110845	0.100733	CCL19/CCL21	2	0.955286	2
GO:0002902	regulation of B cell apoptotic process	2/116	20/17011	0.1	14.6647	5.06648	0.00808393	0.110845	0.100733	PDCD1/BCL2	2	0.955286	2
GO:0048245	eosinophil chemotaxis	2/116	20/17011	0.1	14.6647	5.06648	0.00808393	0.110845	0.100733	CCL19/CCL21	2	0.955286	2
GO:0050870	positive regulation of T cell activation	6/116	256/17011	0.0234375	3.43703	3.25545	0.00821022	0.111571	0.101393	HLA-G/HLA-A/CCL19/CCL21/MDK/CD27	6	0.952448	2
GO:0050853	B cell receptor signaling pathway	3/116	61/17011	0.0491803	7.21213	4.02738	0.00834375	0.111625	0.101442	CD19/BCL2/CD79A	3	0.952239	2
GO:0002703	regulation of leukocyte mediated immunity	6/116	257/17011	0.0233463	3.42365	3.24399	0.00836086	0.111625	0.101442	FCGR1A/PDCD1/IL18RAP/HLA-F/HLA-G/HLA-A	6	0.952239	2
GO:0002823	negative regulation of adaptive immune response based on somatic recombination of immune receptors built from immunoglobulin superfamily domains	3/116	62/17011	0.0483871	7.0958	3.98434	0.00872508	0.115475	0.104941	PDCD1/HLA-F/HLA-G	3	0.937514	2
GO:0045582	positive regulation of T cell differentiation	4/116	121/17011	0.0330579	4.84782	3.51961	0.00946267	0.124157	0.112831	HLA-G/CCL19/MDK/CD27	4	0.90603	2
GO:0010560	positive regulation of glycoprotein biosynthetic process	2/116	22/17011	0.0909091	13.3315	4.79563	0.00974157	0.126724	0.115164	CCL19/CCL21	2	0.897142	2
GO:0002820	negative regulation of adaptive immune response	3/116	67/17011	0.0447761	6.56626	3.78264	0.010784	0.139096	0.126407	PDCD1/HLA-F/HLA-G	3	0.856687	2
GO:0002824	positive regulation of adaptive immune response based on somatic recombination of immune receptors built from immunoglobulin superfamily domains	4/116	127/17011	0.0314961	4.61879	3.39179	0.0111602	0.142738	0.129717	FCGR1A/HLA-F/HLA-G/HLA-A	4	0.845459	2
GO:0002695	negative regulation of leukocyte activation	5/116	197/17011	0.0253807	3.72199	3.1841	0.0112804	0.143073	0.130022	PDCD1/HLA-G/IDO1/MDK/TSPAN32	5	0.844441	2
GO:0072677	eosinophil migration	2/116	24/17011	0.0833333	12.2205	4.55788	0.0115366	0.143924	0.130795	CCL19/CCL21	2	0.841867	2
GO:1903020	positive regulation of glycoprotein metabolic process	2/116	24/17011	0.0833333	12.2205	4.55788	0.0115366	0.143924	0.130795	CCL19/CCL21	2	0.841867	2
GO:0002711	positive regulation of T cell mediated immunity	3/116	70/17011	0.0428571	6.28485	3.67125	0.0121429	0.14858	0.135026	HLA-F/HLA-G/HLA-A	3	0.828039	2
GO:1903039	positive regulation of leukocyte cell-cell adhesion	6/116	279/17011	0.0215054	3.15369	3.00548	0.0122005	0.14858	0.135026	HLA-G/HLA-A/CCL19/CCL21/MDK/CD27	6	0.828039	2
GO:0002696	positive regulation of leukocyte activation	7/116	363/17011	0.0192837	2.82789	2.91693	0.0122027	0.14858	0.135026	HLA-G/HLA-A/CCL19/CCL21/MDK/CD27/BCL2	7	0.828039	2
GO:0002832	negative regulation of response to biotic stimulus	4/116	131/17011	0.0305344	4.47776	3.31094	0.0123944	0.149616	0.135968	PDCD1/HLA-F/HLA-G/HLA-A	4	0.825021	2
GO:0002407	dendritic cell chemotaxis	2/116	25/17011	0.08	11.7317	4.44934	0.0124844	0.149616	0.135968	CCL19/CCL21	2	0.825021	2
GO:0050864	regulation of B cell activation	4/116	132/17011	0.030303	4.44383	3.29123	0.012716	0.151201	0.137408	MZB1/CD27/CD19/BCL2	4	0.820445	2
GO:0002456	T cell mediated immunity	4/116	133/17011	0.0300752	4.41042	3.27172	0.0130429	0.151537	0.137713	PDCD1/HLA-F/HLA-G/HLA-A	4	0.819483	2
GO:0002698	negative regulation of immune effector process	4/116	133/17011	0.0300752	4.41042	3.27172	0.0130429	0.151537	0.137713	PDCD1/HLA-F/HLA-G/HLA-A	4	0.819483	2
GO:0002821	positive regulation of adaptive immune response	4/116	133/17011	0.0300752	4.41042	3.27172	0.0130429	0.151537	0.137713	FCGR1A/HLA-F/HLA-G/HLA-A	4	0.819483	2
GO:0001783	B cell apoptotic process	2/116	26/17011	0.0769231	11.2805	4.34681	0.0134651	0.155256	0.141093	PDCD1/BCL2	2	0.808951	2
GO:0045621	positive regulation of lymphocyte differentiation	4/116	136/17011	0.0294118	4.31313	3.21432	0.0140557	0.160165	0.145554	HLA-G/CCL19/MDK/CD27	4	0.795433	2
GO:0042130	negative regulation of T cell proliferation	3/116	74/17011	0.0405405	5.94513	3.53246	0.0141012	0.160165	0.145554	HLA-G/IDO1/TSPAN32	3	0.795433	2
GO:0019724	B cell mediated immunity	4/116	137/17011	0.0291971	4.28165	3.19555	0.0144041	0.162393	0.147579	FCGR1A/HLA-G/CD27/CD19	4	0.789433	2
GO:0007162	negative regulation of cell adhesion	6/116	290/17011	0.0206897	3.03407	2.89491	0.0145253	0.162555	0.147727	PDCD1/HLA-G/IDO1/CCL21/MDK/TSPAN32	6	0.788999	2
GO:0042098	T cell proliferation	5/116	213/17011	0.0234742	3.44241	2.97222	0.015369	0.169972	0.154467	HLA-G/HLA-A/IDO1/CCL19/TSPAN32	5	0.769623	2
GO:0036037	CD8-positive, alpha-beta T cell activation	2/116	28/17011	0.0714286	10.4748	4.15759	0.0155231	0.169972	0.154467	HLA-A/BCL2	2	0.769623	2
GO:1904036	negative regulation of epithelial cell apoptotic process	2/116	28/17011	0.0714286	10.4748	4.15759	0.0155231	0.169972	0.154467	MDK/BCL2	2	0.769623	2
GO:0050867	positive regulation of cell activation	7/116	382/17011	0.0183246	2.68724	2.76362	0.0157552	0.171114	0.155505	HLA-G/HLA-A/CCL19/CCL21/MDK/CD27/BCL2	7	0.766713	2
GO:0002702	positive regulation of production of molecular mediator of immune response	4/116	141/17011	0.0283688	4.16019	3.12224	0.0158523	0.171114	0.155505	MZB1/HLA-F/HLA-G/HLA-A	4	0.766713	2
GO:0006910	phagocytosis, recognition	2/116	29/17011	0.0689655	10.1136	4.07	0.0165994	0.174237	0.158342	FCGR1A/ADGRB1	2	0.75886	2
GO:0034695	response to prostaglandin E	2/116	29/17011	0.0689655	10.1136	4.07	0.0165994	0.174237	0.158342	CCL19/CCL21	2	0.75886	2
GO:0045954	positive regulation of natural killer cell mediated cytotoxicity	2/116	29/17011	0.0689655	10.1136	4.07	0.0165994	0.174237	0.158342	IL18RAP/HLA-F	2	0.75886	2
GO:2000108	positive regulation of leukocyte apoptotic process	2/116	29/17011	0.0689655	10.1136	4.07	0.0165994	0.174237	0.158342	PDCD1/IDO1	2	0.75886	2
GO:0070098	chemokine-mediated signaling pathway	3/116	79/17011	0.0379747	5.56886	3.37263	0.0167871	0.175	0.159036	CCR4/CCL19/CCL21	3	0.756963	2
GO:0050866	negative regulation of cell activation	5/116	219/17011	0.022831	3.34809	2.89793	0.0171281	0.17734	0.161163	PDCD1/HLA-G/IDO1/MDK/TSPAN32	5	0.751193	2
GO:0050921	positive regulation of chemotaxis	4/116	146/17011	0.0273973	4.01771	3.03433	0.0177872	0.18292	0.166233	CCR4/CCL19/CCL21/MDK	4	0.737739	2
GO:0002418	immune response to tumor cell	2/116	31/17011	0.0645161	9.46107	3.90696	0.0188446	0.19121	0.173767	PDCD1/HLA-A	2	0.71849	2
GO:1904994	regulation of leukocyte adhesion to vascular endothelial cell	2/116	31/17011	0.0645161	9.46107	3.90696	0.0188446	0.19121	0.173767	CCL21/MDK	2	0.71849	2
GO:0045785	positive regulation of cell adhesion	8/116	490/17011	0.0163265	2.39423	2.59487	0.0189954	0.191464	0.173998	HLA-G/HLA-A/CCL19/CCL21/MDK/CD27/EMILIN2/RRAS	8	0.717913	2
GO:0030593	neutrophil chemotaxis	3/116	83/17011	0.0361446	5.30048	3.25428	0.0191279	0.191531	0.174058	CCL19/CCL21/MDK	3	0.717762	2
GO:0036336	dendritic cell migration	2/116	32/17011	0.0625	9.16541	3.83088	0.0200125	0.197785	0.179743	CCL19/CCL21	2	0.703806	2
GO:1902253	regulation of intrinsic apoptotic signaling pathway by p53 class mediator	2/116	32/17011	0.0625	9.16541	3.83088	0.0200125	0.197785	0.179743	TIFAB/BCL2	2	0.703806	2
GO:0002720	positive regulation of cytokine production involved in immune response	3/116	85/17011	0.0352941	5.17576	3.19794	0.0203626	0.199731	0.18151	HLA-F/HLA-G/HLA-A	3	0.699555	2
GO:0002285	lymphocyte activation involved in immune response	5/116	230/17011	0.0217391	3.18797	2.7682	0.0206909	0.199731	0.18151	HLA-F/CCL19/MDK/POU2AF1/CD19	5	0.699555	2
GO:0001819	positive regulation of cytokine production	8/116	498/17011	0.0160643	2.35577	2.54442	0.0207036	0.199731	0.18151	FCGR1A/HLA-F/HLA-G/HLA-A/IDO1/CCL19/MDK/POU2AF1	8	0.699555	2
GO:0050729	positive regulation of inflammatory response	4/116	153/17011	0.0261438	3.8339	2.91762	0.0207342	0.199731	0.18151	FCGR1A/IDO1/MDK/ZBP1	4	0.699555	2
GO:0010996	response to auditory stimulus	2/116	33/17011	0.0606061	8.88767	3.75807	0.0212099	0.203028	0.184507	TIFAB/MDK	2	0.692444	2
GO:1990868	response to chemokine	3/116	88/17011	0.0340909	4.99931	3.11667	0.0222954	0.210768	0.191541	CCR4/CCL19/CCL21	3	0.676196	2
GO:1990869	cellular response to chemokine	3/116	88/17011	0.0340909	4.99931	3.11667	0.0222954	0.210768	0.191541	CCR4/CCL19/CCL21	3	0.676196	2
GO:0050672	negative regulation of lymphocyte proliferation	3/116	89/17011	0.0337079	4.94314	3.09039	0.0229612	0.214878	0.195276	HLA-G/IDO1/TSPAN32	3	0.667807	2
GO:0008037	cell recognition	4/116	158/17011	0.0253165	3.71257	2.8384	0.0230126	0.214878	0.195276	FCGR1A/ADGRB1/CCL19/CCL21	4	0.667807	2
GO:0042742	defense response to bacterium	6/116	326/17011	0.0184049	2.69902	2.56652	0.0242651	0.224379	0.203911	FCGR1A/GNLY/JCHAIN/HLA-A/ADGRB1/EMILIN2	6	0.649017	2
GO:0032945	negative regulation of mononuclear cell proliferation	3/116	91/17011	0.032967	4.8345	3.03901	0.0243249	0.224379	0.203911	HLA-G/IDO1/TSPAN32	3	0.649017	2
GO:0045589	regulation of regulatory T cell differentiation	2/116	36/17011	0.0555556	8.14703	3.55692	0.0249752	0.22899	0.2081	HLA-G/MDK	2	0.640184	2
GO:0034694	response to prostaglandin	2/116	37/17011	0.0540541	7.92684	3.49499	0.0262865	0.239569	0.217715	CCL19/CCL21	2	0.620569	2
GO:0002768	immune response-regulating cell surface receptor signaling pathway	6/116	336/17011	0.0178571	2.61869	2.48314	0.0275987	0.24879	0.226095	FCGR1A/HLA-G/HLA-A/CD19/BCL2/CD79A	6	0.604167	2
GO:0002335	mature B cell differentiation	2/116	38/17011	0.0526316	7.71824	3.43534	0.0276252	0.24879	0.226095	POU2AF1/CD19	2	0.604167	2
GO:0002690	positive regulation of leukocyte chemotaxis	3/116	96/17011	0.03125	4.5827	2.91684	0.0279225	0.249988	0.227183	CCL19/CCL21/MDK	3	0.602081	2
GO:0033555	multicellular organismal response to stress	3/116	97/17011	0.0309278	4.53546	2.89342	0.0286741	0.250816	0.227936	IDO1/MDK/BCL2	3	0.600644	2
GO:0042542	response to hydrogen peroxide	3/116	97/17011	0.0309278	4.53546	2.89342	0.0286741	0.250816	0.227936	IL18RAP/EZH2/BCL2	3	0.600644	2
GO:0045824	negative regulation of innate immune response	3/116	97/17011	0.0309278	4.53546	2.89342	0.0286741	0.250816	0.227936	HLA-F/HLA-G/HLA-A	3	0.600644	2
GO:0046330	positive regulation of JNK cascade	3/116	97/17011	0.0309278	4.53546	2.89342	0.0286741	0.250816	0.227936	CCL19/CCL21/CD27	3	0.600644	2
GO:0070664	negative regulation of leukocyte proliferation	3/116	98/17011	0.0306122	4.48918	2.87031	0.0294365	0.256013	0.232659	HLA-G/IDO1/TSPAN32	3	0.591737	2
GO:0002369	T cell cytokine production	2/116	40/17011	0.05	7.33233	3.32232	0.0303829	0.25834	0.234773	HLA-F/HLA-A	2	0.587809	2
GO:0002724	regulation of T cell cytokine production	2/116	40/17011	0.05	7.33233	3.32232	0.0303829	0.25834	0.234773	HLA-F/HLA-A	2	0.587809	2
GO:0014911	positive regulation of smooth muscle cell migration	2/116	40/17011	0.05	7.33233	3.32232	0.0303829	0.25834	0.234773	MDK/BCL2	2	0.587809	2
GO:0045066	regulatory T cell differentiation	2/116	40/17011	0.05	7.33233	3.32232	0.0303829	0.25834	0.234773	HLA-G/MDK	2	0.587809	2
GO:1901991	negative regulation of mitotic cell cycle phase transition	4/116	173/17011	0.0231214	3.39067	2.61878	0.0307365	0.259894	0.236186	NUF2/EZH2/PKMYT1/BCL2	4	0.585203	2
GO:0002691	regulation of cellular extravasation	2/116	41/17011	0.0487805	7.15349	3.2687	0.0318012	0.267411	0.243017	CCL21/MDK	2	0.572821	2
GO:0051896	regulation of phosphatidylinositol 3-kinase/protein kinase B signal transduction	5/116	260/17011	0.0192308	2.82013	2.45059	0.0327659	0.274009	0.249013	HLA-G/CCL19/CCL21/CD19/RRAS	5	0.562235	2
GO:0001662	behavioral fear response	2/116	43/17011	0.0465116	6.82077	3.16666	0.0347143	0.288717	0.262379	MDK/BCL2	2	0.539528	2
GO:1990266	neutrophil migration	3/116	106/17011	0.0283019	4.15037	2.69594	0.0359186	0.297109	0.270006	CCL19/CCL21/MDK	3	0.527084	2
GO:0002209	behavioral defense response	2/116	44/17011	0.0454545	6.66575	3.11805	0.0362084	0.297888	0.270713	MDK/BCL2	2	0.525948	2
GO:0030279	negative regulation of ossification	2/116	45/17011	0.0444444	6.51762	3.07094	0.037727	0.308426	0.28029	MDK/BCL2	2	0.510849	2
GO:0097553	calcium ion transmembrane import into cytosol	4/116	185/17011	0.0216216	3.17074	2.45983	0.0378946	0.308426	0.28029	CCL19/CCL21/CD19/BCL2	4	0.510849	2
GO:0050851	antigen receptor-mediated signaling pathway	4/116	187/17011	0.0213904	3.13682	2.4346	0.0391732	0.31457	0.285874	HLA-A/CD19/BCL2/CD79A	4	0.502282	2
GO:0002347	response to tumor cell	2/116	46/17011	0.0434783	6.37594	3.02523	0.0392696	0.31457	0.285874	PDCD1/HLA-A	2	0.502282	2
GO:0006911	phagocytosis, engulfment	2/116	46/17011	0.0434783	6.37594	3.02523	0.0392696	0.31457	0.285874	FCGR1A/ADGRB1	2	0.502282	2
GO:0048634	regulation of muscle organ development	2/116	47/17011	0.0425532	6.24028	2.98086	0.0408359	0.32371	0.29418	TIFAB/BCL2	2	0.489844	2
GO:0097028	dendritic cell differentiation	2/116	47/17011	0.0425532	6.24028	2.98086	0.0408359	0.32371	0.29418	HLA-G/CCL19	2	0.489844	2
GO:0045580	regulation of T cell differentiation	4/116	190/17011	0.0210526	3.0873	2.39738	0.041137	0.324406	0.294813	HLA-G/CCL19/MDK/CD27	4	0.488911	2
GO:0031295	T cell costimulation	2/116	48/17011	0.0416667	6.11027	2.93775	0.0424256	0.328171	0.298234	CCL19/CCL21	2	0.4839	2
GO:0061756	leukocyte adhesion to vascular endothelial cell	2/116	48/17011	0.0416667	6.11027	2.93775	0.0424256	0.328171	0.298234	CCL21/MDK	2	0.4839	2
GO:1902107	positive regulation of leukocyte differentiation	4/116	192/17011	0.0208333	3.05514	2.37298	0.0424768	0.328171	0.298234	HLA-G/CCL19/MDK/CD27	4	0.4839	2
GO:1903708	positive regulation of hemopoiesis	4/116	192/17011	0.0208333	3.05514	2.37298	0.0424768	0.328171	0.298234	HLA-G/CCL19/MDK/CD27	4	0.4839	2
GO:0031294	lymphocyte costimulation	2/116	49/17011	0.0408163	5.98557	2.89585	0.0440381	0.336814	0.306089	CCL19/CCL21	2	0.47261	2
GO:0042596	fear response	2/116	49/17011	0.0408163	5.98557	2.89585	0.0440381	0.336814	0.306089	MDK/BCL2	2	0.47261	2
GO:0002700	regulation of production of molecular mediator of immune response	4/116	196/17011	0.0204082	2.99279	2.3251	0.04523	0.3442	0.312801	MZB1/HLA-F/HLA-G/HLA-A	4	0.463189	2
GO:1904035	regulation of epithelial cell apoptotic process	2/116	50/17011	0.04	5.86586	2.8551	0.0456732	0.345844	0.314295	MDK/BCL2	2	0.46112	2
GO:0022037	metencephalon development	3/116	117/17011	0.025641	3.76017	2.48236	0.0459273	0.346047	0.314479	EZH2/MDK/BCL2	3	0.460865	2
GO:0006968	cellular defense response	2/116	51/17011	0.0392157	5.75085	2.81543	0.0473304	0.354861	0.32249	GNLY/HLA-G	2	0.449941	2
GO:0031640	killing of cells of another organism	3/116	119/17011	0.0252101	3.69697	2.44631	0.0478808	0.355486	0.323057	GNLY/CCL19/CCL21	3	0.449178	2
GO:0141061	disruption of cell in another organism	3/116	119/17011	0.0252101	3.69697	2.44631	0.0478808	0.355486	0.323057	GNLY/CCL19/CCL21	3	0.449178	2
GO:0071621	granulocyte chemotaxis	3/116	120/17011	0.025	3.66616	2.42858	0.0488727	0.361088	0.328149	CCL19/CCL21/MDK	3	0.442387	2
GO:0010948	negative regulation of cell cycle process	5/116	292/17011	0.0171233	2.51107	2.15811	0.0496974	0.364948	0.331656	NUF2/HLA-G/EZH2/PKMYT1/BCL2	5	0.437769	2
GO:0001952	regulation of cell-matrix adhesion	3/116	121/17011	0.0247934	3.63586	2.41103	0.0498746	0.364948	0.331656	CCL21/BCL2/RRAS	3	0.437769	2
GO:0021695	cerebellar cortex development	2/116	53/17011	0.0377358	5.53383	2.73916	0.0507098	0.368898	0.335246	EZH2/MDK	2	0.433094	2
GO:0045765	regulation of angiogenesis	5/116	294/17011	0.0170068	2.49399	2.14113	0.0508992	0.368898	0.335246	HLA-G/ADGRB1/MDK/EMILIN2/RRAS	5	0.433094	2
GO:0141060	disruption of anatomical structure in another organism	3/116	123/17011	0.0243902	3.57675	2.3765	0.0519085	0.37443	0.340273	GNLY/CCL19/CCL21	3	0.426629	2
GO:0001836	release of cytochrome c from mitochondria	2/116	54/17011	0.037037	5.43135	2.70247	0.0524313	0.375435	0.341187	BCL2A1/BCL2	2	0.425465	2
GO:0050777	negative regulation of immune response	4/116	206/17011	0.0194175	2.84751	2.21056	0.0525412	0.375435	0.341187	PDCD1/HLA-F/HLA-G/HLA-A	4	0.425465	2
GO:0043491	phosphatidylinositol 3-kinase/protein kinase B signal transduction	5/116	298/17011	0.0167785	2.46051	2.1076	0.0533538	0.377304	0.342885	HLA-G/CCL19/CCL21/CD19/RRAS	5	0.423308	2
GO:0030336	negative regulation of cell migration	5/116	299/17011	0.0167224	2.45228	2.0993	0.0539781	0.377304	0.342885	ADGRB1/CCL21/BCL2/EMILIN2/RRAS	5	0.423308	2
GO:0002718	regulation of cytokine production involved in immune response	3/116	125/17011	0.024	3.51952	2.34267	0.0539822	0.377304	0.342885	HLA-F/HLA-G/HLA-A	3	0.423308	2
GO:0048260	positive regulation of receptor-mediated endocytosis	2/116	55/17011	0.0363636	5.3326	2.66668	0.0541734	0.377304	0.342885	CCL19/CCL21	2	0.423308	2
GO:0099024	plasma membrane invagination	2/116	55/17011	0.0363636	5.3326	2.66668	0.0541734	0.377304	0.342885	FCGR1A/ADGRB1	2	0.423308	2
GO:1901342	regulation of vasculature development	5/116	300/17011	0.0166667	2.44411	2.09104	0.0546066	0.377304	0.342885	HLA-G/ADGRB1/MDK/EMILIN2/RRAS	5	0.423308	2
GO:0002367	cytokine production involved in immune response	3/116	126/17011	0.0238095	3.49158	2.32601	0.0550339	0.377304	0.342885	HLA-F/HLA-G/HLA-A	3	0.423308	2
GO:0002688	regulation of leukocyte chemotaxis	3/116	126/17011	0.0238095	3.49158	2.32601	0.0550339	0.377304	0.342885	CCL19/CCL21/MDK	3	0.423308	2
GO:0010811	positive regulation of cell-substrate adhesion	3/116	126/17011	0.0238095	3.49158	2.32601	0.0550339	0.377304	0.342885	CCL21/MDK/RRAS	3	0.423308	2
GO:0001954	positive regulation of cell-matrix adhesion	2/116	56/17011	0.0357143	5.23738	2.63175	0.0559359	0.378375	0.343859	CCL21/RRAS	2	0.422077	2
GO:0010718	positive regulation of epithelial to mesenchymal transition	2/116	56/17011	0.0357143	5.23738	2.63175	0.0559359	0.378375	0.343859	EZH2/MDK	2	0.422077	2
GO:2000134	negative regulation of G1/S transition of mitotic cell cycle	2/116	56/17011	0.0357143	5.23738	2.63175	0.0559359	0.378375	0.343859	EZH2/BCL2	2	0.422077	2
GO:0050920	regulation of chemotaxis	4/116	211/17011	0.0189573	2.78003	2.15584	0.0564251	0.379996	0.345331	CCR4/CCL19/CCL21/MDK	4	0.420221	2
GO:0051209	release of sequestered calcium ion into cytosol	3/116	128/17011	0.0234375	3.43703	2.2932	0.0571666	0.383293	0.348328	CCL19/CCL21/CD19	3	0.416469	2
GO:0051283	negative regulation of sequestering of calcium ion	3/116	129/17011	0.0232558	3.41038	2.27704	0.0582475	0.388828	0.353357	CCL19/CCL21/CD19	3	0.410243	2
GO:0051282	regulation of sequestering of calcium ion	3/116	131/17011	0.0229008	3.35832	2.24519	0.0604384	0.401691	0.365047	CCL19/CCL21/CD19	3	0.396108	2
GO:0010810	regulation of cell-substrate adhesion	4/116	218/17011	0.0183486	2.69076	2.08185	0.0621161	0.403587	0.36677	CCL21/MDK/BCL2/RRAS	4	0.394063	2
GO:0002833	positive regulation of response to biotic stimulus	6/116	411/17011	0.0145985	2.14083	1.93994	0.0623414	0.403587	0.36677	IL18RAP/TIFAB/HLA-F/HLA-G/EMILIN2/ZBP1	6	0.394063	2
GO:0016064	immunoglobulin mediated immune response	3/116	134/17011	0.0223881	3.28313	2.19856	0.0637964	0.403587	0.36677	FCGR1A/CD27/CD19	3	0.394063	2
GO:0061844	antimicrobial humoral immune response mediated by antimicrobial peptide	3/116	134/17011	0.0223881	3.28313	2.19856	0.0637964	0.403587	0.36677	GNLY/CCL19/CCL21	3	0.394063	2
GO:2000146	negative regulation of cell motility	5/116	314/17011	0.0159236	2.33514	1.97867	0.0638539	0.403587	0.36677	ADGRB1/CCL21/BCL2/EMILIN2/RRAS	5	0.394063	2
GO:0051208	sequestering of calcium ion	3/116	135/17011	0.0222222	3.25881	2.1833	0.0649346	0.403587	0.36677	CCL19/CCL21/CD19	3	0.394063	2
GO:0002366	leukocyte activation involved in immune response	5/116	316/17011	0.0158228	2.32036	1.96311	0.065243	0.403587	0.36677	HLA-F/CCL19/MDK/POU2AF1/CD19	5	0.394063	2
GO:0045619	regulation of lymphocyte differentiation	4/116	222/17011	0.018018	2.64228	2.04086	0.0654998	0.403587	0.36677	HLA-G/CCL19/MDK/CD27	4	0.394063	2
GO:0001915	negative regulation of T cell mediated cytotoxicity	1/116	10/17011	0.1	14.6647	3.58149	0.0661532	0.403587	0.36677	HLA-G	1	0.394063	2
GO:0002883	regulation of hypersensitivity	1/116	10/17011	0.1	14.6647	3.58149	0.0661532	0.403587	0.36677	FCGR1A	1	0.394063	2
GO:0008627	intrinsic apoptotic signaling pathway in response to osmotic stress	1/116	10/17011	0.1	14.6647	3.58149	0.0661532	0.403587	0.36677	TIFAB	1	0.394063	2
GO:0016102	diterpenoid biosynthetic process	1/116	10/17011	0.1	14.6647	3.58149	0.0661532	0.403587	0.36677	DHRS9	1	0.394063	2
GO:0031509	subtelomeric heterochromatin formation	1/116	10/17011	0.1	14.6647	3.58149	0.0661532	0.403587	0.36677	EZH2	1	0.394063	2
GO:0032329	serine transport	1/116	10/17011	0.1	14.6647	3.58149	0.0661532	0.403587	0.36677	SFXN3	1	0.394063	2
GO:0035655	interleukin-18-mediated signaling pathway	1/116	10/17011	0.1	14.6647	3.58149	0.0661532	0.403587	0.36677	IL18RAP	1	0.394063	2
GO:0060768	regulation of epithelial cell proliferation involved in prostate gland development	1/116	10/17011	0.1	14.6647	3.58149	0.0661532	0.403587	0.36677	EAF2	1	0.394063	2
GO:0070189	kynurenine metabolic process	1/116	10/17011	0.1	14.6647	3.58149	0.0661532	0.403587	0.36677	IDO1	1	0.394063	2
GO:0071351	cellular response to interleukin-18	1/116	10/17011	0.1	14.6647	3.58149	0.0661532	0.403587	0.36677	IL18RAP	1	0.394063	2
GO:0098598	learned vocalization behavior or vocal learning	1/116	10/17011	0.1	14.6647	3.58149	0.0661532	0.403587	0.36677	TIFAB	1	0.394063	2
GO:2000659	regulation of interleukin-1-mediated signaling pathway	1/116	10/17011	0.1	14.6647	3.58149	0.0661532	0.403587	0.36677	ZBP1	1	0.394063	2
GO:0010324	membrane invagination	2/116	62/17011	0.0322581	4.73053	2.43835	0.0669183	0.403587	0.36677	FCGR1A/ADGRB1	2	0.394063	2
GO:1902807	negative regulation of cell cycle G1/S phase transition	2/116	62/17011	0.0322581	4.73053	2.43835	0.0669183	0.403587	0.36677	EZH2/BCL2	2	0.394063	2
GO:0002263	cell activation involved in immune response	5/116	320/17011	0.015625	2.29135	1.93233	0.0680721	0.403587	0.36677	HLA-F/CCL19/MDK/POU2AF1/CD19	5	0.394063	2
GO:0045930	negative regulation of mitotic cell cycle	4/116	225/17011	0.0177778	2.60705	2.01071	0.0680999	0.403587	0.36677	NUF2/EZH2/PKMYT1/BCL2	4	0.394063	2
GO:0033059	cellular pigmentation	2/116	63/17011	0.031746	4.65545	2.40854	0.0688134	0.403587	0.36677	MYO5A/BCL2	2	0.394063	2
GO:0030217	T cell differentiation	5/116	322/17011	0.015528	2.27712	1.91711	0.069512	0.403587	0.36677	HLA-G/CCL19/MDK/CD27/BCL2	5	0.394063	2
GO:0046328	regulation of JNK cascade	3/116	139/17011	0.0215827	3.16503	2.12369	0.069581	0.403587	0.36677	CCL19/CCL21/CD27	3	0.394063	2
GO:0002725	negative regulation of T cell cytokine production	1/116	11/17011	0.0909091	13.3315	3.38992	0.072525	0.403587	0.36677	HLA-F	1	0.394063	2
GO:0002765	immune response-inhibiting signal transduction	1/116	11/17011	0.0909091	13.3315	3.38992	0.072525	0.403587	0.36677	HLA-G	1	0.394063	2
GO:0006568	L-tryptophan metabolic process	1/116	11/17011	0.0909091	13.3315	3.38992	0.072525	0.403587	0.36677	IDO1	1	0.394063	2
GO:0007614	short-term memory	1/116	11/17011	0.0909091	13.3315	3.38992	0.072525	0.403587	0.36677	MDK	1	0.394063	2
GO:0021548	pons development	1/116	11/17011	0.0909091	13.3315	3.38992	0.072525	0.403587	0.36677	BCL2	1	0.394063	2
GO:0021562	vestibulocochlear nerve development	1/116	11/17011	0.0909091	13.3315	3.38992	0.072525	0.403587	0.36677	TIFAB	1	0.394063	2
GO:0021603	cranial nerve formation	1/116	11/17011	0.0909091	13.3315	3.38992	0.072525	0.403587	0.36677	TIFAB	1	0.394063	2
GO:0043652	engulfment of apoptotic cell	1/116	11/17011	0.0909091	13.3315	3.38992	0.072525	0.403587	0.36677	ADGRB1	1	0.394063	2
GO:0045625	regulation of T-helper 1 cell differentiation	1/116	11/17011	0.0909091	13.3315	3.38992	0.072525	0.403587	0.36677	CCL19	1	0.394063	2
GO:0048742	regulation of skeletal muscle fiber development	1/116	11/17011	0.0909091	13.3315	3.38992	0.072525	0.403587	0.36677	BCL2	1	0.394063	2
GO:0060767	epithelial cell proliferation involved in prostate gland development	1/116	11/17011	0.0909091	13.3315	3.38992	0.072525	0.403587	0.36677	EAF2	1	0.394063	2
GO:0106014	regulation of inflammatory response to wounding	1/116	11/17011	0.0909091	13.3315	3.38992	0.072525	0.403587	0.36677	MDK	1	0.394063	2
GO:2000347	positive regulation of hepatocyte proliferation	1/116	11/17011	0.0909091	13.3315	3.38992	0.072525	0.403587	0.36677	MDK	1	0.394063	2
GO:2000508	regulation of dendritic cell chemotaxis	1/116	11/17011	0.0909091	13.3315	3.38992	0.072525	0.403587	0.36677	CCL21	1	0.394063	2
GO:2000672	negative regulation of motor neuron apoptotic process	1/116	11/17011	0.0909091	13.3315	3.38992	0.072525	0.403587	0.36677	BCL2	1	0.394063	2
GO:0002440	production of molecular mediator of immune response	4/116	230/17011	0.0173913	2.55037	1.96152	0.0725509	0.403587	0.36677	MZB1/HLA-F/HLA-G/HLA-A	4	0.394063	2
GO:0070301	cellular response to hydrogen peroxide	2/116	65/17011	0.0307692	4.5122	2.35074	0.0726562	0.403587	0.36677	IL18RAP/EZH2	2	0.394063	2
GO:1901224	positive regulation of non-canonical NF-kappaB signal transduction	2/116	65/17011	0.0307692	4.5122	2.35074	0.0726562	0.403587	0.36677	CCL19/CD27	2	0.394063	2
GO:0097192	extrinsic apoptotic signaling pathway in absence of ligand	2/116	66/17011	0.030303	4.44383	2.32271	0.0746033	0.412895	0.375229	BCL2A1/BCL2	2	0.38416	2
GO:0050671	positive regulation of lymphocyte proliferation	3/116	144/17011	0.0208333	3.05514	2.05213	0.0755949	0.413392	0.375681	HLA-A/CCL19/BCL2	3	0.383638	2
GO:0030888	regulation of B cell proliferation	2/116	67/17011	0.0298507	4.37751	2.29524	0.0765669	0.413392	0.375681	MZB1/BCL2	2	0.383638	2
GO:0050832	defense response to fungus	2/116	67/17011	0.0298507	4.37751	2.29524	0.0765669	0.413392	0.375681	GNLY/ZBP1	2	0.383638	2
GO:0040013	negative regulation of locomotion	5/116	332/17011	0.0150602	2.20853	1.84266	0.0769639	0.413392	0.375681	ADGRB1/CCL21/BCL2/EMILIN2/RRAS	5	0.383638	2
GO:0014910	regulation of smooth muscle cell migration	2/116	68/17011	0.0294118	4.31313	2.2683	0.0785469	0.413392	0.375681	MDK/BCL2	2	0.383638	2
GO:0038034	signal transduction in absence of ligand	2/116	68/17011	0.0294118	4.31313	2.2683	0.0785469	0.413392	0.375681	BCL2A1/BCL2	2	0.383638	2
GO:0030432	peristalsis	1/116	12/17011	0.0833333	12.2205	3.22177	0.0788536	0.413392	0.375681	TIFAB	1	0.383638	2
GO:0031223	auditory behavior	1/116	12/17011	0.0833333	12.2205	3.22177	0.0788536	0.413392	0.375681	TIFAB	1	0.383638	2
GO:0033689	negative regulation of osteoblast proliferation	1/116	12/17011	0.0833333	12.2205	3.22177	0.0788536	0.413392	0.375681	BCL2	1	0.383638	2
GO:0035112	genitalia morphogenesis	1/116	12/17011	0.0833333	12.2205	3.22177	0.0788536	0.413392	0.375681	TIFAB	1	0.383638	2
GO:0043320	natural killer cell degranulation	1/116	12/17011	0.0833333	12.2205	3.22177	0.0788536	0.413392	0.375681	HLA-F	1	0.383638	2
GO:0070673	response to interleukin-18	1/116	12/17011	0.0833333	12.2205	3.22177	0.0788536	0.413392	0.375681	IL18RAP	1	0.383638	2
GO:0071236	cellular response to antibiotic	1/116	12/17011	0.0833333	12.2205	3.22177	0.0788536	0.413392	0.375681	EZH2	1	0.383638	2
GO:2000774	positive regulation of cellular senescence	1/116	12/17011	0.0833333	12.2205	3.22177	0.0788536	0.413392	0.375681	HLA-G	1	0.383638	2
GO:2001214	positive regulation of vasculogenesis	1/116	12/17011	0.0833333	12.2205	3.22177	0.0788536	0.413392	0.375681	RRAS	1	0.383638	2
GO:0032946	positive regulation of mononuclear cell proliferation	3/116	147/17011	0.0204082	2.99279	2.01067	0.0793105	0.413392	0.375681	HLA-A/CCL19/BCL2	3	0.383638	2
GO:0097530	granulocyte migration	3/116	147/17011	0.0204082	2.99279	2.01067	0.0793105	0.413392	0.375681	CCL19/CCL21/MDK	3	0.383638	2
GO:0019731	antibacterial humoral response	2/116	69/17011	0.0289855	4.25062	2.24187	0.080543	0.416961	0.378924	JCHAIN/HLA-A	2	0.379905	2
GO:0043406	positive regulation of MAP kinase activity	2/116	69/17011	0.0289855	4.25062	2.24187	0.080543	0.416961	0.378924	EZH2/CCL19	2	0.379905	2
GO:0002863	positive regulation of inflammatory response to antigenic stimulus	1/116	13/17011	0.0769231	11.2805	3.07248	0.0851395	0.427664	0.388651	FCGR1A	1	0.368897	2
GO:0006586	indolalkylamine metabolic process	1/116	13/17011	0.0769231	11.2805	3.07248	0.0851395	0.427664	0.388651	IDO1	1	0.368897	2
GO:0021559	trigeminal nerve development	1/116	13/17011	0.0769231	11.2805	3.07248	0.0851395	0.427664	0.388651	TIFAB	1	0.368897	2
GO:0031272	regulation of pseudopodium assembly	1/116	13/17011	0.0769231	11.2805	3.07248	0.0851395	0.427664	0.388651	CCL21	1	0.368897	2
GO:0031274	positive regulation of pseudopodium assembly	1/116	13/17011	0.0769231	11.2805	3.07248	0.0851395	0.427664	0.388651	CCL21	1	0.368897	2
GO:0043301	negative regulation of leukocyte degranulation	1/116	13/17011	0.0769231	11.2805	3.07248	0.0851395	0.427664	0.388651	HLA-F	1	0.368897	2
GO:0106049	regulation of cellular response to osmotic stress	1/116	13/17011	0.0769231	11.2805	3.07248	0.0851395	0.427664	0.388651	TIFAB	1	0.368897	2
GO:1901731	positive regulation of platelet aggregation	1/116	13/17011	0.0769231	11.2805	3.07248	0.0851395	0.427664	0.388651	EMILIN2	1	0.368897	2
GO:2001198	regulation of dendritic cell differentiation	1/116	13/17011	0.0769231	11.2805	3.07248	0.0851395	0.427664	0.388651	HLA-G	1	0.368897	2
GO:0002687	positive regulation of leukocyte migration	3/116	152/17011	0.0197368	2.89434	1.94386	0.085677	0.428948	0.389818	CCL19/CCL21/MDK	3	0.367595	2
GO:0006303	double-strand break repair via nonhomologous end joining	2/116	72/17011	0.0277778	4.07352	2.16551	0.0866242	0.4305	0.391229	POLA1/DCLRE1C	2	0.366026	2
GO:0045807	positive regulation of endocytosis	3/116	154/17011	0.0194805	2.85675	1.9179	0.088283	0.4305	0.391229	FCGR1A/CCL19/CCL21	3	0.366026	2
GO:0009988	cell-cell recognition	2/116	73/17011	0.0273973	4.01771	2.14097	0.0886814	0.4305	0.391229	CCL19/CCL21	2	0.366026	2
GO:0046635	positive regulation of alpha-beta T cell activation	2/116	73/17011	0.0273973	4.01771	2.14097	0.0886814	0.4305	0.391229	HLA-A/CCL19	2	0.366026	2
GO:2000242	negative regulation of reproductive process	2/116	74/17011	0.027027	3.96342	2.11686	0.0907531	0.4305	0.391229	EAF2/PKMYT1	2	0.366026	2
GO:0002840	regulation of T cell mediated immune response to tumor cell	1/116	14/17011	0.0714286	10.4748	2.93865	0.0913828	0.4305	0.391229	PDCD1	1	0.366026	2
GO:0007638	mechanosensory behavior	1/116	14/17011	0.0714286	10.4748	2.93865	0.0913828	0.4305	0.391229	TIFAB	1	0.366026	2
GO:0010820	positive regulation of T cell chemotaxis	1/116	14/17011	0.0714286	10.4748	2.93865	0.0913828	0.4305	0.391229	CCL21	1	0.366026	2
GO:0021681	cerebellar granular layer development	1/116	14/17011	0.0714286	10.4748	2.93865	0.0913828	0.4305	0.391229	MDK	1	0.366026	2
GO:0043650	dicarboxylic acid biosynthetic process	1/116	14/17011	0.0714286	10.4748	2.93865	0.0913828	0.4305	0.391229	IDO1	1	0.366026	2
GO:0043922	negative regulation by host of viral transcription	1/116	14/17011	0.0714286	10.4748	2.93865	0.0913828	0.4305	0.391229	POU2F3	1	0.366026	2
GO:0045605	negative regulation of epidermal cell differentiation	1/116	14/17011	0.0714286	10.4748	2.93865	0.0913828	0.4305	0.391229	EZH2	1	0.366026	2
GO:0045683	negative regulation of epidermis development	1/116	14/17011	0.0714286	10.4748	2.93865	0.0913828	0.4305	0.391229	EZH2	1	0.366026	2
GO:0072672	neutrophil extravasation	1/116	14/17011	0.0714286	10.4748	2.93865	0.0913828	0.4305	0.391229	MDK	1	0.366026	2
GO:0140718	facultative heterochromatin formation	1/116	14/17011	0.0714286	10.4748	2.93865	0.0913828	0.4305	0.391229	EZH2	1	0.366026	2
GO:1900426	positive regulation of defense response to bacterium	1/116	14/17011	0.0714286	10.4748	2.93865	0.0913828	0.4305	0.391229	EMILIN2	1	0.366026	2
GO:1901077	regulation of relaxation of muscle	1/116	14/17011	0.0714286	10.4748	2.93865	0.0913828	0.4305	0.391229	TIFAB	1	0.366026	2
GO:1901993	regulation of meiotic cell cycle phase transition	1/116	14/17011	0.0714286	10.4748	2.93865	0.0913828	0.4305	0.391229	PKMYT1	1	0.366026	2
GO:1901988	negative regulation of cell cycle phase transition	4/116	251/17011	0.0159363	2.337	1.7682	0.0928102	0.4305	0.391229	NUF2/EZH2/PKMYT1/BCL2	4	0.366026	2
GO:0014909	smooth muscle cell migration	2/116	75/17011	0.0266667	3.91057	2.09318	0.092839	0.4305	0.391229	MDK/BCL2	2	0.366026	2
GO:0045123	cellular extravasation	2/116	75/17011	0.0266667	3.91057	2.09318	0.092839	0.4305	0.391229	CCL21/MDK	2	0.366026	2
GO:1903036	positive regulation of response to wounding	2/116	75/17011	0.0266667	3.91057	2.09318	0.092839	0.4305	0.391229	MDK/EMILIN2	2	0.366026	2
GO:0070527	platelet aggregation	2/116	76/17011	0.0263158	3.85912	2.0699	0.0949388	0.4305	0.391229	TSPAN32/EMILIN2	2	0.366026	2
GO:0030902	hindbrain development	3/116	160/17011	0.01875	2.74962	1.84244	0.0962991	0.4305	0.391229	EZH2/MDK/BCL2	3	0.366026	2
GO:1904019	epithelial cell apoptotic process	2/116	77/17011	0.025974	3.809	2.04701	0.0970524	0.4305	0.391229	MDK/BCL2	2	0.366026	2
GO:0002864	regulation of acute inflammatory response to antigenic stimulus	1/116	15/17011	0.0666667	9.77644	2.81769	0.0975839	0.4305	0.391229	FCGR1A	1	0.366026	2
GO:0006271	DNA strand elongation involved in DNA replication	1/116	15/17011	0.0666667	9.77644	2.81769	0.0975839	0.4305	0.391229	POLA1	1	0.366026	2
GO:0010819	regulation of T cell chemotaxis	1/116	15/17011	0.0666667	9.77644	2.81769	0.0975839	0.4305	0.391229	CCL21	1	0.366026	2
GO:0010838	positive regulation of keratinocyte proliferation	1/116	15/17011	0.0666667	9.77644	2.81769	0.0975839	0.4305	0.391229	MDK	1	0.366026	2
GO:0043374	CD8-positive, alpha-beta T cell differentiation	1/116	15/17011	0.0666667	9.77644	2.81769	0.0975839	0.4305	0.391229	BCL2	1	0.366026	2
GO:0044849	estrous cycle	1/116	15/17011	0.0666667	9.77644	2.81769	0.0975839	0.4305	0.391229	MDK	1	0.366026	2
GO:0046541	saliva secretion	1/116	15/17011	0.0666667	9.77644	2.81769	0.0975839	0.4305	0.391229	TIFAB	1	0.366026	2
GO:0047484	regulation of response to osmotic stress	1/116	15/17011	0.0666667	9.77644	2.81769	0.0975839	0.4305	0.391229	TIFAB	1	0.366026	2
GO:0048070	regulation of developmental pigmentation	1/116	15/17011	0.0666667	9.77644	2.81769	0.0975839	0.4305	0.391229	BCL2	1	0.366026	2
GO:0051481	negative regulation of cytosolic calcium ion concentration	1/116	15/17011	0.0666667	9.77644	2.81769	0.0975839	0.4305	0.391229	BCL2	1	0.366026	2
GO:0060457	negative regulation of digestive system process	1/116	15/17011	0.0666667	9.77644	2.81769	0.0975839	0.4305	0.391229	TIFAB	1	0.366026	2
GO:0070207	protein homotrimerization	1/116	15/17011	0.0666667	9.77644	2.81769	0.0975839	0.4305	0.391229	HLA-G	1	0.366026	2
GO:1901741	positive regulation of myoblast fusion	1/116	15/17011	0.0666667	9.77644	2.81769	0.0975839	0.4305	0.391229	ADGRB1	1	0.366026	2
GO:1902166	negative regulation of intrinsic apoptotic signaling pathway in response to DNA damage by p53 class mediator	1/116	15/17011	0.0666667	9.77644	2.81769	0.0975839	0.4305	0.391229	BCL2	1	0.366026	2
GO:1904936	interneuron migration	1/116	15/17011	0.0666667	9.77644	2.81769	0.0975839	0.4305	0.391229	CCR4	1	0.366026	2
GO:2000671	regulation of motor neuron apoptotic process	1/116	15/17011	0.0666667	9.77644	2.81769	0.0975839	0.4305	0.391229	BCL2	1	0.366026	2
GO:0009620	response to fungus	2/116	78/17011	0.025641	3.76017	2.0245	0.0991793	0.436274	0.396476	GNLY/ZBP1	2	0.36024	2
GO:0045088	regulation of innate immune response	6/116	467/17011	0.012848	1.88411	1.60526	0.100076	0.438951	0.398908	IL18RAP/TIFAB/HLA-F/HLA-G/HLA-A/ZBP1	6	0.357584	2
GO:0042246	tissue regeneration	2/116	79/17011	0.0253165	3.71257	2.00236	0.101319	0.443127	0.402703	EZH2/MDK	2	0.353472	2
GO:0070665	positive regulation of leukocyte proliferation	3/116	164/17011	0.0182927	2.68256	1.79404	0.101803	0.443967	0.403467	HLA-A/CCL19/BCL2	3	0.35265	2
GO:0002260	lymphocyte homeostasis	2/116	80/17011	0.025	3.66616	1.98058	0.103472	0.44478	0.404205	PACS1/BCL2	2	0.351855	2
GO:0016045	detection of bacterium	1/116	16/17011	0.0625	9.16541	2.70757	0.103743	0.44478	0.404205	HLA-A	1	0.351855	2
GO:0016114	terpenoid biosynthetic process	1/116	16/17011	0.0625	9.16541	2.70757	0.103743	0.44478	0.404205	DHRS9	1	0.351855	2
GO:0031269	pseudopodium assembly	1/116	16/17011	0.0625	9.16541	2.70757	0.103743	0.44478	0.404205	CCL21	1	0.351855	2
GO:0048385	regulation of retinoic acid receptor signaling pathway	1/116	16/17011	0.0625	9.16541	2.70757	0.103743	0.44478	0.404205	EZH2	1	0.351855	2
GO:1902222	erythrose 4-phosphate/phosphoenolpyruvate family amino acid catabolic process	1/116	16/17011	0.0625	9.16541	2.70757	0.103743	0.44478	0.404205	IDO1	1	0.351855	2
GO:0098586	cellular response to virus	2/116	81/17011	0.0246914	3.6209	1.95915	0.105638	0.451631	0.410432	CCL19/POU2AF1	2	0.345216	2
GO:0045766	positive regulation of angiogenesis	3/116	167/17011	0.0179641	2.63437	1.75868	0.106012	0.451963	0.410733	MDK/EMILIN2/RRAS	3	0.344897	2
GO:0002524	hypersensitivity	1/116	17/17011	0.0588235	8.62627	2.6067	0.10986	0.453137	0.4118	FCGR1A	1	0.343771	2
GO:0031268	pseudopodium organization	1/116	17/17011	0.0588235	8.62627	2.6067	0.10986	0.453137	0.4118	CCL21	1	0.343771	2
GO:0033151	V(D)J recombination	1/116	17/17011	0.0588235	8.62627	2.6067	0.10986	0.453137	0.4118	DCLRE1C	1	0.343771	2
GO:0042448	progesterone metabolic process	1/116	17/17011	0.0588235	8.62627	2.6067	0.10986	0.453137	0.4118	DHRS9	1	0.343771	2
GO:0044771	meiotic cell cycle phase transition	1/116	17/17011	0.0588235	8.62627	2.6067	0.10986	0.453137	0.4118	PKMYT1	1	0.343771	2
GO:0045579	positive regulation of B cell differentiation	1/116	17/17011	0.0588235	8.62627	2.6067	0.10986	0.453137	0.4118	CD27	1	0.343771	2
GO:0060263	regulation of respiratory burst	1/116	17/17011	0.0588235	8.62627	2.6067	0.10986	0.453137	0.4118	JCHAIN	1	0.343771	2
GO:0120305	regulation of pigmentation	1/116	17/17011	0.0588235	8.62627	2.6067	0.10986	0.453137	0.4118	BCL2	1	0.343771	2
GO:1902165	regulation of intrinsic apoptotic signaling pathway in response to DNA damage by p53 class mediator	1/116	17/17011	0.0588235	8.62627	2.6067	0.10986	0.453137	0.4118	BCL2	1	0.343771	2
GO:1902969	mitotic DNA replication	1/116	17/17011	0.0588235	8.62627	2.6067	0.10986	0.453137	0.4118	POLA1	1	0.343771	2
GO:2000345	regulation of hepatocyte proliferation	1/116	17/17011	0.0588235	8.62627	2.6067	0.10986	0.453137	0.4118	MDK	1	0.343771	2
GO:2001212	regulation of vasculogenesis	1/116	17/17011	0.0588235	8.62627	2.6067	0.10986	0.453137	0.4118	RRAS	1	0.343771	2
GO:1904018	positive regulation of vasculature development	3/116	170/17011	0.0176471	2.58788	1.72409	0.110289	0.453676	0.41229	MDK/EMILIN2/RRAS	3	0.343254	2
GO:0031348	negative regulation of defense response	4/116	268/17011	0.0149254	2.18875	1.62534	0.110975	0.455268	0.413737	HLA-F/HLA-G/HLA-A/MDK	4	0.341733	2
GO:0051153	regulation of striated muscle cell differentiation	2/116	84/17011	0.0238095	3.49158	1.89683	0.112207	0.457853	0.416086	EZH2/BCL2	2	0.339274	2
GO:0072332	intrinsic apoptotic signaling pathway by p53 class mediator	2/116	84/17011	0.0238095	3.49158	1.89683	0.112207	0.457853	0.416086	TIFAB/BCL2	2	0.339274	2
GO:0002830	positive regulation of type 2 immune response	1/116	18/17011	0.0555556	8.14703	2.51379	0.115936	0.463137	0.420888	IDO1	1	0.33429	2
GO:0034112	positive regulation of homotypic cell-cell adhesion	1/116	18/17011	0.0555556	8.14703	2.51379	0.115936	0.463137	0.420888	EMILIN2	1	0.33429	2
GO:0070206	protein trimerization	1/116	18/17011	0.0555556	8.14703	2.51379	0.115936	0.463137	0.420888	HLA-G	1	0.33429	2
GO:1900006	positive regulation of dendrite development	1/116	18/17011	0.0555556	8.14703	2.51379	0.115936	0.463137	0.420888	EZH2	1	0.33429	2
GO:1903236	regulation of leukocyte tethering or rolling	1/116	18/17011	0.0555556	8.14703	2.51379	0.115936	0.463137	0.420888	CCL21	1	0.33429	2
GO:1903428	positive regulation of reactive oxygen species biosynthetic process	1/116	18/17011	0.0555556	8.14703	2.51379	0.115936	0.463137	0.420888	ADGRB1	1	0.33429	2
GO:1905564	positive regulation of vascular endothelial cell proliferation	1/116	18/17011	0.0555556	8.14703	2.51379	0.115936	0.463137	0.420888	MDK	1	0.33429	2
GO:2001224	positive regulation of neuron migration	1/116	18/17011	0.0555556	8.14703	2.51379	0.115936	0.463137	0.420888	MDK	1	0.33429	2
GO:0045786	negative regulation of cell cycle	5/116	378/17011	0.0132275	1.93977	1.53103	0.116496	0.463532	0.421247	NUF2/HLA-G/EZH2/PKMYT1/BCL2	5	0.33392	2
GO:0050871	positive regulation of B cell activation	2/116	86/17011	0.0232558	3.41038	1.85684	0.116644	0.463532	0.421247	CD27/BCL2	2	0.33392	2
GO:0034243	regulation of transcription elongation by RNA polymerase II	2/116	87/17011	0.0229885	3.37119	1.83728	0.11888	0.467608	0.424951	EAF2/EZH2	2	0.330118	2
GO:0045089	positive regulation of innate immune response	5/116	382/17011	0.013089	1.91946	1.50603	0.120323	0.467608	0.424951	IL18RAP/TIFAB/HLA-F/HLA-G/ZBP1	5	0.330118	2
GO:0002396	MHC protein complex assembly	1/116	19/17011	0.0526316	7.71824	2.4278	0.121971	0.467608	0.424951	HLA-A	1	0.330118	2
GO:0002501	peptide antigen assembly with MHC protein complex	1/116	19/17011	0.0526316	7.71824	2.4278	0.121971	0.467608	0.424951	HLA-A	1	0.330118	2
GO:0002693	positive regulation of cellular extravasation	1/116	19/17011	0.0526316	7.71824	2.4278	0.121971	0.467608	0.424951	MDK	1	0.330118	2
GO:0007351	tripartite regional subdivision	1/116	19/17011	0.0526316	7.71824	2.4278	0.121971	0.467608	0.424951	TIFAB	1	0.330118	2
GO:0008595	anterior/posterior axis specification, embryo	1/116	19/17011	0.0526316	7.71824	2.4278	0.121971	0.467608	0.424951	TIFAB	1	0.330118	2
GO:0034244	negative regulation of transcription elongation by RNA polymerase II	1/116	19/17011	0.0526316	7.71824	2.4278	0.121971	0.467608	0.424951	EZH2	1	0.330118	2
GO:0097094	craniofacial suture morphogenesis	1/116	19/17011	0.0526316	7.71824	2.4278	0.121971	0.467608	0.424951	TIFAB	1	0.330118	2
GO:0098543	detection of other organism	1/116	19/17011	0.0526316	7.71824	2.4278	0.121971	0.467608	0.424951	HLA-A	1	0.330118	2
GO:0140131	positive regulation of lymphocyte chemotaxis	1/116	19/17011	0.0526316	7.71824	2.4278	0.121971	0.467608	0.424951	CCL21	1	0.330118	2
GO:1900424	regulation of defense response to bacterium	1/116	19/17011	0.0526316	7.71824	2.4278	0.121971	0.467608	0.424951	EMILIN2	1	0.330118	2
GO:1903975	regulation of glial cell migration	1/116	19/17011	0.0526316	7.71824	2.4278	0.121971	0.467608	0.424951	RRAS	1	0.330118	2
GO:2000811	negative regulation of anoikis	1/116	19/17011	0.0526316	7.71824	2.4278	0.121971	0.467608	0.424951	BCL2	1	0.330118	2
GO:0014812	muscle cell migration	2/116	89/17011	0.0224719	3.29543	1.79902	0.123383	0.470648	0.427714	MDK/BCL2	2	0.327304	2
GO:0033627	cell adhesion mediated by integrin	2/116	89/17011	0.0224719	3.29543	1.79902	0.123383	0.470648	0.427714	CCL21/EMILIN2	2	0.327304	2
GO:0010522	regulation of calcium ion transport into cytosol	1/116	20/17011	0.05	7.33233	2.34785	0.127965	0.475033	0.431699	BCL2	1	0.323277	2
GO:0010759	positive regulation of macrophage chemotaxis	1/116	20/17011	0.05	7.33233	2.34785	0.127965	0.475033	0.431699	MDK	1	0.323277	2
GO:0033033	negative regulation of myeloid cell apoptotic process	1/116	20/17011	0.05	7.33233	2.34785	0.127965	0.475033	0.431699	BCL2	1	0.323277	2
GO:0048643	positive regulation of skeletal muscle tissue development	1/116	20/17011	0.05	7.33233	2.34785	0.127965	0.475033	0.431699	BCL2	1	0.323277	2
GO:0051447	negative regulation of meiotic cell cycle	1/116	20/17011	0.05	7.33233	2.34785	0.127965	0.475033	0.431699	PKMYT1	1	0.323277	2
GO:0060340	positive regulation of type I interferon-mediated signaling pathway	1/116	20/17011	0.05	7.33233	2.34785	0.127965	0.475033	0.431699	ZBP1	1	0.323277	2
GO:0070314	G1 to G0 transition	1/116	20/17011	0.05	7.33233	2.34785	0.127965	0.475033	0.431699	EZH2	1	0.323277	2
GO:0071625	vocalization behavior	1/116	20/17011	0.05	7.33233	2.34785	0.127965	0.475033	0.431699	TIFAB	1	0.323277	2
GO:0090713	immunological memory process	1/116	20/17011	0.05	7.33233	2.34785	0.127965	0.475033	0.431699	CD27	1	0.323277	2
GO:1901739	regulation of myoblast fusion	1/116	20/17011	0.05	7.33233	2.34785	0.127965	0.475033	0.431699	ADGRB1	1	0.323277	2
GO:2001185	regulation of CD8-positive, alpha-beta T cell activation	1/116	20/17011	0.05	7.33233	2.34785	0.127965	0.475033	0.431699	HLA-A	1	0.323277	2
GO:0051897	positive regulation of phosphatidylinositol 3-kinase/protein kinase B signal transduction	3/116	184/17011	0.0163043	2.39098	1.57191	0.131092	0.485297	0.441026	CCL19/CCL21/CD19	3	0.313993	2
GO:0002523	leukocyte migration involved in inflammatory response	1/116	21/17011	0.047619	6.98317	2.27325	0.133919	0.485297	0.441026	MDK	1	0.313993	2
GO:0002544	chronic inflammatory response	1/116	21/17011	0.047619	6.98317	2.27325	0.133919	0.485297	0.441026	IDO1	1	0.313993	2
GO:0002888	positive regulation of myeloid leukocyte mediated immunity	1/116	21/17011	0.047619	6.98317	2.27325	0.133919	0.485297	0.441026	FCGR1A	1	0.313993	2
GO:0010224	response to UV-B	1/116	21/17011	0.047619	6.98317	2.27325	0.133919	0.485297	0.441026	BCL2	1	0.313993	2
GO:0032402	melanosome transport	1/116	21/17011	0.047619	6.98317	2.27325	0.133919	0.485297	0.441026	MYO5A	1	0.313993	2
GO:0032693	negative regulation of interleukin-10 production	1/116	21/17011	0.047619	6.98317	2.27325	0.133919	0.485297	0.441026	IDO1	1	0.313993	2
GO:0051383	kinetochore organization	1/116	21/17011	0.047619	6.98317	2.27325	0.133919	0.485297	0.441026	NUF2	1	0.313993	2
GO:0051900	regulation of mitochondrial depolarization	1/116	21/17011	0.047619	6.98317	2.27325	0.133919	0.485297	0.441026	BCL2	1	0.313993	2
GO:0097049	motor neuron apoptotic process	1/116	21/17011	0.047619	6.98317	2.27325	0.133919	0.485297	0.441026	BCL2	1	0.313993	2
GO:0021766	hippocampus development	2/116	94/17011	0.0212766	3.12014	1.70792	0.134815	0.487384	0.442923	EZH2/MDK	2	0.312129	2
GO:0071677	positive regulation of mononuclear cell migration	2/116	95/17011	0.0210526	3.0873	1.69044	0.13713	0.493408	0.448398	CCL21/MDK	2	0.306794	2
GO:1901222	regulation of non-canonical NF-kappaB signal transduction	2/116	95/17011	0.0210526	3.0873	1.69044	0.13713	0.493408	0.448398	CCL19/CD27	2	0.306794	2
GO:0031048	regulatory ncRNA-mediated heterochromatin formation	1/116	22/17011	0.0454545	6.66575	2.20337	0.139832	0.493792	0.448747	EZH2	1	0.306456	2
GO:0032401	establishment of melanosome localization	1/116	22/17011	0.0454545	6.66575	2.20337	0.139832	0.493792	0.448747	MYO5A	1	0.306456	2
GO:0032785	negative regulation of DNA-templated transcription, elongation	1/116	22/17011	0.0454545	6.66575	2.20337	0.139832	0.493792	0.448747	EZH2	1	0.306456	2
GO:0033630	positive regulation of cell adhesion mediated by integrin	1/116	22/17011	0.0454545	6.66575	2.20337	0.139832	0.493792	0.448747	CCL21	1	0.306456	2
GO:0050855	regulation of B cell receptor signaling pathway	1/116	22/17011	0.0454545	6.66575	2.20337	0.139832	0.493792	0.448747	CD19	1	0.306456	2
GO:0051904	pigment granule transport	1/116	22/17011	0.0454545	6.66575	2.20337	0.139832	0.493792	0.448747	MYO5A	1	0.306456	2
GO:0071731	response to nitric oxide	1/116	22/17011	0.0454545	6.66575	2.20337	0.139832	0.493792	0.448747	CCL19	1	0.306456	2
GO:1902254	negative regulation of intrinsic apoptotic signaling pathway by p53 class mediator	1/116	22/17011	0.0454545	6.66575	2.20337	0.139832	0.493792	0.448747	BCL2	1	0.306456	2
GO:0000302	response to reactive oxygen species	3/116	191/17011	0.0157068	2.30335	1.50095	0.141977	0.495571	0.450363	IL18RAP/EZH2/BCL2	3	0.304894	2
GO:0007254	JNK cascade	3/116	193/17011	0.015544	2.27948	1.48125	0.145142	0.495571	0.450363	CCL19/CCL21/CD27	3	0.304894	2
GO:0006730	one-carbon metabolic process	1/116	23/17011	0.0434783	6.37594	2.13771	0.145705	0.495571	0.450363	SFXN3	1	0.304894	2
GO:0036092	phosphatidylinositol-3-phosphate biosynthetic process	1/116	23/17011	0.0434783	6.37594	2.13771	0.145705	0.495571	0.450363	INPP4A	1	0.304894	2
GO:0051905	establishment of pigment granule localization	1/116	23/17011	0.0434783	6.37594	2.13771	0.145705	0.495571	0.450363	MYO5A	1	0.304894	2
GO:0060143	positive regulation of syncytium formation by plasma membrane fusion	1/116	23/17011	0.0434783	6.37594	2.13771	0.145705	0.495571	0.450363	ADGRB1	1	0.304894	2
GO:2000353	positive regulation of endothelial cell apoptotic process	1/116	23/17011	0.0434783	6.37594	2.13771	0.145705	0.495571	0.450363	HLA-G	1	0.304894	2
GO:0032784	regulation of DNA-templated transcription elongation	2/116	99/17011	0.020202	2.96256	1.62272	0.146475	0.495571	0.450363	EAF2/EZH2	2	0.304894	2
GO:0031099	regeneration	3/116	196/17011	0.0153061	2.24459	1.45214	0.149932	0.495571	0.450363	EZH2/MDK/BCL2	3	0.304894	2
GO:0046631	alpha-beta T cell activation	3/116	196/17011	0.0153061	2.24459	1.45214	0.149932	0.495571	0.450363	HLA-A/CCL19/BCL2	3	0.304894	2
GO:0034109	homotypic cell-cell adhesion	2/116	101/17011	0.019802	2.90389	1.59013	0.151196	0.495571	0.450363	TSPAN32/EMILIN2	2	0.304894	2
GO:0002320	lymphoid progenitor cell differentiation	1/116	24/17011	0.0416667	6.11027	2.07584	0.151539	0.495571	0.450363	BCL2	1	0.304894	2
GO:0003299	muscle hypertrophy in response to stress	1/116	24/17011	0.0416667	6.11027	2.07584	0.151539	0.495571	0.450363	EZH2	1	0.304894	2
GO:0007350	blastoderm segmentation	1/116	24/17011	0.0416667	6.11027	2.07584	0.151539	0.495571	0.450363	TIFAB	1	0.304894	2
GO:0009074	aromatic amino acid family catabolic process	1/116	24/17011	0.0416667	6.11027	2.07584	0.151539	0.495571	0.450363	IDO1	1	0.304894	2
GO:0014821	phasic smooth muscle contraction	1/116	24/17011	0.0416667	6.11027	2.07584	0.151539	0.495571	0.450363	TIFAB	1	0.304894	2
GO:0014887	cardiac muscle adaptation	1/116	24/17011	0.0416667	6.11027	2.07584	0.151539	0.495571	0.450363	EZH2	1	0.304894	2
GO:0014898	cardiac muscle hypertrophy in response to stress	1/116	24/17011	0.0416667	6.11027	2.07584	0.151539	0.495571	0.450363	EZH2	1	0.304894	2
GO:0030318	melanocyte differentiation	1/116	24/17011	0.0416667	6.11027	2.07584	0.151539	0.495571	0.450363	BCL2	1	0.304894	2
GO:0032400	melanosome localization	1/116	24/17011	0.0416667	6.11027	2.07584	0.151539	0.495571	0.450363	MYO5A	1	0.304894	2
GO:0042430	indole-containing compound metabolic process	1/116	24/17011	0.0416667	6.11027	2.07584	0.151539	0.495571	0.450363	IDO1	1	0.304894	2
GO:0045063	T-helper 1 cell differentiation	1/116	24/17011	0.0416667	6.11027	2.07584	0.151539	0.495571	0.450363	CCL19	1	0.304894	2
GO:0045591	positive regulation of regulatory T cell differentiation	1/116	24/17011	0.0416667	6.11027	2.07584	0.151539	0.495571	0.450363	HLA-G	1	0.304894	2
GO:0045844	positive regulation of striated muscle tissue development	1/116	24/17011	0.0416667	6.11027	2.07584	0.151539	0.495571	0.450363	BCL2	1	0.304894	2
GO:0046641	positive regulation of alpha-beta T cell proliferation	1/116	24/17011	0.0416667	6.11027	2.07584	0.151539	0.495571	0.450363	HLA-A	1	0.304894	2
GO:0046835	carbohydrate phosphorylation	1/116	24/17011	0.0416667	6.11027	2.07584	0.151539	0.495571	0.450363	HKDC1	1	0.304894	2
GO:0048636	positive regulation of muscle organ development	1/116	24/17011	0.0416667	6.11027	2.07584	0.151539	0.495571	0.450363	BCL2	1	0.304894	2
GO:0072574	hepatocyte proliferation	1/116	24/17011	0.0416667	6.11027	2.07584	0.151539	0.495571	0.450363	MDK	1	0.304894	2
GO:0072575	epithelial cell proliferation involved in liver morphogenesis	1/116	24/17011	0.0416667	6.11027	2.07584	0.151539	0.495571	0.450363	MDK	1	0.304894	2
GO:1901863	positive regulation of muscle tissue development	1/116	24/17011	0.0416667	6.11027	2.07584	0.151539	0.495571	0.450363	BCL2	1	0.304894	2
GO:1903306	negative regulation of regulated secretory pathway	1/116	24/17011	0.0416667	6.11027	2.07584	0.151539	0.495571	0.450363	HLA-F	1	0.304894	2
GO:1903429	regulation of cell maturation	1/116	24/17011	0.0416667	6.11027	2.07584	0.151539	0.495571	0.450363	BCL2	1	0.304894	2
GO:1904996	positive regulation of leukocyte adhesion to vascular endothelial cell	1/116	24/17011	0.0416667	6.11027	2.07584	0.151539	0.495571	0.450363	MDK	1	0.304894	2
GO:0006874	intracellular calcium ion homeostasis	4/116	303/17011	0.0132013	1.93593	1.36208	0.15283	0.495571	0.450363	CCL19/CCL21/CD19/BCL2	4	0.304894	2
GO:0008637	apoptotic mitochondrial changes	2/116	102/17011	0.0196078	2.87542	1.57414	0.153568	0.495571	0.450363	BCL2A1/BCL2	2	0.304894	2
GO:0042102	positive regulation of T cell proliferation	2/116	102/17011	0.0196078	2.87542	1.57414	0.153568	0.495571	0.450363	HLA-A/CCL19	2	0.304894	2
GO:0009615	response to virus	5/116	416/17011	0.0120192	1.76258	1.3048	0.155149	0.495571	0.450363	CCL19/POU2AF1/TSPAN32/BCL2/ZBP1	5	0.304894	2
GO:0002429	immune response-activating cell surface receptor signaling pathway	4/116	305/17011	0.0131148	1.92323	1.34812	0.155386	0.495571	0.450363	HLA-A/CD19/BCL2/CD79A	4	0.304894	2
GO:0006582	melanin metabolic process	1/116	25/17011	0.04	5.86586	2.01737	0.157333	0.495571	0.450363	BCL2	1	0.304894	2
GO:0010623	programmed cell death involved in cell development	1/116	25/17011	0.04	5.86586	2.01737	0.157333	0.495571	0.450363	BCL2	1	0.304894	2
GO:0010667	negative regulation of cardiac muscle cell apoptotic process	1/116	25/17011	0.04	5.86586	2.01737	0.157333	0.495571	0.450363	MDK	1	0.304894	2
GO:0042537	benzene-containing compound metabolic process	1/116	25/17011	0.04	5.86586	2.01737	0.157333	0.495571	0.450363	IDO1	1	0.304894	2
GO:0043302	positive regulation of leukocyte degranulation	1/116	25/17011	0.04	5.86586	2.01737	0.157333	0.495571	0.450363	HLA-F	1	0.304894	2
GO:0045624	positive regulation of T-helper cell differentiation	1/116	25/17011	0.04	5.86586	2.01737	0.157333	0.495571	0.450363	CCL19	1	0.304894	2
GO:0051875	pigment granule localization	1/116	25/17011	0.04	5.86586	2.01737	0.157333	0.495571	0.450363	MYO5A	1	0.304894	2
GO:0060907	positive regulation of macrophage cytokine production	1/116	25/17011	0.04	5.86586	2.01737	0.157333	0.495571	0.450363	HLA-G	1	0.304894	2
GO:1900746	regulation of vascular endothelial growth factor signaling pathway	1/116	25/17011	0.04	5.86586	2.01737	0.157333	0.495571	0.450363	TSPAN32	1	0.304894	2
GO:1901623	regulation of lymphocyte chemotaxis	1/116	25/17011	0.04	5.86586	2.01737	0.157333	0.495571	0.450363	CCL21	1	0.304894	2
GO:1901796	regulation of signal transduction by p53 class mediator	2/116	104/17011	0.0192308	2.82013	1.54272	0.158334	0.495571	0.450363	TIFAB/BCL2	2	0.304894	2
GO:0014013	regulation of gliogenesis	2/116	105/17011	0.0190476	2.79327	1.52729	0.160728	0.495571	0.450363	EZH2/MDK	2	0.304894	2
GO:0032760	positive regulation of tumor necrosis factor production	2/116	105/17011	0.0190476	2.79327	1.52729	0.160728	0.495571	0.450363	FCGR1A/CCL19	2	0.304894	2
GO:0002837	regulation of immune response to tumor cell	1/116	26/17011	0.0384615	5.64025	1.96199	0.163087	0.495571	0.450363	PDCD1	1	0.304894	2
GO:0003094	glomerular filtration	1/116	26/17011	0.0384615	5.64025	1.96199	0.163087	0.495571	0.450363	JCHAIN	1	0.304894	2
GO:0009435	NAD biosynthetic process	1/116	26/17011	0.0384615	5.64025	1.96199	0.163087	0.495571	0.450363	IDO1	1	0.304894	2
GO:0021542	dentate gyrus development	1/116	26/17011	0.0384615	5.64025	1.96199	0.163087	0.495571	0.450363	MDK	1	0.304894	2
GO:0033622	integrin activation	1/116	26/17011	0.0384615	5.64025	1.96199	0.163087	0.495571	0.450363	MZB1	1	0.304894	2
GO:0043507	positive regulation of JUN kinase activity	1/116	26/17011	0.0384615	5.64025	1.96199	0.163087	0.495571	0.450363	CCL19	1	0.304894	2
GO:0048641	regulation of skeletal muscle tissue development	1/116	26/17011	0.0384615	5.64025	1.96199	0.163087	0.495571	0.450363	BCL2	1	0.304894	2
GO:0050927	positive regulation of positive chemotaxis	1/116	26/17011	0.0384615	5.64025	1.96199	0.163087	0.495571	0.450363	CCR4	1	0.304894	2
GO:0051315	attachment of mitotic spindle microtubules to kinetochore	1/116	26/17011	0.0384615	5.64025	1.96199	0.163087	0.495571	0.450363	NUF2	1	0.304894	2
GO:0072576	liver morphogenesis	1/116	26/17011	0.0384615	5.64025	1.96199	0.163087	0.495571	0.450363	MDK	1	0.304894	2
GO:0090103	cochlea morphogenesis	1/116	26/17011	0.0384615	5.64025	1.96199	0.163087	0.495571	0.450363	TIFAB	1	0.304894	2
GO:0098581	detection of external biotic stimulus	1/116	26/17011	0.0384615	5.64025	1.96199	0.163087	0.495571	0.450363	HLA-A	1	0.304894	2
GO:1900016	negative regulation of cytokine production involved in inflammatory response	1/116	26/17011	0.0384615	5.64025	1.96199	0.163087	0.495571	0.450363	EZH2	1	0.304894	2
GO:1905562	regulation of vascular endothelial cell proliferation	1/116	26/17011	0.0384615	5.64025	1.96199	0.163087	0.495571	0.450363	MDK	1	0.304894	2
GO:2000209	regulation of anoikis	1/116	26/17011	0.0384615	5.64025	1.96199	0.163087	0.495571	0.450363	BCL2	1	0.304894	2
GO:0002312	B cell activation involved in immune response	2/116	106/17011	0.0188679	2.76692	1.51204	0.163128	0.495571	0.450363	POU2AF1/CD19	2	0.304894	2
GO:0008630	intrinsic apoptotic signaling pathway in response to DNA damage	2/116	106/17011	0.0188679	2.76692	1.51204	0.163128	0.495571	0.450363	BCL2A1/BCL2	2	0.304894	2
GO:0010717	regulation of epithelial to mesenchymal transition	2/116	106/17011	0.0188679	2.76692	1.51204	0.163128	0.495571	0.450363	EZH2/MDK	2	0.304894	2
GO:0043405	regulation of MAP kinase activity	2/116	106/17011	0.0188679	2.76692	1.51204	0.163128	0.495571	0.450363	EZH2/CCL19	2	0.304894	2
GO:0021549	cerebellum development	2/116	107/17011	0.0186916	2.74106	1.49697	0.165535	0.496745	0.45143	EZH2/MDK	2	0.303867	2
GO:0071900	regulation of protein serine/threonine kinase activity	3/116	207/17011	0.0144928	2.12531	1.34975	0.167919	0.496745	0.45143	EZH2/CCL19/PKMYT1	3	0.303867	2
GO:0016525	negative regulation of angiogenesis	2/116	108/17011	0.0185185	2.71568	1.48207	0.167948	0.496745	0.45143	HLA-G/ADGRB1	2	0.303867	2
GO:0002675	positive regulation of acute inflammatory response	1/116	27/17011	0.037037	5.43135	1.90942	0.168803	0.496745	0.45143	FCGR1A	1	0.303867	2
GO:0002834	regulation of response to tumor cell	1/116	27/17011	0.037037	5.43135	1.90942	0.168803	0.496745	0.45143	PDCD1	1	0.303867	2
GO:0030194	positive regulation of blood coagulation	1/116	27/17011	0.037037	5.43135	1.90942	0.168803	0.496745	0.45143	EMILIN2	1	0.303867	2
GO:0032469	endoplasmic reticulum calcium ion homeostasis	1/116	27/17011	0.037037	5.43135	1.90942	0.168803	0.496745	0.45143	BCL2	1	0.303867	2
GO:0048714	positive regulation of oligodendrocyte differentiation	1/116	27/17011	0.037037	5.43135	1.90942	0.168803	0.496745	0.45143	MDK	1	0.303867	2
GO:0050926	regulation of positive chemotaxis	1/116	27/17011	0.037037	5.43135	1.90942	0.168803	0.496745	0.45143	CCR4	1	0.303867	2
GO:0051882	mitochondrial depolarization	1/116	27/17011	0.037037	5.43135	1.90942	0.168803	0.496745	0.45143	BCL2	1	0.303867	2
GO:0060544	regulation of necroptotic process	1/116	27/17011	0.037037	5.43135	1.90942	0.168803	0.496745	0.45143	ZBP1	1	0.303867	2
GO:0090594	inflammatory response to wounding	1/116	27/17011	0.037037	5.43135	1.90942	0.168803	0.496745	0.45143	MDK	1	0.303867	2
GO:0101023	vascular endothelial cell proliferation	1/116	27/17011	0.037037	5.43135	1.90942	0.168803	0.496745	0.45143	MDK	1	0.303867	2
GO:1900048	positive regulation of hemostasis	1/116	27/17011	0.037037	5.43135	1.90942	0.168803	0.496745	0.45143	EMILIN2	1	0.303867	2
GO:1902547	regulation of cellular response to vascular endothelial growth factor stimulus	1/116	27/17011	0.037037	5.43135	1.90942	0.168803	0.496745	0.45143	TSPAN32	1	0.303867	2
GO:2000737	negative regulation of stem cell differentiation	1/116	27/17011	0.037037	5.43135	1.90942	0.168803	0.496745	0.45143	EZH2	1	0.303867	2
GO:0060326	cell chemotaxis	4/116	316/17011	0.0126582	1.85629	1.27312	0.169722	0.496745	0.45143	CCR4/CCL19/CCL21/MDK	4	0.303867	2
GO:1903557	positive regulation of tumor necrosis factor superfamily cytokine production	2/116	109/17011	0.0183486	2.69076	1.46733	0.170367	0.496745	0.45143	FCGR1A/CCL19	2	0.303867	2
GO:2000181	negative regulation of blood vessel morphogenesis	2/116	109/17011	0.0183486	2.69076	1.46733	0.170367	0.496745	0.45143	HLA-G/ADGRB1	2	0.303867	2
GO:0051651	maintenance of location in cell	3/116	209/17011	0.0143541	2.10497	1.33182	0.171255	0.496745	0.45143	CCL19/CCL21/CD19	3	0.303867	2
GO:1901343	negative regulation of vasculature development	2/116	110/17011	0.0181818	2.6663	1.45277	0.172792	0.496745	0.45143	HLA-G/ADGRB1	2	0.303867	2
GO:0002438	acute inflammatory response to antigenic stimulus	1/116	28/17011	0.0357143	5.23738	1.85939	0.17448	0.496745	0.45143	FCGR1A	1	0.303867	2
GO:0002726	positive regulation of T cell cytokine production	1/116	28/17011	0.0357143	5.23738	1.85939	0.17448	0.496745	0.45143	HLA-A	1	0.303867	2
GO:0010664	negative regulation of striated muscle cell apoptotic process	1/116	28/17011	0.0357143	5.23738	1.85939	0.17448	0.496745	0.45143	MDK	1	0.303867	2
GO:0010818	T cell chemotaxis	1/116	28/17011	0.0357143	5.23738	1.85939	0.17448	0.496745	0.45143	CCL21	1	0.303867	2
GO:0019359	nicotinamide nucleotide biosynthetic process	1/116	28/17011	0.0357143	5.23738	1.85939	0.17448	0.496745	0.45143	IDO1	1	0.303867	2
GO:0019363	pyridine nucleotide biosynthetic process	1/116	28/17011	0.0357143	5.23738	1.85939	0.17448	0.496745	0.45143	IDO1	1	0.303867	2
GO:0030325	adrenal gland development	1/116	28/17011	0.0357143	5.23738	1.85939	0.17448	0.496745	0.45143	MDK	1	0.303867	2
GO:0033688	regulation of osteoblast proliferation	1/116	28/17011	0.0357143	5.23738	1.85939	0.17448	0.496745	0.45143	BCL2	1	0.303867	2
GO:0042832	defense response to protozoan	1/116	28/17011	0.0357143	5.23738	1.85939	0.17448	0.496745	0.45143	TSPAN32	1	0.303867	2
GO:0060142	regulation of syncytium formation by plasma membrane fusion	1/116	28/17011	0.0357143	5.23738	1.85939	0.17448	0.496745	0.45143	ADGRB1	1	0.303867	2
GO:1902221	erythrose 4-phosphate/phosphoenolpyruvate family amino acid metabolic process	1/116	28/17011	0.0357143	5.23738	1.85939	0.17448	0.496745	0.45143	IDO1	1	0.303867	2
GO:1905523	positive regulation of macrophage migration	1/116	28/17011	0.0357143	5.23738	1.85939	0.17448	0.496745	0.45143	MDK	1	0.303867	2
GO:0048469	cell maturation	3/116	211/17011	0.014218	2.08502	1.3141	0.174611	0.496745	0.45143	CCL19/CCL21/BCL2	3	0.303867	2
GO:0071902	positive regulation of protein serine/threonine kinase activity	2/116	111/17011	0.018018	2.64228	1.43836	0.175223	0.497554	0.452166	EZH2/CCL19	2	0.30316	2
GO:0022600	digestive system process	2/116	112/17011	0.0178571	2.61869	1.42411	0.177659	0.502089	0.456287	TIFAB/MDK	2	0.299219	2
GO:0120034	positive regulation of plasma membrane bounded cell projection assembly	2/116	112/17011	0.0178571	2.61869	1.42411	0.177659	0.502089	0.456287	CCL19/CCL21	2	0.299219	2
GO:0043123	positive regulation of canonical NF-kappaB signal transduction	3/116	214/17011	0.0140187	2.05579	1.28787	0.17968	0.502089	0.456287	TIFAB/CCL19/CCL21	3	0.299219	2
GO:0001776	leukocyte homeostasis	2/116	113/17011	0.0176991	2.59551	1.41002	0.180101	0.502089	0.456287	PACS1/BCL2	2	0.299219	2
GO:0043473	pigmentation	2/116	113/17011	0.0176991	2.59551	1.41002	0.180101	0.502089	0.456287	MYO5A/BCL2	2	0.299219	2
GO:0001773	myeloid dendritic cell activation	1/116	29/17011	0.0344828	5.05678	1.81171	0.180119	0.502089	0.456287	TSPAN32	1	0.299219	2
GO:0010039	response to iron ion	1/116	29/17011	0.0344828	5.05678	1.81171	0.180119	0.502089	0.456287	BCL2	1	0.299219	2
GO:0010758	regulation of macrophage chemotaxis	1/116	29/17011	0.0344828	5.05678	1.81171	0.180119	0.502089	0.456287	MDK	1	0.299219	2
GO:0051156	glucose 6-phosphate metabolic process	1/116	29/17011	0.0344828	5.05678	1.81171	0.180119	0.502089	0.456287	HKDC1	1	0.299219	2
GO:0097205	renal filtration	1/116	29/17011	0.0344828	5.05678	1.81171	0.180119	0.502089	0.456287	JCHAIN	1	0.299219	2
GO:0010720	positive regulation of cell development	5/116	440/17011	0.0113636	1.66644	1.17358	0.181987	0.50637	0.460177	HLA-G/CCL19/MDK/CD27/BCL2	5	0.295532	2
GO:1901990	regulation of mitotic cell cycle phase transition	4/116	327/17011	0.0122324	1.79384	1.20105	0.184509	0.5087	0.462295	NUF2/EZH2/PKMYT1/BCL2	4	0.293538	2
GO:0048477	oogenesis	2/116	115/17011	0.0173913	2.55037	1.38228	0.185	0.5087	0.462295	MDK/BCL2	2	0.293538	2
GO:0007588	excretion	1/116	30/17011	0.0333333	4.88822	1.76617	0.185719	0.5087	0.462295	MDK	1	0.293538	2
GO:0008299	isoprenoid biosynthetic process	1/116	30/17011	0.0333333	4.88822	1.76617	0.185719	0.5087	0.462295	DHRS9	1	0.293538	2
GO:0060402	calcium ion transport into cytosol	1/116	30/17011	0.0333333	4.88822	1.76617	0.185719	0.5087	0.462295	BCL2	1	0.293538	2
GO:0090330	regulation of platelet aggregation	1/116	30/17011	0.0333333	4.88822	1.76617	0.185719	0.5087	0.462295	EMILIN2	1	0.293538	2
GO:0097421	liver regeneration	1/116	30/17011	0.0333333	4.88822	1.76617	0.185719	0.5087	0.462295	EZH2	1	0.293538	2
GO:1902230	negative regulation of intrinsic apoptotic signaling pathway in response to DNA damage	1/116	30/17011	0.0333333	4.88822	1.76617	0.185719	0.5087	0.462295	BCL2	1	0.293538	2
GO:0055074	calcium ion homeostasis	4/116	328/17011	0.0121951	1.78837	1.19463	0.185874	0.5087	0.462295	CCL19/CCL21/CD19/BCL2	4	0.293538	2
GO:0072330	monocarboxylic acid biosynthetic process	3/116	218/17011	0.0137615	2.01807	1.25356	0.186501	0.5087	0.462295	DHRS9/OSBPL3/IDO1	3	0.293538	2
GO:1903046	meiotic cell cycle process	3/116	218/17011	0.0137615	2.01807	1.25356	0.186501	0.5087	0.462295	NUF2/PKMYT1/MEI1	3	0.293538	2
GO:0043547	positive regulation of GTPase activity	2/116	116/17011	0.0172414	2.52839	1.36863	0.187456	0.50948	0.463003	EZH2/CCL19	2	0.292873	2
GO:1902106	negative regulation of leukocyte differentiation	2/116	116/17011	0.0172414	2.52839	1.36863	0.187456	0.50948	0.463003	HLA-G/MDK	2	0.292873	2
GO:0006368	transcription elongation by RNA polymerase II	2/116	117/17011	0.017094	2.50678	1.35512	0.189918	0.509861	0.46335	EAF2/EZH2	2	0.292548	2
GO:0001562	response to protozoan	1/116	31/17011	0.0322581	4.73053	1.7226	0.191282	0.509861	0.46335	TSPAN32	1	0.292548	2
GO:0002323	natural killer cell activation involved in immune response	1/116	31/17011	0.0322581	4.73053	1.7226	0.191282	0.509861	0.46335	HLA-F	1	0.292548	2
GO:0002825	regulation of T-helper 1 type immune response	1/116	31/17011	0.0322581	4.73053	1.7226	0.191282	0.509861	0.46335	CCL19	1	0.292548	2
GO:0008209	androgen metabolic process	1/116	31/17011	0.0322581	4.73053	1.7226	0.191282	0.509861	0.46335	DHRS9	1	0.292548	2
GO:0021602	cranial nerve morphogenesis	1/116	31/17011	0.0322581	4.73053	1.7226	0.191282	0.509861	0.46335	TIFAB	1	0.292548	2
GO:0040018	positive regulation of multicellular organism growth	1/116	31/17011	0.0322581	4.73053	1.7226	0.191282	0.509861	0.46335	BCL2	1	0.292548	2
GO:0050820	positive regulation of coagulation	1/116	31/17011	0.0322581	4.73053	1.7226	0.191282	0.509861	0.46335	EMILIN2	1	0.292548	2
GO:0051491	positive regulation of filopodium assembly	1/116	31/17011	0.0322581	4.73053	1.7226	0.191282	0.509861	0.46335	CCL21	1	0.292548	2
GO:0070498	interleukin-1-mediated signaling pathway	1/116	31/17011	0.0322581	4.73053	1.7226	0.191282	0.509861	0.46335	ZBP1	1	0.292548	2
GO:0072525	pyridine-containing compound biosynthetic process	1/116	31/17011	0.0322581	4.73053	1.7226	0.191282	0.509861	0.46335	IDO1	1	0.292548	2
GO:0051235	maintenance of location	3/116	221/17011	0.0135747	1.99068	1.2283	0.191661	0.50998	0.463458	CCL19/CCL21/CD19	3	0.292447	2
GO:1902105	regulation of leukocyte differentiation	4/116	333/17011	0.012012	1.76152	1.16288	0.192749	0.511979	0.465275	HLA-G/CCL19/MDK/CD27	4	0.290748	2
GO:0048872	homeostasis of number of cells	4/116	335/17011	0.0119403	1.751	1.15032	0.195522	0.516925	0.469769	CCR4/EZH2/PACS1/BCL2	4	0.286573	2
GO:0002313	mature B cell differentiation involved in immune response	1/116	32/17011	0.03125	4.5827	1.68086	0.196806	0.516925	0.469769	POU2AF1	1	0.286573	2
GO:0060325	face morphogenesis	1/116	32/17011	0.03125	4.5827	1.68086	0.196806	0.516925	0.469769	RRAS	1	0.286573	2
GO:0061036	positive regulation of cartilage development	1/116	32/17011	0.03125	4.5827	1.68086	0.196806	0.516925	0.469769	MDK	1	0.286573	2
GO:0062098	regulation of programmed necrotic cell death	1/116	32/17011	0.03125	4.5827	1.68086	0.196806	0.516925	0.469769	ZBP1	1	0.286573	2
GO:0007088	regulation of mitotic nuclear division	2/116	120/17011	0.0166667	2.44411	1.31542	0.197328	0.516925	0.469769	NUF2/PKMYT1	2	0.286573	2
GO:0038061	non-canonical NF-kappaB signal transduction	2/116	120/17011	0.0166667	2.44411	1.31542	0.197328	0.516925	0.469769	CCL19/CD27	2	0.286573	2
GO:0048259	regulation of receptor-mediated endocytosis	2/116	120/17011	0.0166667	2.44411	1.31542	0.197328	0.516925	0.469769	CCL19/CCL21	2	0.286573	2
GO:0046634	regulation of alpha-beta T cell activation	2/116	121/17011	0.0165289	2.42391	1.30245	0.199806	0.521621	0.474037	HLA-A/CCL19	2	0.282645	2
GO:1903707	negative regulation of hemopoiesis	2/116	121/17011	0.0165289	2.42391	1.30245	0.199806	0.521621	0.474037	HLA-G/MDK	2	0.282645	2
GO:0071674	mononuclear cell migration	3/116	227/17011	0.0132159	1.93806	1.17896	0.202089	0.523289	0.475553	CCL19/CCL21/MDK	3	0.281259	2
GO:0007288	sperm axoneme assembly	1/116	33/17011	0.030303	4.44383	1.64081	0.202294	0.523289	0.475553	CCDC146	1	0.281259	2
GO:0033032	regulation of myeloid cell apoptotic process	1/116	33/17011	0.030303	4.44383	1.64081	0.202294	0.523289	0.475553	BCL2	1	0.281259	2
GO:0033687	osteoblast proliferation	1/116	33/17011	0.030303	4.44383	1.64081	0.202294	0.523289	0.475553	BCL2	1	0.281259	2
GO:0042573	retinoic acid metabolic process	1/116	33/17011	0.030303	4.44383	1.64081	0.202294	0.523289	0.475553	DHRS9	1	0.281259	2
GO:0070588	calcium ion transmembrane transport	4/116	340/17011	0.0117647	1.72525	1.11931	0.202508	0.523289	0.475553	CCL19/CCL21/CD19/BCL2	4	0.281259	2
GO:0001569	branching involved in blood vessel morphogenesis	1/116	34/17011	0.0294118	4.31313	1.60232	0.207744	0.52874	0.480506	MDK	1	0.276758	2
GO:0002363	alpha-beta T cell lineage commitment	1/116	34/17011	0.0294118	4.31313	1.60232	0.207744	0.52874	0.480506	BCL2	1	0.276758	2
GO:0002719	negative regulation of cytokine production involved in immune response	1/116	34/17011	0.0294118	4.31313	1.60232	0.207744	0.52874	0.480506	HLA-F	1	0.276758	2
GO:0002828	regulation of type 2 immune response	1/116	34/17011	0.0294118	4.31313	1.60232	0.207744	0.52874	0.480506	IDO1	1	0.276758	2
GO:0031069	hair follicle morphogenesis	1/116	34/17011	0.0294118	4.31313	1.60232	0.207744	0.52874	0.480506	BCL2	1	0.276758	2
GO:0032107	regulation of response to nutrient levels	1/116	34/17011	0.0294118	4.31313	1.60232	0.207744	0.52874	0.480506	BCL2	1	0.276758	2
GO:0034067	protein localization to Golgi apparatus	1/116	34/17011	0.0294118	4.31313	1.60232	0.207744	0.52874	0.480506	PACS1	1	0.276758	2
GO:0050901	leukocyte tethering or rolling	1/116	34/17011	0.0294118	4.31313	1.60232	0.207744	0.52874	0.480506	CCL21	1	0.276758	2
GO:0090075	relaxation of muscle	1/116	34/17011	0.0294118	4.31313	1.60232	0.207744	0.52874	0.480506	TIFAB	1	0.276758	2
GO:0021761	limbic system development	2/116	125/17011	0.016	2.34634	1.25184	0.209755	0.530107	0.481749	EZH2/MDK	2	0.275636	2
GO:0002685	regulation of leukocyte migration	3/116	232/17011	0.012931	1.89629	1.13897	0.21088	0.530107	0.481749	CCL19/CCL21/MDK	3	0.275636	2
GO:0030595	leukocyte chemotaxis	3/116	232/17011	0.012931	1.89629	1.13897	0.21088	0.530107	0.481749	CCL19/CCL21/MDK	3	0.275636	2
GO:0097529	myeloid leukocyte migration	3/116	232/17011	0.012931	1.89629	1.13897	0.21088	0.530107	0.481749	CCL19/CCL21/MDK	3	0.275636	2
GO:0030278	regulation of ossification	2/116	126/17011	0.015873	2.32772	1.23949	0.212251	0.530107	0.481749	MDK/BCL2	2	0.275636	2
GO:0097191	extrinsic apoptotic signaling pathway	3/116	233/17011	0.0128755	1.88815	1.13109	0.212649	0.530107	0.481749	CD27/BCL2A1/BCL2	3	0.275636	2
GO:0001782	B cell homeostasis	1/116	35/17011	0.0285714	4.1899	1.56529	0.213157	0.530107	0.481749	BCL2	1	0.275636	2
GO:0008053	mitochondrial fusion	1/116	35/17011	0.0285714	4.1899	1.56529	0.213157	0.530107	0.481749	BCL2A1	1	0.275636	2
GO:0045577	regulation of B cell differentiation	1/116	35/17011	0.0285714	4.1899	1.56529	0.213157	0.530107	0.481749	CD27	1	0.275636	2
GO:0048384	retinoic acid receptor signaling pathway	1/116	35/17011	0.0285714	4.1899	1.56529	0.213157	0.530107	0.481749	EZH2	1	0.275636	2
GO:0050931	pigment cell differentiation	1/116	35/17011	0.0285714	4.1899	1.56529	0.213157	0.530107	0.481749	BCL2	1	0.275636	2
GO:0061081	positive regulation of myeloid leukocyte cytokine production involved in immune response	1/116	35/17011	0.0285714	4.1899	1.56529	0.213157	0.530107	0.481749	HLA-G	1	0.275636	2
GO:1901797	negative regulation of signal transduction by p53 class mediator	1/116	35/17011	0.0285714	4.1899	1.56529	0.213157	0.530107	0.481749	BCL2	1	0.275636	2
GO:2000406	positive regulation of T cell migration	1/116	35/17011	0.0285714	4.1899	1.56529	0.213157	0.530107	0.481749	CCL21	1	0.275636	2
GO:0014902	myotube differentiation	2/116	127/17011	0.015748	2.30939	1.22726	0.214749	0.532327	0.483766	ADGRB1/BCL2	2	0.273822	2
GO:0022612	gland morphogenesis	2/116	127/17011	0.015748	2.30939	1.22726	0.214749	0.532327	0.483766	MDK/BCL2	2	0.273822	2
GO:0007160	cell-matrix adhesion	3/116	235/17011	0.012766	1.87208	1.11545	0.216196	0.533027	0.484402	CCL21/BCL2/RRAS	3	0.273251	2
GO:0043276	anoikis	1/116	36/17011	0.0277778	4.07352	1.52962	0.218534	0.533027	0.484402	BCL2	1	0.273251	2
GO:0043369	CD4-positive or CD8-positive, alpha-beta T cell lineage commitment	1/116	36/17011	0.0277778	4.07352	1.52962	0.218534	0.533027	0.484402	BCL2	1	0.273251	2
GO:0045730	respiratory burst	1/116	36/17011	0.0277778	4.07352	1.52962	0.218534	0.533027	0.484402	JCHAIN	1	0.273251	2
GO:0045920	negative regulation of exocytosis	1/116	36/17011	0.0277778	4.07352	1.52962	0.218534	0.533027	0.484402	HLA-F	1	0.273251	2
GO:0070316	regulation of G0 to G1 transition	1/116	36/17011	0.0277778	4.07352	1.52962	0.218534	0.533027	0.484402	HLA-G	1	0.273251	2
GO:0090183	regulation of kidney development	1/116	36/17011	0.0277778	4.07352	1.52962	0.218534	0.533027	0.484402	EZH2	1	0.273251	2
GO:1901099	negative regulation of signal transduction in absence of ligand	1/116	36/17011	0.0277778	4.07352	1.52962	0.218534	0.533027	0.484402	BCL2	1	0.273251	2
GO:1905332	positive regulation of morphogenesis of an epithelium	1/116	36/17011	0.0277778	4.07352	1.52962	0.218534	0.533027	0.484402	MDK	1	0.273251	2
GO:2001240	negative regulation of extrinsic apoptotic signaling pathway in absence of ligand	1/116	36/17011	0.0277778	4.07352	1.52962	0.218534	0.533027	0.484402	BCL2	1	0.273251	2
GO:0003014	renal system process	2/116	129/17011	0.0155039	2.27359	1.20314	0.219755	0.535146	0.486329	JCHAIN/BCL2	2	0.271527	2
GO:0031346	positive regulation of cell projection organization	4/116	353/17011	0.0113314	1.66172	1.041	0.221011	0.535749	0.486876	EZH2/CCL19/CCL21/MDK	4	0.271038	2
GO:0031589	cell-substrate adhesion	4/116	353/17011	0.0113314	1.66172	1.041	0.221011	0.535749	0.486876	CCL21/MDK/BCL2/RRAS	4	0.271038	2
GO:0006699	bile acid biosynthetic process	1/116	37/17011	0.027027	3.96342	1.49522	0.223874	0.535749	0.486876	OSBPL3	1	0.271038	2
GO:0009595	detection of biotic stimulus	1/116	37/17011	0.027027	3.96342	1.49522	0.223874	0.535749	0.486876	HLA-A	1	0.271038	2
GO:0022616	DNA strand elongation	1/116	37/17011	0.027027	3.96342	1.49522	0.223874	0.535749	0.486876	POLA1	1	0.271038	2
GO:0034110	regulation of homotypic cell-cell adhesion	1/116	37/17011	0.027027	3.96342	1.49522	0.223874	0.535749	0.486876	EMILIN2	1	0.271038	2
GO:0038094	Fc-gamma receptor signaling pathway	1/116	37/17011	0.027027	3.96342	1.49522	0.223874	0.535749	0.486876	FCGR1A	1	0.271038	2
GO:0043372	positive regulation of CD4-positive, alpha-beta T cell differentiation	1/116	37/17011	0.027027	3.96342	1.49522	0.223874	0.535749	0.486876	CCL19	1	0.271038	2
GO:0043506	regulation of JUN kinase activity	1/116	37/17011	0.027027	3.96342	1.49522	0.223874	0.535749	0.486876	CCL19	1	0.271038	2
GO:0051154	negative regulation of striated muscle cell differentiation	1/116	37/17011	0.027027	3.96342	1.49522	0.223874	0.535749	0.486876	EZH2	1	0.271038	2
GO:0060218	hematopoietic stem cell differentiation	1/116	37/17011	0.027027	3.96342	1.49522	0.223874	0.535749	0.486876	BCL2	1	0.271038	2
GO:0006270	DNA replication initiation	1/116	38/17011	0.0263158	3.85912	1.462	0.229178	0.541404	0.492015	POLA1	1	0.266479	2
GO:0008207	C21-steroid hormone metabolic process	1/116	38/17011	0.0263158	3.85912	1.462	0.229178	0.541404	0.492015	DHRS9	1	0.266479	2
GO:0010934	macrophage cytokine production	1/116	38/17011	0.0263158	3.85912	1.462	0.229178	0.541404	0.492015	HLA-G	1	0.266479	2
GO:0010935	regulation of macrophage cytokine production	1/116	38/17011	0.0263158	3.85912	1.462	0.229178	0.541404	0.492015	HLA-G	1	0.266479	2
GO:0045023	G0 to G1 transition	1/116	38/17011	0.0263158	3.85912	1.462	0.229178	0.541404	0.492015	HLA-G	1	0.266479	2
GO:0046677	response to antibiotic	1/116	38/17011	0.0263158	3.85912	1.462	0.229178	0.541404	0.492015	EZH2	1	0.266479	2
GO:0048730	epidermis morphogenesis	1/116	38/17011	0.0263158	3.85912	1.462	0.229178	0.541404	0.492015	BCL2	1	0.266479	2
GO:1902229	regulation of intrinsic apoptotic signaling pathway in response to DNA damage	1/116	38/17011	0.0263158	3.85912	1.462	0.229178	0.541404	0.492015	BCL2	1	0.266479	2
GO:0002244	hematopoietic progenitor cell differentiation	2/116	133/17011	0.0150376	2.20521	1.15619	0.229794	0.541404	0.492015	TIFAB/BCL2	2	0.266479	2
GO:0006354	DNA-templated transcription elongation	2/116	133/17011	0.0150376	2.20521	1.15619	0.229794	0.541404	0.492015	EAF2/EZH2	2	0.266479	2
GO:0045616	regulation of keratinocyte differentiation	1/116	39/17011	0.025641	3.76017	1.42989	0.234446	0.548965	0.498887	EZH2	1	0.260455	2
GO:0048741	skeletal muscle fiber development	1/116	39/17011	0.025641	3.76017	1.42989	0.234446	0.548965	0.498887	BCL2	1	0.260455	2
GO:0060323	head morphogenesis	1/116	39/17011	0.025641	3.76017	1.42989	0.234446	0.548965	0.498887	RRAS	1	0.260455	2
GO:0070269	pyroptotic inflammatory response	1/116	39/17011	0.025641	3.76017	1.42989	0.234446	0.548965	0.498887	ZBP1	1	0.260455	2
GO:0051384	response to glucocorticoid	2/116	136/17011	0.0147059	2.15657	1.12207	0.237345	0.553983	0.503446	GPR83/BCL2	2	0.256504	2
GO:0010665	regulation of cardiac muscle cell apoptotic process	1/116	40/17011	0.025	3.66616	1.39883	0.239679	0.553983	0.503446	MDK	1	0.256504	2
GO:0033028	myeloid cell apoptotic process	1/116	40/17011	0.025	3.66616	1.39883	0.239679	0.553983	0.503446	BCL2	1	0.256504	2
GO:0048536	spleen development	1/116	40/17011	0.025	3.66616	1.39883	0.239679	0.553983	0.503446	BCL2	1	0.256504	2
GO:0048753	pigment granule organization	1/116	40/17011	0.025	3.66616	1.39883	0.239679	0.553983	0.503446	BCL2	1	0.256504	2
GO:0048873	homeostasis of number of cells within a tissue	1/116	40/17011	0.025	3.66616	1.39883	0.239679	0.553983	0.503446	BCL2	1	0.256504	2
GO:0070266	necroptotic process	1/116	40/17011	0.025	3.66616	1.39883	0.239679	0.553983	0.503446	ZBP1	1	0.256504	2
GO:0120033	negative regulation of plasma membrane bounded cell projection assembly	1/116	40/17011	0.025	3.66616	1.39883	0.239679	0.553983	0.503446	CCL21	1	0.256504	2
GO:0046632	alpha-beta T cell differentiation	2/116	137/17011	0.0145985	2.14083	1.11089	0.239865	0.553983	0.503446	CCL19/BCL2	2	0.256504	2
GO:0061982	meiosis I cell cycle process	2/116	138/17011	0.0144928	2.12531	1.09981	0.242386	0.558958	0.507968	PKMYT1/MEI1	2	0.252621	2
GO:0000578	embryonic axis specification	1/116	41/17011	0.0243902	3.57675	1.36875	0.244876	0.560529	0.509396	TIFAB	1	0.251402	2
GO:0009072	aromatic amino acid metabolic process	1/116	41/17011	0.0243902	3.57675	1.36875	0.244876	0.560529	0.509396	IDO1	1	0.251402	2
GO:0033260	nuclear DNA replication	1/116	41/17011	0.0243902	3.57675	1.36875	0.244876	0.560529	0.509396	POLA1	1	0.251402	2
GO:0036297	interstrand cross-link repair	1/116	41/17011	0.0243902	3.57675	1.36875	0.244876	0.560529	0.509396	DCLRE1C	1	0.251402	2
GO:0002286	T cell activation involved in immune response	2/116	139/17011	0.0143885	2.11002	1.08882	0.244909	0.560529	0.509396	CCL19/MDK	2	0.251402	2
GO:0048762	mesenchymal cell differentiation	3/116	252/17011	0.0119048	1.74579	0.988317	0.24681	0.561214	0.510018	EZH2/MDK/BCL2	3	0.250872	2
GO:0030168	platelet activation	2/116	140/17011	0.0142857	2.09495	1.07793	0.247433	0.561214	0.510018	TSPAN32/EMILIN2	2	0.250872	2
GO:0034614	cellular response to reactive oxygen species	2/116	140/17011	0.0142857	2.09495	1.07793	0.247433	0.561214	0.510018	IL18RAP/EZH2	2	0.250872	2
GO:0010212	response to ionizing radiation	2/116	141/17011	0.0141844	2.08009	1.06712	0.249958	0.561214	0.510018	DCLRE1C/BCL2	2	0.250872	2
GO:0051147	regulation of muscle cell differentiation	2/116	141/17011	0.0141844	2.08009	1.06712	0.249958	0.561214	0.510018	EZH2/BCL2	2	0.250872	2
GO:0000731	DNA synthesis involved in DNA repair	1/116	42/17011	0.0238095	3.49158	1.3396	0.250037	0.561214	0.510018	POLA1	1	0.250872	2
GO:0002360	T cell lineage commitment	1/116	42/17011	0.0238095	3.49158	1.3396	0.250037	0.561214	0.510018	BCL2	1	0.250872	2
GO:0010830	regulation of myotube differentiation	1/116	42/17011	0.0238095	3.49158	1.3396	0.250037	0.561214	0.510018	BCL2	1	0.250872	2
GO:0051155	positive regulation of striated muscle cell differentiation	1/116	42/17011	0.0238095	3.49158	1.3396	0.250037	0.561214	0.510018	BCL2	1	0.250872	2
GO:1903170	negative regulation of calcium ion transmembrane transport	1/116	42/17011	0.0238095	3.49158	1.3396	0.250037	0.561214	0.510018	BCL2	1	0.250872	2
GO:1903426	regulation of reactive oxygen species biosynthetic process	1/116	42/17011	0.0238095	3.49158	1.3396	0.250037	0.561214	0.510018	ADGRB1	1	0.250872	2
GO:2000403	positive regulation of lymphocyte migration	1/116	42/17011	0.0238095	3.49158	1.3396	0.250037	0.561214	0.510018	CCL21	1	0.250872	2
GO:0002714	positive regulation of B cell mediated immunity	1/116	43/17011	0.0232558	3.41038	1.31132	0.255164	0.561214	0.510018	FCGR1A	1	0.250872	2
GO:0002891	positive regulation of immunoglobulin mediated immune response	1/116	43/17011	0.0232558	3.41038	1.31132	0.255164	0.561214	0.510018	FCGR1A	1	0.250872	2
GO:0006346	DNA methylation-dependent constitutive heterochromatin formation	1/116	43/17011	0.0232558	3.41038	1.31132	0.255164	0.561214	0.510018	EZH2	1	0.250872	2
GO:0010659	cardiac muscle cell apoptotic process	1/116	43/17011	0.0232558	3.41038	1.31132	0.255164	0.561214	0.510018	MDK	1	0.250872	2
GO:0010662	regulation of striated muscle cell apoptotic process	1/116	43/17011	0.0232558	3.41038	1.31132	0.255164	0.561214	0.510018	MDK	1	0.250872	2
GO:0014904	myotube cell development	1/116	43/17011	0.0232558	3.41038	1.31132	0.255164	0.561214	0.510018	BCL2	1	0.250872	2
GO:0016202	regulation of striated muscle tissue development	1/116	43/17011	0.0232558	3.41038	1.31132	0.255164	0.561214	0.510018	BCL2	1	0.250872	2
GO:0042092	type 2 immune response	1/116	43/17011	0.0232558	3.41038	1.31132	0.255164	0.561214	0.510018	IDO1	1	0.250872	2
GO:0043277	apoptotic cell clearance	1/116	43/17011	0.0232558	3.41038	1.31132	0.255164	0.561214	0.510018	ADGRB1	1	0.250872	2
GO:0043647	inositol phosphate metabolic process	1/116	43/17011	0.0232558	3.41038	1.31132	0.255164	0.561214	0.510018	INPP4A	1	0.250872	2
GO:0044058	regulation of digestive system process	1/116	43/17011	0.0232558	3.41038	1.31132	0.255164	0.561214	0.510018	TIFAB	1	0.250872	2
GO:0046640	regulation of alpha-beta T cell proliferation	1/116	43/17011	0.0232558	3.41038	1.31132	0.255164	0.561214	0.510018	HLA-A	1	0.250872	2
GO:0048246	macrophage chemotaxis	1/116	43/17011	0.0232558	3.41038	1.31132	0.255164	0.561214	0.510018	MDK	1	0.250872	2
GO:0051281	positive regulation of release of sequestered calcium ion into cytosol	1/116	43/17011	0.0232558	3.41038	1.31132	0.255164	0.561214	0.510018	CD19	1	0.250872	2
GO:1900026	positive regulation of substrate adhesion-dependent cell spreading	1/116	43/17011	0.0232558	3.41038	1.31132	0.255164	0.561214	0.510018	MDK	1	0.250872	2
GO:0007586	digestion	2/116	144/17011	0.0138889	2.03676	1.03524	0.257537	0.565615	0.514017	TIFAB/MDK	2	0.247479	2
GO:0071675	regulation of mononuclear cell migration	2/116	145/17011	0.0137931	2.02271	1.02479	0.260064	0.567493	0.515724	CCL21/MDK	2	0.24604	2
GO:0002861	regulation of inflammatory response to antigenic stimulus	1/116	44/17011	0.0227273	3.33288	1.28386	0.260256	0.567493	0.515724	FCGR1A	1	0.24604	2
GO:0045687	positive regulation of glial cell differentiation	1/116	44/17011	0.0227273	3.33288	1.28386	0.260256	0.567493	0.515724	MDK	1	0.24604	2
GO:0060338	regulation of type I interferon-mediated signaling pathway	1/116	44/17011	0.0227273	3.33288	1.28386	0.260256	0.567493	0.515724	ZBP1	1	0.24604	2
GO:2000772	regulation of cellular senescence	1/116	44/17011	0.0227273	3.33288	1.28386	0.260256	0.567493	0.515724	HLA-G	1	0.24604	2
GO:0001889	liver development	2/116	146/17011	0.0136986	2.00886	1.01441	0.262592	0.569545	0.517589	EZH2/MDK	2	0.244472	2
GO:0051783	regulation of nuclear division	2/116	146/17011	0.0136986	2.00886	1.01441	0.262592	0.569545	0.517589	NUF2/PKMYT1	2	0.244472	2
GO:0002701	negative regulation of production of molecular mediator of immune response	1/116	45/17011	0.0222222	3.25881	1.25718	0.265314	0.569545	0.517589	HLA-F	1	0.244472	2
GO:0010656	negative regulation of muscle cell apoptotic process	1/116	45/17011	0.0222222	3.25881	1.25718	0.265314	0.569545	0.517589	MDK	1	0.244472	2
GO:0043300	regulation of leukocyte degranulation	1/116	45/17011	0.0222222	3.25881	1.25718	0.265314	0.569545	0.517589	HLA-F	1	0.244472	2
GO:0043403	skeletal muscle tissue regeneration	1/116	45/17011	0.0222222	3.25881	1.25718	0.265314	0.569545	0.517589	EZH2	1	0.244472	2
GO:0044786	cell cycle DNA replication	1/116	45/17011	0.0222222	3.25881	1.25718	0.265314	0.569545	0.517589	POLA1	1	0.244472	2
GO:0048713	regulation of oligodendrocyte differentiation	1/116	45/17011	0.0222222	3.25881	1.25718	0.265314	0.569545	0.517589	MDK	1	0.244472	2
GO:1901861	regulation of muscle tissue development	1/116	45/17011	0.0222222	3.25881	1.25718	0.265314	0.569545	0.517589	BCL2	1	0.244472	2
GO:1905521	regulation of macrophage migration	1/116	45/17011	0.0222222	3.25881	1.25718	0.265314	0.569545	0.517589	MDK	1	0.244472	2
GO:2000378	negative regulation of reactive oxygen species metabolic process	1/116	45/17011	0.0222222	3.25881	1.25718	0.265314	0.569545	0.517589	BCL2	1	0.244472	2
GO:2000045	regulation of G1/S transition of mitotic cell cycle	2/116	148/17011	0.0135135	1.98171	0.993914	0.267648	0.573054	0.520778	EZH2/BCL2	2	0.241805	2
GO:0061008	hepaticobiliary system development	2/116	149/17011	0.0134228	1.96841	0.983784	0.270176	0.573054	0.520778	EZH2/MDK	2	0.241805	2
GO:2000377	regulation of reactive oxygen species metabolic process	2/116	149/17011	0.0134228	1.96841	0.983784	0.270176	0.573054	0.520778	ADGRB1/BCL2	2	0.241805	2
GO:0002673	regulation of acute inflammatory response	1/116	46/17011	0.0217391	3.18797	1.23125	0.270337	0.573054	0.520778	FCGR1A	1	0.241805	2
GO:0010658	striated muscle cell apoptotic process	1/116	46/17011	0.0217391	3.18797	1.23125	0.270337	0.573054	0.520778	MDK	1	0.241805	2
GO:0010837	regulation of keratinocyte proliferation	1/116	46/17011	0.0217391	3.18797	1.23125	0.270337	0.573054	0.520778	MDK	1	0.241805	2
GO:0046633	alpha-beta T cell proliferation	1/116	46/17011	0.0217391	3.18797	1.23125	0.270337	0.573054	0.520778	HLA-A	1	0.241805	2
GO:2000516	positive regulation of CD4-positive, alpha-beta T cell activation	1/116	46/17011	0.0217391	3.18797	1.23125	0.270337	0.573054	0.520778	CCL19	1	0.241805	2
GO:2001239	regulation of extrinsic apoptotic signaling pathway in absence of ligand	1/116	46/17011	0.0217391	3.18797	1.23125	0.270337	0.573054	0.520778	BCL2	1	0.241805	2
GO:0007281	germ cell development	4/116	388/17011	0.0103093	1.51182	0.845046	0.272803	0.576405	0.523823	CCDC146/MDK/ZMYND15/BCL2	4	0.239273	2
GO:0007520	myoblast fusion	1/116	47/17011	0.0212766	3.12014	1.20601	0.275326	0.576405	0.523823	ADGRB1	1	0.239273	2
GO:0014888	striated muscle adaptation	1/116	47/17011	0.0212766	3.12014	1.20601	0.275326	0.576405	0.523823	EZH2	1	0.239273	2
GO:0030890	positive regulation of B cell proliferation	1/116	47/17011	0.0212766	3.12014	1.20601	0.275326	0.576405	0.523823	BCL2	1	0.239273	2
GO:0032941	secretion by tissue	1/116	47/17011	0.0212766	3.12014	1.20601	0.275326	0.576405	0.523823	TIFAB	1	0.239273	2
GO:0042119	neutrophil activation	1/116	47/17011	0.0212766	3.12014	1.20601	0.275326	0.576405	0.523823	IL18RAP	1	0.239273	2
GO:0042771	intrinsic apoptotic signaling pathway in response to DNA damage by p53 class mediator	1/116	47/17011	0.0212766	3.12014	1.20601	0.275326	0.576405	0.523823	BCL2	1	0.239273	2
GO:0048247	lymphocyte chemotaxis	1/116	47/17011	0.0212766	3.12014	1.20601	0.275326	0.576405	0.523823	CCL21	1	0.239273	2
GO:1903307	positive regulation of regulated secretory pathway	1/116	47/17011	0.0212766	3.12014	1.20601	0.275326	0.576405	0.523823	HLA-F	1	0.239273	2
GO:0003254	regulation of membrane depolarization	1/116	48/17011	0.0208333	3.05514	1.18144	0.280281	0.580392	0.527447	BCL2	1	0.236279	2
GO:0007094	mitotic spindle assembly checkpoint signaling	1/116	48/17011	0.0208333	3.05514	1.18144	0.280281	0.580392	0.527447	NUF2	1	0.236279	2
GO:0019674	NAD metabolic process	1/116	48/17011	0.0208333	3.05514	1.18144	0.280281	0.580392	0.527447	IDO1	1	0.236279	2
GO:0045622	regulation of T-helper cell differentiation	1/116	48/17011	0.0208333	3.05514	1.18144	0.280281	0.580392	0.527447	CCL19	1	0.236279	2
GO:0048066	developmental pigmentation	1/116	48/17011	0.0208333	3.05514	1.18144	0.280281	0.580392	0.527447	BCL2	1	0.236279	2
GO:0048806	genitalia development	1/116	48/17011	0.0208333	3.05514	1.18144	0.280281	0.580392	0.527447	TIFAB	1	0.236279	2
GO:0071173	spindle assembly checkpoint signaling	1/116	48/17011	0.0208333	3.05514	1.18144	0.280281	0.580392	0.527447	NUF2	1	0.236279	2
GO:0071174	mitotic spindle checkpoint signaling	1/116	48/17011	0.0208333	3.05514	1.18144	0.280281	0.580392	0.527447	NUF2	1	0.236279	2
GO:0006898	receptor-mediated endocytosis	3/116	271/17011	0.0110701	1.62339	0.857179	0.281766	0.581096	0.528087	FCGR1A/CCL19/CCL21	3	0.235752	2
GO:0097305	response to alcohol	3/116	271/17011	0.0110701	1.62339	0.857179	0.281766	0.581096	0.528087	CCL19/CCL21/CD27	3	0.235752	2
GO:0050727	regulation of inflammatory response	4/116	394/17011	0.0101523	1.4888	0.813397	0.281904	0.581096	0.528087	FCGR1A/IDO1/MDK/ZBP1	4	0.235752	2
GO:0030850	prostate gland development	1/116	49/17011	0.0204082	2.99279	1.1575	0.285203	0.581096	0.528087	EAF2	1	0.235752	2
GO:0030857	negative regulation of epithelial cell differentiation	1/116	49/17011	0.0204082	2.99279	1.1575	0.285203	0.581096	0.528087	EZH2	1	0.235752	2
GO:0031577	spindle checkpoint signaling	1/116	49/17011	0.0204082	2.99279	1.1575	0.285203	0.581096	0.528087	NUF2	1	0.235752	2
GO:0033628	regulation of cell adhesion mediated by integrin	1/116	49/17011	0.0204082	2.99279	1.1575	0.285203	0.581096	0.528087	CCL21	1	0.235752	2
GO:0042088	T-helper 1 type immune response	1/116	49/17011	0.0204082	2.99279	1.1575	0.285203	0.581096	0.528087	CCL19	1	0.235752	2
GO:0042149	cellular response to glucose starvation	1/116	49/17011	0.0204082	2.99279	1.1575	0.285203	0.581096	0.528087	BCL2	1	0.235752	2
GO:0043029	T cell homeostasis	1/116	49/17011	0.0204082	2.99279	1.1575	0.285203	0.581096	0.528087	BCL2	1	0.235752	2
GO:0048546	digestive tract morphogenesis	1/116	49/17011	0.0204082	2.99279	1.1575	0.285203	0.581096	0.528087	BCL2	1	0.235752	2
GO:0051489	regulation of filopodium assembly	1/116	49/17011	0.0204082	2.99279	1.1575	0.285203	0.581096	0.528087	CCL21	1	0.235752	2
GO:0008206	bile acid metabolic process	1/116	50/17011	0.02	2.93293	1.13417	0.290091	0.582305	0.529185	OSBPL3	1	0.23485	2
GO:0031103	axon regeneration	1/116	50/17011	0.02	2.93293	1.13417	0.290091	0.582305	0.529185	BCL2	1	0.23485	2
GO:0033046	negative regulation of sister chromatid segregation	1/116	50/17011	0.02	2.93293	1.13417	0.290091	0.582305	0.529185	NUF2	1	0.23485	2
GO:0033048	negative regulation of mitotic sister chromatid segregation	1/116	50/17011	0.02	2.93293	1.13417	0.290091	0.582305	0.529185	NUF2	1	0.23485	2
GO:0042551	neuron maturation	1/116	50/17011	0.02	2.93293	1.13417	0.290091	0.582305	0.529185	BCL2	1	0.23485	2
GO:0045841	negative regulation of mitotic metaphase/anaphase transition	1/116	50/17011	0.02	2.93293	1.13417	0.290091	0.582305	0.529185	NUF2	1	0.23485	2
GO:0048538	thymus development	1/116	50/17011	0.02	2.93293	1.13417	0.290091	0.582305	0.529185	BCL2	1	0.23485	2
GO:0061082	myeloid leukocyte cytokine production	1/116	50/17011	0.02	2.93293	1.13417	0.290091	0.582305	0.529185	HLA-G	1	0.23485	2
GO:2000404	regulation of T cell migration	1/116	50/17011	0.02	2.93293	1.13417	0.290091	0.582305	0.529185	CCL21	1	0.23485	2
GO:2000816	negative regulation of mitotic sister chromatid separation	1/116	50/17011	0.02	2.93293	1.13417	0.290091	0.582305	0.529185	NUF2	1	0.23485	2
GO:0031960	response to corticosteroid	2/116	157/17011	0.0127389	1.86811	0.905471	0.290387	0.582305	0.529185	GPR83/BCL2	2	0.23485	2
GO:0048754	branching morphogenesis of an epithelial tube	2/116	157/17011	0.0127389	1.86811	0.905471	0.290387	0.582305	0.529185	MDK/BCL2	2	0.23485	2
GO:0071695	anatomical structure maturation	3/116	276/17011	0.0108696	1.59398	0.824363	0.29105	0.582865	0.529694	CCL19/CCL21/BCL2	3	0.234432	2
GO:0070372	regulation of ERK1 and ERK2 cascade	3/116	277/17011	0.0108303	1.58823	0.817879	0.292909	0.585819	0.532378	CCL19/CCL21/RRAS	3	0.232237	2
GO:0043368	positive T cell selection	1/116	51/17011	0.0196078	2.87542	1.11141	0.294947	0.587577	0.533976	BCL2	1	0.230935	2
GO:0046850	regulation of bone remodeling	1/116	51/17011	0.0196078	2.87542	1.11141	0.294947	0.587577	0.533976	MDK	1	0.230935	2
GO:0170036	import into the mitochondrion	1/116	51/17011	0.0196078	2.87542	1.11141	0.294947	0.587577	0.533976	SFXN3	1	0.230935	2
GO:0032102	negative regulation of response to external stimulus	4/116	403/17011	0.00992556	1.45555	0.766886	0.295643	0.588194	0.534537	HLA-F/HLA-G/HLA-A/MDK	4	0.230479	2
GO:0010976	positive regulation of neuron projection development	2/116	160/17011	0.0125	1.83308	0.877277	0.297953	0.588708	0.535004	EZH2/MDK	2	0.2301	2
GO:0010171	body morphogenesis	1/116	52/17011	0.0192308	2.82013	1.08919	0.299769	0.588708	0.535004	RRAS	1	0.2301	2
GO:0030838	positive regulation of actin filament polymerization	1/116	52/17011	0.0192308	2.82013	1.08919	0.299769	0.588708	0.535004	CCL21	1	0.2301	2
GO:0032330	regulation of chondrocyte differentiation	1/116	52/17011	0.0192308	2.82013	1.08919	0.299769	0.588708	0.535004	MDK	1	0.2301	2
GO:0042572	retinol metabolic process	1/116	52/17011	0.0192308	2.82013	1.08919	0.299769	0.588708	0.535004	DHRS9	1	0.2301	2
GO:0045581	negative regulation of T cell differentiation	1/116	52/17011	0.0192308	2.82013	1.08919	0.299769	0.588708	0.535004	MDK	1	0.2301	2
GO:0097300	programmed necrotic cell death	1/116	52/17011	0.0192308	2.82013	1.08919	0.299769	0.588708	0.535004	ZBP1	1	0.2301	2
GO:1902100	negative regulation of metaphase/anaphase transition of cell cycle	1/116	52/17011	0.0192308	2.82013	1.08919	0.299769	0.588708	0.535004	NUF2	1	0.2301	2
GO:1905819	negative regulation of chromosome separation	1/116	52/17011	0.0192308	2.82013	1.08919	0.299769	0.588708	0.535004	NUF2	1	0.2301	2
GO:2001222	regulation of neuron migration	1/116	52/17011	0.0192308	2.82013	1.08919	0.299769	0.588708	0.535004	MDK	1	0.2301	2
GO:0030010	establishment of cell polarity	2/116	162/17011	0.0123457	1.81045	0.858815	0.30299	0.591248	0.537312	CCL19/CCL21	2	0.228231	2
GO:0002686	negative regulation of leukocyte migration	1/116	53/17011	0.0188679	2.76692	1.0675	0.304559	0.591248	0.537312	CCL21	1	0.228231	2
GO:0019083	viral transcription	1/116	53/17011	0.0188679	2.76692	1.0675	0.304559	0.591248	0.537312	POU2F3	1	0.228231	2
GO:0035094	response to nicotine	1/116	53/17011	0.0188679	2.76692	1.0675	0.304559	0.591248	0.537312	BCL2	1	0.228231	2
GO:0051985	negative regulation of chromosome segregation	1/116	53/17011	0.0188679	2.76692	1.0675	0.304559	0.591248	0.537312	NUF2	1	0.228231	2
GO:0060324	face development	1/116	53/17011	0.0188679	2.76692	1.0675	0.304559	0.591248	0.537312	RRAS	1	0.228231	2
GO:0060688	regulation of morphogenesis of a branching structure	1/116	53/17011	0.0188679	2.76692	1.0675	0.304559	0.591248	0.537312	MDK	1	0.228231	2
GO:0090102	cochlea development	1/116	53/17011	0.0188679	2.76692	1.0675	0.304559	0.591248	0.537312	TIFAB	1	0.228231	2
GO:2000179	positive regulation of neural precursor cell proliferation	1/116	53/17011	0.0188679	2.76692	1.0675	0.304559	0.591248	0.537312	MDK	1	0.228231	2
GO:0072331	signal transduction by p53 class mediator	2/116	163/17011	0.0122699	1.79934	0.84968	0.305507	0.592333	0.538298	TIFAB/BCL2	2	0.227434	2
GO:0008608	attachment of spindle microtubules to kinetochore	1/116	54/17011	0.0185185	2.71568	1.04631	0.309316	0.593668	0.539511	NUF2	1	0.226457	2
GO:0010332	response to gamma radiation	1/116	54/17011	0.0185185	2.71568	1.04631	0.309316	0.593668	0.539511	BCL2	1	0.226457	2
GO:0010543	regulation of platelet activation	1/116	54/17011	0.0185185	2.71568	1.04631	0.309316	0.593668	0.539511	EMILIN2	1	0.226457	2
GO:0010596	negative regulation of endothelial cell migration	1/116	54/17011	0.0185185	2.71568	1.04631	0.309316	0.593668	0.539511	ADGRB1	1	0.226457	2
GO:0036230	granulocyte activation	1/116	54/17011	0.0185185	2.71568	1.04631	0.309316	0.593668	0.539511	IL18RAP	1	0.226457	2
GO:0046854	phosphatidylinositol phosphate biosynthetic process	1/116	54/17011	0.0185185	2.71568	1.04631	0.309316	0.593668	0.539511	INPP4A	1	0.226457	2
GO:0046902	regulation of mitochondrial membrane permeability	1/116	54/17011	0.0185185	2.71568	1.04631	0.309316	0.593668	0.539511	BCL2	1	0.226457	2
GO:0120316	sperm flagellum assembly	1/116	54/17011	0.0185185	2.71568	1.04631	0.309316	0.593668	0.539511	CCDC146	1	0.226457	2
GO:0051048	negative regulation of secretion	2/116	165/17011	0.0121212	1.77753	0.831601	0.310535	0.595257	0.540955	TIFAB/HLA-F	2	0.225296	2
GO:1903169	regulation of calcium ion transmembrane transport	2/116	166/17011	0.0120482	1.76683	0.822654	0.313046	0.59821	0.543639	CD19/BCL2	2	0.223146	2
GO:0046638	positive regulation of alpha-beta T cell differentiation	1/116	55/17011	0.0181818	2.6663	1.02559	0.314041	0.59821	0.543639	CCL19	1	0.223146	2
GO:0050885	neuromuscular process controlling balance	1/116	55/17011	0.0181818	2.6663	1.02559	0.314041	0.59821	0.543639	TIFAB	1	0.223146	2
GO:0051452	intracellular pH reduction	1/116	55/17011	0.0181818	2.6663	1.02559	0.314041	0.59821	0.543639	BCL2	1	0.223146	2
GO:2000351	regulation of endothelial cell apoptotic process	1/116	55/17011	0.0181818	2.6663	1.02559	0.314041	0.59821	0.543639	HLA-G	1	0.223146	2
GO:0051321	meiotic cell cycle	3/116	289/17011	0.0103806	1.52228	0.742014	0.315281	0.599822	0.545104	NUF2/PKMYT1/MEI1	3	0.221977	2
GO:0043122	regulation of canonical NF-kappaB signal transduction	3/116	290/17011	0.0103448	1.51703	0.735849	0.317148	0.601719	0.546828	TIFAB/CCL19/CCL21	3	0.220606	2
GO:0007204	positive regulation of cytosolic calcium ion concentration	2/116	168/17011	0.0119048	1.74579	0.804942	0.318063	0.601719	0.546828	CCR4/BCL2	2	0.220606	2
GO:0010594	regulation of endothelial cell migration	2/116	168/17011	0.0119048	1.74579	0.804942	0.318063	0.601719	0.546828	ADGRB1/RRAS	2	0.220606	2
GO:0043524	negative regulation of neuron apoptotic process	2/116	168/17011	0.0119048	1.74579	0.804942	0.318063	0.601719	0.546828	MDK/BCL2	2	0.220606	2
GO:0002639	positive regulation of immunoglobulin production	1/116	56/17011	0.0178571	2.61869	1.00533	0.318733	0.601719	0.546828	MZB1	1	0.220606	2
GO:0002886	regulation of myeloid leukocyte mediated immunity	1/116	56/17011	0.0178571	2.61869	1.00533	0.318733	0.601719	0.546828	FCGR1A	1	0.220606	2
GO:0032640	tumor necrosis factor production	2/116	169/17011	0.0118343	1.73546	0.796176	0.320568	0.601719	0.546828	FCGR1A/CCL19	2	0.220606	2
GO:0032680	regulation of tumor necrosis factor production	2/116	169/17011	0.0118343	1.73546	0.796176	0.320568	0.601719	0.546828	FCGR1A/CCL19	2	0.220606	2
GO:0051146	striated muscle cell differentiation	3/116	293/17011	0.0102389	1.5015	0.717489	0.322752	0.601719	0.546828	EZH2/ADGRB1/BCL2	3	0.220606	2
GO:0030308	negative regulation of cell growth	2/116	170/17011	0.0117647	1.72525	0.787467	0.323072	0.601719	0.546828	EAF2/BCL2	2	0.220606	2
GO:0043087	regulation of GTPase activity	2/116	170/17011	0.0117647	1.72525	0.787467	0.323072	0.601719	0.546828	EZH2/CCL19	2	0.220606	2
GO:1903034	regulation of response to wounding	2/116	170/17011	0.0117647	1.72525	0.787467	0.323072	0.601719	0.546828	MDK/EMILIN2	2	0.220606	2
GO:0000079	regulation of cyclin-dependent protein serine/threonine kinase activity	1/116	57/17011	0.0175439	2.57275	0.985512	0.323394	0.601719	0.546828	PKMYT1	1	0.220606	2
GO:0031102	neuron projection regeneration	1/116	57/17011	0.0175439	2.57275	0.985512	0.323394	0.601719	0.546828	BCL2	1	0.220606	2
GO:0031529	ruffle organization	1/116	57/17011	0.0175439	2.57275	0.985512	0.323394	0.601719	0.546828	CCL21	1	0.220606	2
GO:0033047	regulation of mitotic sister chromatid segregation	1/116	57/17011	0.0175439	2.57275	0.985512	0.323394	0.601719	0.546828	NUF2	1	0.220606	2
GO:0071470	cellular response to osmotic stress	1/116	57/17011	0.0175439	2.57275	0.985512	0.323394	0.601719	0.546828	TIFAB	1	0.220606	2
GO:1903409	reactive oxygen species biosynthetic process	1/116	57/17011	0.0175439	2.57275	0.985512	0.323394	0.601719	0.546828	ADGRB1	1	0.220606	2
GO:0001818	negative regulation of cytokine production	3/116	294/17011	0.0102041	1.49639	0.711414	0.32462	0.60293	0.547929	HLA-F/EZH2/IDO1	3	0.219733	2
GO:0001837	epithelial to mesenchymal transition	2/116	171/17011	0.0116959	1.71516	0.778816	0.325573	0.60293	0.547929	EZH2/MDK	2	0.219733	2
GO:0009948	anterior/posterior axis specification	1/116	58/17011	0.0172414	2.52839	0.96611	0.328024	0.60293	0.547929	TIFAB	1	0.219733	2
GO:0015804	neutral amino acid transport	1/116	58/17011	0.0172414	2.52839	0.96611	0.328024	0.60293	0.547929	SFXN3	1	0.219733	2
GO:0019748	secondary metabolic process	1/116	58/17011	0.0172414	2.52839	0.96611	0.328024	0.60293	0.547929	BCL2	1	0.219733	2
GO:0043616	keratinocyte proliferation	1/116	58/17011	0.0172414	2.52839	0.96611	0.328024	0.60293	0.547929	MDK	1	0.219733	2
GO:0045839	negative regulation of mitotic nuclear division	1/116	58/17011	0.0172414	2.52839	0.96611	0.328024	0.60293	0.547929	NUF2	1	0.219733	2
GO:0051926	negative regulation of calcium ion transport	1/116	58/17011	0.0172414	2.52839	0.96611	0.328024	0.60293	0.547929	BCL2	1	0.219733	2
GO:1902808	positive regulation of cell cycle G1/S phase transition	1/116	58/17011	0.0172414	2.52839	0.96611	0.328024	0.60293	0.547929	EZH2	1	0.219733	2
GO:0007292	female gamete generation	2/116	172/17011	0.0116279	1.70519	0.770222	0.328072	0.60293	0.547929	MDK/BCL2	2	0.219733	2
GO:0030100	regulation of endocytosis	3/116	297/17011	0.010101	1.48128	0.693324	0.330225	0.60293	0.547929	FCGR1A/CCL19/CCL21	3	0.219733	2
GO:0022412	cellular process involved in reproduction in multicellular organism	4/116	426/17011	0.00938967	1.37696	0.652902	0.331105	0.60293	0.547929	CCDC146/MDK/ZMYND15/BCL2	4	0.219733	2
GO:0044772	mitotic cell cycle phase transition	4/116	426/17011	0.00938967	1.37696	0.652902	0.331105	0.60293	0.547929	NUF2/EZH2/PKMYT1/BCL2	4	0.219733	2
GO:1903706	regulation of hemopoiesis	4/116	427/17011	0.00936768	1.37374	0.648095	0.332654	0.60293	0.547929	HLA-G/CCL19/MDK/CD27	4	0.219733	2
GO:0071706	tumor necrosis factor superfamily cytokine production	2/116	174/17011	0.0114943	1.68559	0.7532	0.333062	0.60293	0.547929	FCGR1A/CCL19	2	0.219733	2
GO:1902806	regulation of cell cycle G1/S phase transition	2/116	174/17011	0.0114943	1.68559	0.7532	0.333062	0.60293	0.547929	EZH2/BCL2	2	0.219733	2
GO:1903555	regulation of tumor necrosis factor superfamily cytokine production	2/116	174/17011	0.0114943	1.68559	0.7532	0.333062	0.60293	0.547929	FCGR1A/CCL19	2	0.219733	2
GO:0070371	ERK1 and ERK2 cascade	3/116	300/17011	0.01	1.46647	0.675431	0.335829	0.60293	0.547929	CCL19/CCL21/RRAS	3	0.219733	2
GO:0001541	ovarian follicle development	1/116	60/17011	0.0166667	2.44411	0.928496	0.337188	0.60293	0.547929	BCL2	1	0.219733	2
GO:0001961	positive regulation of cytokine-mediated signaling pathway	1/116	60/17011	0.0166667	2.44411	0.928496	0.337188	0.60293	0.547929	ZBP1	1	0.219733	2
GO:0002534	cytokine production involved in inflammatory response	1/116	60/17011	0.0166667	2.44411	0.928496	0.337188	0.60293	0.547929	EZH2	1	0.219733	2
GO:0032731	positive regulation of interleukin-1 beta production	1/116	60/17011	0.0166667	2.44411	0.928496	0.337188	0.60293	0.547929	CCL19	1	0.219733	2
GO:0038093	Fc receptor signaling pathway	1/116	60/17011	0.0166667	2.44411	0.928496	0.337188	0.60293	0.547929	FCGR1A	1	0.219733	2
GO:0045604	regulation of epidermal cell differentiation	1/116	60/17011	0.0166667	2.44411	0.928496	0.337188	0.60293	0.547929	EZH2	1	0.219733	2
GO:0051898	negative regulation of phosphatidylinositol 3-kinase/protein kinase B signal transduction	1/116	60/17011	0.0166667	2.44411	0.928496	0.337188	0.60293	0.547929	HLA-G	1	0.219733	2
GO:0140374	antiviral innate immune response	1/116	60/17011	0.0166667	2.44411	0.928496	0.337188	0.60293	0.547929	ZBP1	1	0.219733	2
GO:1900015	regulation of cytokine production involved in inflammatory response	1/116	60/17011	0.0166667	2.44411	0.928496	0.337188	0.60293	0.547929	EZH2	1	0.219733	2
GO:0030216	keratinocyte differentiation	2/116	176/17011	0.0113636	1.66644	0.736396	0.338042	0.60293	0.547929	EZH2/POU2F3	2	0.219733	2
GO:0007338	single fertilization	2/116	177/17011	0.0112994	1.65702	0.728074	0.340528	0.60293	0.547929	FCRL5/CCDC146	2	0.219733	2
GO:2001242	regulation of intrinsic apoptotic signaling pathway	2/116	177/17011	0.0112994	1.65702	0.728074	0.340528	0.60293	0.547929	TIFAB/BCL2	2	0.219733	2
GO:0000768	syncytium formation by plasma membrane fusion	1/116	61/17011	0.0163934	2.40404	0.910253	0.341724	0.60293	0.547929	ADGRB1	1	0.219733	2
GO:0001658	branching involved in ureteric bud morphogenesis	1/116	61/17011	0.0163934	2.40404	0.910253	0.341724	0.60293	0.547929	BCL2	1	0.219733	2
GO:0008347	glial cell migration	1/116	61/17011	0.0163934	2.40404	0.910253	0.341724	0.60293	0.547929	RRAS	1	0.219733	2
GO:0008631	intrinsic apoptotic signaling pathway in response to oxidative stress	1/116	61/17011	0.0163934	2.40404	0.910253	0.341724	0.60293	0.547929	BCL2	1	0.219733	2
GO:0010965	regulation of mitotic sister chromatid separation	1/116	61/17011	0.0163934	2.40404	0.910253	0.341724	0.60293	0.547929	NUF2	1	0.219733	2
GO:0032613	interleukin-10 production	1/116	61/17011	0.0163934	2.40404	0.910253	0.341724	0.60293	0.547929	IDO1	1	0.219733	2
GO:0032653	regulation of interleukin-10 production	1/116	61/17011	0.0163934	2.40404	0.910253	0.341724	0.60293	0.547929	IDO1	1	0.219733	2
GO:0071168	protein localization to chromatin	1/116	61/17011	0.0163934	2.40404	0.910253	0.341724	0.60293	0.547929	EZH2	1	0.219733	2
GO:0072577	endothelial cell apoptotic process	1/116	61/17011	0.0163934	2.40404	0.910253	0.341724	0.60293	0.547929	HLA-G	1	0.219733	2
GO:0099518	vesicle cytoskeletal trafficking	1/116	61/17011	0.0163934	2.40404	0.910253	0.341724	0.60293	0.547929	MYO5A	1	0.219733	2
GO:0140253	cell-cell fusion	1/116	61/17011	0.0163934	2.40404	0.910253	0.341724	0.60293	0.547929	ADGRB1	1	0.219733	2
GO:0140719	constitutive heterochromatin formation	1/116	61/17011	0.0163934	2.40404	0.910253	0.341724	0.60293	0.547929	EZH2	1	0.219733	2
GO:1905517	macrophage migration	1/116	61/17011	0.0163934	2.40404	0.910253	0.341724	0.60293	0.547929	MDK	1	0.219733	2
GO:0006839	mitochondrial transport	2/116	178/17011	0.011236	1.64771	0.719805	0.343011	0.60293	0.547929	SFXN3/BCL2	2	0.219733	2
GO:1901987	regulation of cell cycle phase transition	4/116	434/17011	0.00921659	1.35158	0.61478	0.343512	0.60293	0.547929	NUF2/EZH2/PKMYT1/BCL2	4	0.219733	2
GO:0006816	calcium ion transport	4/116	435/17011	0.0091954	1.34847	0.610067	0.345064	0.60293	0.547929	CCL19/CCL21/CD19/BCL2	4	0.219733	2
GO:0002712	regulation of B cell mediated immunity	1/116	62/17011	0.016129	2.36527	0.892367	0.346229	0.60293	0.547929	FCGR1A	1	0.219733	2
GO:0002889	regulation of immunoglobulin mediated immune response	1/116	62/17011	0.016129	2.36527	0.892367	0.346229	0.60293	0.547929	FCGR1A	1	0.219733	2
GO:0007080	mitotic metaphase chromosome alignment	1/116	62/17011	0.016129	2.36527	0.892367	0.346229	0.60293	0.547929	NUF2	1	0.219733	2
GO:0031663	lipopolysaccharide-mediated signaling pathway	1/116	62/17011	0.016129	2.36527	0.892367	0.346229	0.60293	0.547929	TIFAB	1	0.219733	2
GO:0043370	regulation of CD4-positive, alpha-beta T cell differentiation	1/116	62/17011	0.016129	2.36527	0.892367	0.346229	0.60293	0.547929	CCL19	1	0.219733	2
GO:0045620	negative regulation of lymphocyte differentiation	1/116	62/17011	0.016129	2.36527	0.892367	0.346229	0.60293	0.547929	MDK	1	0.219733	2
GO:0051148	negative regulation of muscle cell differentiation	1/116	62/17011	0.016129	2.36527	0.892367	0.346229	0.60293	0.547929	EZH2	1	0.219733	2
GO:0051932	synaptic transmission, GABAergic	1/116	62/17011	0.016129	2.36527	0.892367	0.346229	0.60293	0.547929	EZH2	1	0.219733	2
GO:0170041	non-proteinogenic amino acid metabolic process	1/116	62/17011	0.016129	2.36527	0.892367	0.346229	0.60293	0.547929	IDO1	1	0.219733	2
GO:1900024	regulation of substrate adhesion-dependent cell spreading	1/116	62/17011	0.016129	2.36527	0.892367	0.346229	0.60293	0.547929	MDK	1	0.219733	2
GO:0019362	pyridine nucleotide metabolic process	2/116	180/17011	0.0111111	1.62941	0.703419	0.347969	0.604575	0.549424	IDO1/HKDC1	2	0.218549	2
GO:0046496	nicotinamide nucleotide metabolic process	2/116	180/17011	0.0111111	1.62941	0.703419	0.347969	0.604575	0.549424	IDO1/HKDC1	2	0.218549	2
GO:0002931	response to ischemia	1/116	63/17011	0.015873	2.32772	0.874824	0.350704	0.607352	0.551947	BCL2	1	0.21656	2
GO:0090303	positive regulation of wound healing	1/116	63/17011	0.015873	2.32772	0.874824	0.350704	0.607352	0.551947	EMILIN2	1	0.21656	2
GO:0007249	canonical NF-kappaB signal transduction	3/116	308/17011	0.00974026	1.42838	0.628644	0.350764	0.607352	0.551947	TIFAB/CCL19/CCL21	3	0.21656	2
GO:0031345	negative regulation of cell projection organization	2/116	182/17011	0.010989	1.6115	0.687235	0.352914	0.610381	0.5547	CCL21/DENND5A	2	0.214399	2
GO:0045058	T cell selection	1/116	64/17011	0.015625	2.29135	0.857611	0.355148	0.611465	0.555685	BCL2	1	0.213629	2
GO:0048599	oocyte development	1/116	64/17011	0.015625	2.29135	0.857611	0.355148	0.611465	0.555685	BCL2	1	0.213629	2
GO:0051306	mitotic sister chromatid separation	1/116	64/17011	0.015625	2.29135	0.857611	0.355148	0.611465	0.555685	NUF2	1	0.213629	2
GO:0051784	negative regulation of nuclear division	1/116	64/17011	0.015625	2.29135	0.857611	0.355148	0.611465	0.555685	NUF2	1	0.213629	2
GO:0051345	positive regulation of hydrolase activity	2/116	184/17011	0.0108696	1.59398	0.671247	0.357847	0.614201	0.558171	EZH2/CCL19	2	0.21169	2
GO:0062197	cellular response to chemical stress	3/116	312/17011	0.00961539	1.41006	0.605738	0.35822	0.614201	0.558171	IL18RAP/TIFAB/EZH2	3	0.21169	2
GO:0006949	syncytium formation	1/116	65/17011	0.0153846	2.2561	0.840717	0.359562	0.614201	0.558171	ADGRB1	1	0.21169	2
GO:0021545	cranial nerve development	1/116	65/17011	0.0153846	2.2561	0.840717	0.359562	0.614201	0.558171	TIFAB	1	0.21169	2
GO:0040014	regulation of multicellular organism growth	1/116	65/17011	0.0153846	2.2561	0.840717	0.359562	0.614201	0.558171	BCL2	1	0.21169	2
GO:0050688	regulation of defense response to virus	1/116	65/17011	0.0153846	2.2561	0.840717	0.359562	0.614201	0.558171	TSPAN32	1	0.21169	2
GO:1905330	regulation of morphogenesis of an epithelium	1/116	65/17011	0.0153846	2.2561	0.840717	0.359562	0.614201	0.558171	MDK	1	0.21169	2
GO:0009101	glycoprotein biosynthetic process	3/116	313/17011	0.00958466	1.40556	0.60006	0.360082	0.6144	0.558353	CCL19/CCL21/BCL2	3	0.211549	2
GO:0048608	reproductive structure development	3/116	314/17011	0.00955414	1.40108	0.594402	0.361944	0.616843	0.560573	EAF2/TIFAB/BCL2	3	0.209825	2
GO:0007565	female pregnancy	2/116	186/17011	0.0107527	1.57684	0.65545	0.362766	0.616843	0.560573	IDO1/BCL2	2	0.209825	2
GO:0001655	urogenital system development	1/116	66/17011	0.0151515	2.22192	0.824129	0.363946	0.616843	0.560573	EAF2	1	0.209825	2
GO:0031100	animal organ regeneration	1/116	66/17011	0.0151515	2.22192	0.824129	0.363946	0.616843	0.560573	EZH2	1	0.209825	2
GO:0051965	positive regulation of synapse assembly	1/116	66/17011	0.0151515	2.22192	0.824129	0.363946	0.616843	0.560573	ADGRB1	1	0.209825	2
GO:0070059	intrinsic apoptotic signaling pathway in response to endoplasmic reticulum stress	1/116	66/17011	0.0151515	2.22192	0.824129	0.363946	0.616843	0.560573	BCL2	1	0.209825	2
GO:0072524	pyridine-containing compound metabolic process	2/116	187/17011	0.0106952	1.56841	0.647622	0.365221	0.618316	0.561911	IDO1/HKDC1	2	0.20879	2
GO:0048732	gland development	4/116	449/17011	0.00890869	1.30643	0.545252	0.366807	0.619496	0.562984	EAF2/EZH2/MDK/BCL2	4	0.207961	2
GO:0045682	regulation of epidermis development	1/116	67/17011	0.0149254	2.18875	0.807837	0.3683	0.619496	0.562984	EZH2	1	0.207961	2
GO:0046626	regulation of insulin receptor signaling pathway	1/116	67/17011	0.0149254	2.18875	0.807837	0.3683	0.619496	0.562984	MZB1	1	0.207961	2
GO:0051149	positive regulation of muscle cell differentiation	1/116	67/17011	0.0149254	2.18875	0.807837	0.3683	0.619496	0.562984	BCL2	1	0.207961	2
GO:0060760	positive regulation of response to cytokine stimulus	1/116	67/17011	0.0149254	2.18875	0.807837	0.3683	0.619496	0.562984	ZBP1	1	0.207961	2
GO:0043410	positive regulation of MAPK cascade	4/116	450/17011	0.00888889	1.30352	0.540704	0.36836	0.619496	0.562984	EZH2/CCL19/CCL21/CD27	4	0.207961	2
GO:0061458	reproductive system development	3/116	318/17011	0.00943396	1.38346	0.571961	0.369383	0.619715	0.563183	EAF2/TIFAB/BCL2	3	0.207808	2
GO:0097193	intrinsic apoptotic signaling pathway	3/116	318/17011	0.00943396	1.38346	0.571961	0.369383	0.619715	0.563183	TIFAB/BCL2A1/BCL2	3	0.207808	2
GO:0061138	morphogenesis of a branching epithelium	2/116	189/17011	0.010582	1.55182	0.632103	0.370119	0.619715	0.563183	MDK/BCL2	2	0.207808	2
GO:0070374	positive regulation of ERK1 and ERK2 cascade	2/116	189/17011	0.010582	1.55182	0.632103	0.370119	0.619715	0.563183	CCL19/CCL21	2	0.207808	2
GO:0060485	mesenchyme development	3/116	319/17011	0.00940439	1.37912	0.566397	0.371241	0.619928	0.563376	EZH2/MDK/BCL2	3	0.207659	2
GO:0009994	oocyte differentiation	1/116	68/17011	0.0147059	2.15657	0.79183	0.372625	0.619928	0.563376	BCL2	1	0.207659	2
GO:0051445	regulation of meiotic cell cycle	1/116	68/17011	0.0147059	2.15657	0.79183	0.372625	0.619928	0.563376	PKMYT1	1	0.207659	2
GO:0060675	ureteric bud morphogenesis	1/116	68/17011	0.0147059	2.15657	0.79183	0.372625	0.619928	0.563376	BCL2	1	0.207659	2
GO:0090559	regulation of membrane permeability	1/116	68/17011	0.0147059	2.15657	0.79183	0.372625	0.619928	0.563376	BCL2	1	0.207659	2
GO:0046394	carboxylic acid biosynthetic process	3/116	320/17011	0.009375	1.37481	0.560853	0.373097	0.619928	0.563376	DHRS9/OSBPL3/IDO1	3	0.207659	2
GO:0051607	defense response to virus	3/116	320/17011	0.009375	1.37481	0.560853	0.373097	0.619928	0.563376	TSPAN32/BCL2/ZBP1	3	0.207659	2
GO:0007015	actin filament organization	4/116	454/17011	0.00881057	1.29204	0.522615	0.37457	0.620857	0.56422	TMSB10/CCL21/MYO5A/BCL2	4	0.207008	2
GO:0001764	neuron migration	2/116	191/17011	0.0104712	1.53557	0.616764	0.375003	0.620857	0.56422	CCR4/MDK	2	0.207008	2
GO:0014015	positive regulation of gliogenesis	1/116	69/17011	0.0144928	2.12531	0.776099	0.37692	0.620857	0.56422	MDK	1	0.207008	2
GO:0030193	regulation of blood coagulation	1/116	69/17011	0.0144928	2.12531	0.776099	0.37692	0.620857	0.56422	EMILIN2	1	0.207008	2
GO:0046847	filopodium assembly	1/116	69/17011	0.0144928	2.12531	0.776099	0.37692	0.620857	0.56422	CCL21	1	0.207008	2
GO:0048857	neural nucleus development	1/116	69/17011	0.0144928	2.12531	0.776099	0.37692	0.620857	0.56422	BCL2	1	0.207008	2
GO:0050766	positive regulation of phagocytosis	1/116	69/17011	0.0144928	2.12531	0.776099	0.37692	0.620857	0.56422	FCGR1A	1	0.207008	2
GO:0072171	mesonephric tubule morphogenesis	1/116	69/17011	0.0144928	2.12531	0.776099	0.37692	0.620857	0.56422	BCL2	1	0.207008	2
GO:0016053	organic acid biosynthetic process	3/116	323/17011	0.00928793	1.36204	0.544328	0.378662	0.622379	0.565603	DHRS9/OSBPL3/IDO1	3	0.205945	2
GO:0043588	skin development	3/116	323/17011	0.00928793	1.36204	0.544328	0.378662	0.622379	0.565603	EZH2/POU2F3/BCL2	3	0.205945	2
GO:0006935	chemotaxis	4/116	457/17011	0.00875273	1.28356	0.509156	0.379225	0.622633	0.565834	CCR4/CCL19/CCL21/MDK	4	0.205768	2
GO:0050854	regulation of antigen receptor-mediated signaling pathway	1/116	70/17011	0.0142857	2.09495	0.760635	0.381186	0.624505	0.567535	CD19	1	0.204464	2
GO:2000401	regulation of lymphocyte migration	1/116	70/17011	0.0142857	2.09495	0.760635	0.381186	0.624505	0.567535	CCL21	1	0.204464	2
GO:0021543	pallium development	2/116	194/17011	0.0103093	1.51182	0.594081	0.3823	0.625028	0.568011	EZH2/MDK	2	0.2041	2
GO:0042330	taxis	4/116	459/17011	0.0087146	1.27797	0.500235	0.382327	0.625028	0.568011	CCR4/CCL19/CCL21/MDK	4	0.2041	2
GO:0140013	meiotic nuclear division	2/116	195/17011	0.0102564	1.50407	0.586606	0.384725	0.626056	0.568945	NUF2/MEI1	2	0.203387	2
GO:0010972	negative regulation of G2/M transition of mitotic cell cycle	1/116	71/17011	0.0140845	2.06544	0.745427	0.385423	0.626056	0.568945	PKMYT1	1	0.203387	2
GO:0032732	positive regulation of interleukin-1 production	1/116	71/17011	0.0140845	2.06544	0.745427	0.385423	0.626056	0.568945	CCL19	1	0.203387	2
GO:0050918	positive chemotaxis	1/116	71/17011	0.0140845	2.06544	0.745427	0.385423	0.626056	0.568945	CCR4	1	0.203387	2
GO:0061035	regulation of cartilage development	1/116	71/17011	0.0140845	2.06544	0.745427	0.385423	0.626056	0.568945	MDK	1	0.203387	2
GO:1900046	regulation of hemostasis	1/116	71/17011	0.0140845	2.06544	0.745427	0.385423	0.626056	0.568945	EMILIN2	1	0.203387	2
GO:0002437	inflammatory response to antigenic stimulus	1/116	72/17011	0.0138889	2.03676	0.730469	0.389632	0.630201	0.572712	FCGR1A	1	0.200521	2
GO:0002562	somatic diversification of immune receptors via germline recombination within a single locus	1/116	72/17011	0.0138889	2.03676	0.730469	0.389632	0.630201	0.572712	DCLRE1C	1	0.200521	2
GO:0016444	somatic cell DNA recombination	1/116	72/17011	0.0138889	2.03676	0.730469	0.389632	0.630201	0.572712	DCLRE1C	1	0.200521	2
GO:0032835	glomerulus development	1/116	72/17011	0.0138889	2.03676	0.730469	0.389632	0.630201	0.572712	BCL2	1	0.200521	2
GO:1902750	negative regulation of cell cycle G2/M phase transition	1/116	73/17011	0.0136986	2.00886	0.715751	0.393812	0.635611	0.577628	PKMYT1	1	0.196809	2
GO:2000379	positive regulation of reactive oxygen species metabolic process	1/116	73/17011	0.0136986	2.00886	0.715751	0.393812	0.635611	0.577628	ADGRB1	1	0.196809	2
GO:0048844	artery morphogenesis	1/116	74/17011	0.0135135	1.98171	0.701266	0.397963	0.640952	0.582482	MDK	1	0.193174	2
GO:0051881	regulation of mitochondrial membrane potential	1/116	74/17011	0.0135135	1.98171	0.701266	0.397963	0.640952	0.582482	BCL2	1	0.193174	2
GO:0120032	regulation of plasma membrane bounded cell projection assembly	2/116	202/17011	0.00990099	1.45195	0.535419	0.401581	0.642157	0.583577	CCL19/CCL21	2	0.192359	2
GO:0009880	embryonic pattern specification	1/116	75/17011	0.0133333	1.95529	0.687007	0.402086	0.642157	0.583577	TIFAB	1	0.192359	2
GO:0034103	regulation of tissue remodeling	1/116	75/17011	0.0133333	1.95529	0.687007	0.402086	0.642157	0.583577	MDK	1	0.192359	2
GO:0042698	ovulation cycle	1/116	75/17011	0.0133333	1.95529	0.687007	0.402086	0.642157	0.583577	MDK	1	0.192359	2
GO:0050818	regulation of coagulation	1/116	75/17011	0.0133333	1.95529	0.687007	0.402086	0.642157	0.583577	EMILIN2	1	0.192359	2
GO:0170035	L-amino acid catabolic process	1/116	75/17011	0.0133333	1.95529	0.687007	0.402086	0.642157	0.583577	IDO1	1	0.192359	2
GO:0170040	proteinogenic amino acid catabolic process	1/116	75/17011	0.0133333	1.95529	0.687007	0.402086	0.642157	0.583577	IDO1	1	0.192359	2
GO:1904888	cranial skeletal system development	1/116	75/17011	0.0133333	1.95529	0.687007	0.402086	0.642157	0.583577	TIFAB	1	0.192359	2
GO:2000241	regulation of reproductive process	2/116	203/17011	0.00985222	1.44479	0.528263	0.403972	0.643576	0.584867	EAF2/PKMYT1	2	0.1914	2
GO:0010660	regulation of muscle cell apoptotic process	1/116	76/17011	0.0131579	1.92956	0.672967	0.406182	0.643576	0.584867	MDK	1	0.1914	2
GO:0031397	negative regulation of protein ubiquitination	1/116	76/17011	0.0131579	1.92956	0.672967	0.406182	0.643576	0.584867	ADGRB1	1	0.1914	2
GO:0050795	regulation of behavior	1/116	76/17011	0.0131579	1.92956	0.672967	0.406182	0.643576	0.584867	MDK	1	0.1914	2
GO:0072678	T cell migration	1/116	76/17011	0.0131579	1.92956	0.672967	0.406182	0.643576	0.584867	CCL21	1	0.1914	2
GO:1904063	negative regulation of cation transmembrane transport	1/116	76/17011	0.0131579	1.92956	0.672967	0.406182	0.643576	0.584867	BCL2	1	0.1914	2
GO:1905818	regulation of chromosome separation	1/116	76/17011	0.0131579	1.92956	0.672967	0.406182	0.643576	0.584867	NUF2	1	0.1914	2
GO:0060491	regulation of cell projection assembly	2/116	204/17011	0.00980392	1.43771	0.521146	0.406358	0.643576	0.584867	CCL19/CCL21	2	0.1914	2
GO:0001763	morphogenesis of a branching structure	2/116	205/17011	0.0097561	1.4307	0.514067	0.40874	0.646676	0.587684	MDK/BCL2	2	0.189313	2
GO:0042063	gliogenesis	3/116	340/17011	0.00882353	1.29394	0.453649	0.40998	0.647717	0.58863	EZH2/MDK/RRAS	3	0.188615	2
GO:0045685	regulation of glial cell differentiation	1/116	77/17011	0.012987	1.9045	0.659138	0.410249	0.647717	0.58863	MDK	1	0.188615	2
GO:0044703	multi-organism reproductive process	2/116	207/17011	0.00966184	1.41687	0.500019	0.41349	0.64938	0.590141	IDO1/BCL2	2	0.187501	2
GO:0045860	positive regulation of protein kinase activity	2/116	207/17011	0.00966184	1.41687	0.500019	0.41349	0.64938	0.590141	EZH2/CCL19	2	0.187501	2
GO:0002200	somatic diversification of immune receptors	1/116	78/17011	0.0128205	1.88008	0.645515	0.414289	0.64938	0.590141	DCLRE1C	1	0.187501	2
GO:0002637	regulation of immunoglobulin production	1/116	78/17011	0.0128205	1.88008	0.645515	0.414289	0.64938	0.590141	MZB1	1	0.187501	2
GO:0032729	positive regulation of type II interferon production	1/116	78/17011	0.0128205	1.88008	0.645515	0.414289	0.64938	0.590141	HLA-A	1	0.187501	2
GO:0044458	motile cilium assembly	1/116	78/17011	0.0128205	1.88008	0.645515	0.414289	0.64938	0.590141	CCDC146	1	0.187501	2
GO:0072078	nephron tubule morphogenesis	1/116	78/17011	0.0128205	1.88008	0.645515	0.414289	0.64938	0.590141	BCL2	1	0.187501	2
GO:0002224	toll-like receptor signaling pathway	1/116	79/17011	0.0126582	1.85629	0.632092	0.418301	0.65365	0.594021	TIFAB	1	0.184655	2
GO:0042440	pigment metabolic process	1/116	79/17011	0.0126582	1.85629	0.632092	0.418301	0.65365	0.594021	BCL2	1	0.184655	2
GO:0043299	leukocyte degranulation	1/116	79/17011	0.0126582	1.85629	0.632092	0.418301	0.65365	0.594021	HLA-F	1	0.184655	2
GO:0045069	regulation of viral genome replication	1/116	80/17011	0.0125	1.83308	0.618861	0.422287	0.657851	0.597839	BCL2	1	0.181873	2
GO:0046637	regulation of alpha-beta T cell differentiation	1/116	80/17011	0.0125	1.83308	0.618861	0.422287	0.657851	0.597839	CCL19	1	0.181873	2
GO:0072088	nephron epithelium morphogenesis	1/116	80/17011	0.0125	1.83308	0.618861	0.422287	0.657851	0.597839	BCL2	1	0.181873	2
GO:0000082	G1/S transition of mitotic cell cycle	2/116	212/17011	0.00943396	1.38346	0.465528	0.425282	0.660636	0.60037	EZH2/BCL2	2	0.180038	2
GO:0045921	positive regulation of exocytosis	1/116	81/17011	0.0123457	1.81045	0.605819	0.426245	0.660636	0.60037	HLA-F	1	0.180038	2
GO:0051279	regulation of release of sequestered calcium ion into cytosol	1/116	81/17011	0.0123457	1.81045	0.605819	0.426245	0.660636	0.60037	CD19	1	0.180038	2
GO:1904427	positive regulation of calcium ion transmembrane transport	1/116	81/17011	0.0123457	1.81045	0.605819	0.426245	0.660636	0.60037	CD19	1	0.180038	2
GO:2000736	regulation of stem cell differentiation	1/116	81/17011	0.0123457	1.81045	0.605819	0.426245	0.660636	0.60037	EZH2	1	0.180038	2
GO:0007346	regulation of mitotic cell cycle	4/116	489/17011	0.00817996	1.19956	0.371026	0.428583	0.663351	0.602838	NUF2/EZH2/PKMYT1/BCL2	4	0.178256	2
GO:0021700	developmental maturation	3/116	351/17011	0.00854701	1.25339	0.397472	0.430002	0.663351	0.602838	CCL19/CCL21/BCL2	3	0.178256	2
GO:0010657	muscle cell apoptotic process	1/116	82/17011	0.0121951	1.78837	0.592959	0.430176	0.663351	0.602838	MDK	1	0.178256	2
GO:0048678	response to axon injury	1/116	82/17011	0.0121951	1.78837	0.592959	0.430176	0.663351	0.602838	BCL2	1	0.178256	2
GO:0072028	nephron morphogenesis	1/116	82/17011	0.0121951	1.78837	0.592959	0.430176	0.663351	0.602838	BCL2	1	0.178256	2
GO:0044706	multi-multicellular organism process	2/116	215/17011	0.00930233	1.36415	0.445249	0.4323	0.664658	0.604026	IDO1/BCL2	2	0.177402	2
GO:0001523	retinoid metabolic process	1/116	83/17011	0.0120482	1.76683	0.580277	0.43408	0.664658	0.604026	DHRS9	1	0.177402	2
GO:0001570	vasculogenesis	1/116	83/17011	0.0120482	1.76683	0.580277	0.43408	0.664658	0.604026	RRAS	1	0.177402	2
GO:0034766	negative regulation of monoatomic ion transmembrane transport	1/116	83/17011	0.0120482	1.76683	0.580277	0.43408	0.664658	0.604026	BCL2	1	0.177402	2
GO:0051304	chromosome separation	1/116	83/17011	0.0120482	1.76683	0.580277	0.43408	0.664658	0.604026	NUF2	1	0.177402	2
GO:0061333	renal tubule morphogenesis	1/116	83/17011	0.0120482	1.76683	0.580277	0.43408	0.664658	0.604026	BCL2	1	0.177402	2
GO:2000514	regulation of CD4-positive, alpha-beta T cell activation	1/116	83/17011	0.0120482	1.76683	0.580277	0.43408	0.664658	0.604026	CCL19	1	0.177402	2
GO:0042180	ketone metabolic process	2/116	217/17011	0.00921659	1.35158	0.431897	0.436953	0.667909	0.60698	DHRS9/IDO1	2	0.175283	2
GO:0008625	extrinsic apoptotic signaling pathway via death domain receptors	1/116	84/17011	0.0119048	1.74579	0.567766	0.437958	0.667909	0.60698	BCL2	1	0.175283	2
GO:0060337	type I interferon-mediated signaling pathway	1/116	84/17011	0.0119048	1.74579	0.567766	0.437958	0.667909	0.60698	ZBP1	1	0.175283	2
GO:0071347	cellular response to interleukin-1	1/116	84/17011	0.0119048	1.74579	0.567766	0.437958	0.667909	0.60698	ZBP1	1	0.175283	2
GO:0009566	fertilization	2/116	218/17011	0.00917431	1.34538	0.42527	0.439272	0.669089	0.608053	FCRL5/CCDC146	2	0.174516	2
GO:0033674	positive regulation of kinase activity	2/116	219/17011	0.00913242	1.33924	0.418675	0.441586	0.669089	0.608053	EZH2/CCL19	2	0.174516	2
GO:0003300	cardiac muscle hypertrophy	1/116	85/17011	0.0117647	1.72525	0.555423	0.44181	0.669089	0.608053	EZH2	1	0.174516	2
GO:0006970	response to osmotic stress	1/116	85/17011	0.0117647	1.72525	0.555423	0.44181	0.669089	0.608053	TIFAB	1	0.174516	2
GO:0042093	T-helper cell differentiation	1/116	85/17011	0.0117647	1.72525	0.555423	0.44181	0.669089	0.608053	CCL19	1	0.174516	2
GO:0048041	focal adhesion assembly	1/116	85/17011	0.0117647	1.72525	0.555423	0.44181	0.669089	0.608053	BCL2	1	0.174516	2
GO:0071357	cellular response to type I interferon	1/116	85/17011	0.0117647	1.72525	0.555423	0.44181	0.669089	0.608053	ZBP1	1	0.174516	2
GO:0045859	regulation of protein kinase activity	3/116	358/17011	0.00837989	1.22888	0.362667	0.442621	0.669651	0.608563	EZH2/CCL19/PKMYT1	3	0.174151	2
GO:0048864	stem cell development	1/116	86/17011	0.0116279	1.70519	0.543244	0.445636	0.673542	0.6121	BCL2	1	0.171635	2
GO:0002294	CD4-positive, alpha-beta T cell differentiation involved in immune response	1/116	87/17011	0.0114943	1.68559	0.531222	0.449435	0.675811	0.614161	CCL19	1	0.170175	2
GO:0002532	production of molecular mediator involved in inflammatory response	1/116	87/17011	0.0114943	1.68559	0.531222	0.449435	0.675811	0.614161	EZH2	1	0.170175	2
GO:0038084	vascular endothelial growth factor signaling pathway	1/116	87/17011	0.0114943	1.68559	0.531222	0.449435	0.675811	0.614161	TSPAN32	1	0.170175	2
GO:0009612	response to mechanical stimulus	2/116	223/17011	0.00896861	1.31522	0.392611	0.450789	0.675811	0.614161	TIFAB/MDK	2	0.170175	2
GO:0043542	endothelial cell migration	2/116	223/17011	0.00896861	1.31522	0.392611	0.450789	0.675811	0.614161	ADGRB1/RRAS	2	0.170175	2
GO:0045926	negative regulation of growth	2/116	224/17011	0.00892857	1.30934	0.386173	0.453077	0.675811	0.614161	EAF2/BCL2	2	0.170175	2
GO:1901654	response to ketone	2/116	224/17011	0.00892857	1.30934	0.386173	0.453077	0.675811	0.614161	CCL19/CCL21	2	0.170175	2
GO:0002287	alpha-beta T cell activation involved in immune response	1/116	88/17011	0.0113636	1.66644	0.519355	0.453209	0.675811	0.614161	CCL19	1	0.170175	2
GO:0002293	alpha-beta T cell differentiation involved in immune response	1/116	88/17011	0.0113636	1.66644	0.519355	0.453209	0.675811	0.614161	CCL19	1	0.170175	2
GO:0007422	peripheral nervous system development	1/116	88/17011	0.0113636	1.66644	0.519355	0.453209	0.675811	0.614161	ADGRB1	1	0.170175	2
GO:0014897	striated muscle hypertrophy	1/116	88/17011	0.0113636	1.66644	0.519355	0.453209	0.675811	0.614161	EZH2	1	0.170175	2
GO:0016101	diterpenoid metabolic process	1/116	88/17011	0.0113636	1.66644	0.519355	0.453209	0.675811	0.614161	DHRS9	1	0.170175	2
GO:0051453	regulation of intracellular pH	1/116	88/17011	0.0113636	1.66644	0.519355	0.453209	0.675811	0.614161	BCL2	1	0.170175	2
GO:0007517	muscle organ development	3/116	364/17011	0.00824176	1.20863	0.33339	0.453353	0.675811	0.614161	TIFAB/ADGRB1/BCL2	3	0.170175	2
GO:0009791	post-embryonic development	1/116	89/17011	0.011236	1.64771	0.507638	0.456957	0.679188	0.61723	BCL2	1	0.16801	2
GO:0033077	T cell differentiation in thymus	1/116	89/17011	0.011236	1.64771	0.507638	0.456957	0.679188	0.61723	BCL2	1	0.16801	2
GO:1903321	negative regulation of protein modification by small protein conjugation or removal	1/116	89/17011	0.011236	1.64771	0.507638	0.456957	0.679188	0.61723	ADGRB1	1	0.16801	2
GO:0001938	positive regulation of endothelial cell proliferation	1/116	90/17011	0.0111111	1.62941	0.496068	0.460679	0.683386	0.621045	MDK	1	0.165334	2
GO:0014896	muscle hypertrophy	1/116	90/17011	0.0111111	1.62941	0.496068	0.460679	0.683386	0.621045	EZH2	1	0.165334	2
GO:0007163	establishment or maintenance of cell polarity	2/116	228/17011	0.00877193	1.28637	0.360717	0.462174	0.684935	0.622453	CCL19/CCL21	2	0.164351	2
GO:0034340	response to type I interferon	1/116	91/17011	0.010989	1.6115	0.48464	0.464377	0.685615	0.623071	ZBP1	1	0.16392	2
GO:0046849	bone remodeling	1/116	91/17011	0.010989	1.6115	0.48464	0.464377	0.685615	0.623071	MDK	1	0.16392	2
GO:2000177	regulation of neural precursor cell proliferation	1/116	91/17011	0.010989	1.6115	0.48464	0.464377	0.685615	0.623071	MDK	1	0.16392	2
GO:0007286	spermatid development	2/116	229/17011	0.00873362	1.28076	0.354427	0.464434	0.685615	0.623071	CCDC146/ZMYND15	2	0.16392	2
GO:0015807	L-amino acid transport	1/116	92/17011	0.0108696	1.59398	0.473351	0.468049	0.68828	0.625493	SFXN3	1	0.162235	2
GO:0030071	regulation of mitotic metaphase/anaphase transition	1/116	92/17011	0.0108696	1.59398	0.473351	0.468049	0.68828	0.625493	NUF2	1	0.162235	2
GO:0030641	regulation of cellular pH	1/116	92/17011	0.0108696	1.59398	0.473351	0.468049	0.68828	0.625493	BCL2	1	0.162235	2
GO:0032273	positive regulation of protein polymerization	1/116	92/17011	0.0108696	1.59398	0.473351	0.468049	0.68828	0.625493	CCL21	1	0.162235	2
GO:0043583	ear development	2/116	232/17011	0.00862069	1.26419	0.335727	0.471183	0.691639	0.628545	TIFAB/BCL2	2	0.160121	2
GO:0001656	metanephros development	1/116	93/17011	0.0107527	1.57684	0.462198	0.471696	0.691639	0.628545	BCL2	1	0.160121	2
GO:1901874	negative regulation of post-translational protein modification	1/116	93/17011	0.0107527	1.57684	0.462198	0.471696	0.691639	0.628545	ADGRB1	1	0.160121	2
GO:0006909	phagocytosis	2/116	233/17011	0.00858369	1.25877	0.32955	0.473421	0.693501	0.630237	FCGR1A/ADGRB1	2	0.158953	2
GO:0007589	body fluid secretion	1/116	94/17011	0.0106383	1.56007	0.451176	0.475318	0.693609	0.630336	TIFAB	1	0.158885	2
GO:0010507	negative regulation of autophagy	1/116	94/17011	0.0106383	1.56007	0.451176	0.475318	0.693609	0.630336	BCL2	1	0.158885	2
GO:0032611	interleukin-1 beta production	1/116	94/17011	0.0106383	1.56007	0.451176	0.475318	0.693609	0.630336	CCL19	1	0.158885	2
GO:0032651	regulation of interleukin-1 beta production	1/116	94/17011	0.0106383	1.56007	0.451176	0.475318	0.693609	0.630336	CCL19	1	0.158885	2
GO:0072593	reactive oxygen species metabolic process	2/116	235/17011	0.00851064	1.24806	0.317279	0.477881	0.696189	0.63268	ADGRB1/BCL2	2	0.157273	2
GO:0045132	meiotic chromosome segregation	1/116	95/17011	0.0105263	1.54365	0.440284	0.478916	0.696189	0.63268	NUF2	1	0.157273	2
GO:0051899	membrane depolarization	1/116	95/17011	0.0105263	1.54365	0.440284	0.478916	0.696189	0.63268	BCL2	1	0.157273	2
GO:1902099	regulation of metaphase/anaphase transition of cell cycle	1/116	95/17011	0.0105263	1.54365	0.440284	0.478916	0.696189	0.63268	NUF2	1	0.157273	2
GO:0048515	spermatid differentiation	2/116	237/17011	0.00843882	1.23752	0.305116	0.482318	0.696241	0.632728	CCDC146/ZMYND15	2	0.15724	2
GO:0002292	T cell differentiation involved in immune response	1/116	96/17011	0.0104167	1.52757	0.429517	0.482489	0.696241	0.632728	CCL19	1	0.15724	2
GO:0007044	cell-substrate junction assembly	1/116	96/17011	0.0104167	1.52757	0.429517	0.482489	0.696241	0.632728	BCL2	1	0.15724	2
GO:0007091	metaphase/anaphase transition of mitotic cell cycle	1/116	96/17011	0.0104167	1.52757	0.429517	0.482489	0.696241	0.632728	NUF2	1	0.15724	2
GO:1901606	alpha-amino acid catabolic process	1/116	96/17011	0.0104167	1.52757	0.429517	0.482489	0.696241	0.632728	IDO1	1	0.15724	2
GO:1903035	negative regulation of response to wounding	1/116	96/17011	0.0104167	1.52757	0.429517	0.482489	0.696241	0.632728	MDK	1	0.15724	2
GO:0001942	hair follicle development	1/116	97/17011	0.0103093	1.51182	0.418873	0.486038	0.696241	0.632728	BCL2	1	0.15724	2
GO:0006096	glycolytic process	1/116	97/17011	0.0103093	1.51182	0.418873	0.486038	0.696241	0.632728	HKDC1	1	0.15724	2
GO:0050764	regulation of phagocytosis	1/116	97/17011	0.0103093	1.51182	0.418873	0.486038	0.696241	0.632728	FCGR1A	1	0.15724	2
GO:2001251	negative regulation of chromosome organization	1/116	97/17011	0.0103093	1.51182	0.418873	0.486038	0.696241	0.632728	NUF2	1	0.15724	2
GO:0043549	regulation of kinase activity	3/116	384/17011	0.0078125	1.14568	0.239249	0.488496	0.696241	0.632728	EZH2/CCL19/PKMYT1	3	0.15724	2
GO:0044843	cell cycle G1/S phase transition	2/116	240/17011	0.00833333	1.22205	0.28707	0.488931	0.696241	0.632728	EZH2/BCL2	2	0.15724	2
GO:0009798	axis specification	1/116	98/17011	0.0102041	1.49639	0.408348	0.489563	0.696241	0.632728	TIFAB	1	0.15724	2
GO:0043648	dicarboxylic acid metabolic process	1/116	98/17011	0.0102041	1.49639	0.408348	0.489563	0.696241	0.632728	IDO1	1	0.15724	2
GO:1990542	mitochondrial transmembrane transport	1/116	98/17011	0.0102041	1.49639	0.408348	0.489563	0.696241	0.632728	SFXN3	1	0.15724	2
GO:2001237	negative regulation of extrinsic apoptotic signaling pathway	1/116	98/17011	0.0102041	1.49639	0.408348	0.489563	0.696241	0.632728	BCL2	1	0.15724	2
GO:0009100	glycoprotein metabolic process	3/116	385/17011	0.00779221	1.1427	0.234673	0.490225	0.696241	0.632728	CCL19/CCL21/BCL2	3	0.15724	2
GO:0007596	blood coagulation	2/116	241/17011	0.00829875	1.21698	0.281107	0.491124	0.696241	0.632728	TSPAN32/EMILIN2	2	0.15724	2
GO:0006576	biogenic amine metabolic process	1/116	99/17011	0.010101	1.48128	0.397941	0.493064	0.696241	0.632728	IDO1	1	0.15724	2
GO:0006721	terpenoid metabolic process	1/116	99/17011	0.010101	1.48128	0.397941	0.493064	0.696241	0.632728	DHRS9	1	0.15724	2
GO:0021675	nerve development	1/116	99/17011	0.010101	1.48128	0.397941	0.493064	0.696241	0.632728	TIFAB	1	0.15724	2
GO:0032755	positive regulation of interleukin-6 production	1/116	99/17011	0.010101	1.48128	0.397941	0.493064	0.696241	0.632728	POU2AF1	1	0.15724	2
GO:0044784	metaphase/anaphase transition of cell cycle	1/116	99/17011	0.010101	1.48128	0.397941	0.493064	0.696241	0.632728	NUF2	1	0.15724	2
GO:0046032	ADP catabolic process	1/116	99/17011	0.010101	1.48128	0.397941	0.493064	0.696241	0.632728	HKDC1	1	0.15724	2
GO:0051781	positive regulation of cell division	1/116	99/17011	0.010101	1.48128	0.397941	0.493064	0.696241	0.632728	MDK	1	0.15724	2
GO:0060349	bone morphogenesis	1/116	99/17011	0.010101	1.48128	0.397941	0.493064	0.696241	0.632728	TIFAB	1	0.15724	2
GO:0060993	kidney morphogenesis	1/116	99/17011	0.010101	1.48128	0.397941	0.493064	0.696241	0.632728	BCL2	1	0.15724	2
GO:0051924	regulation of calcium ion transport	2/116	242/17011	0.00826446	1.21195	0.275169	0.493311	0.696241	0.632728	CD19/BCL2	2	0.15724	2
GO:0050878	regulation of body fluid levels	3/116	387/17011	0.00775194	1.13679	0.225559	0.493676	0.696241	0.632728	TIFAB/TSPAN32/EMILIN2	3	0.15724	2
GO:0002274	myeloid leukocyte activation	2/116	243/17011	0.00823045	1.20697	0.269257	0.495491	0.696241	0.632728	IL18RAP/TSPAN32	2	0.15724	2
GO:0034599	cellular response to oxidative stress	2/116	243/17011	0.00823045	1.20697	0.269257	0.495491	0.696241	0.632728	IL18RAP/EZH2	2	0.15724	2
GO:0001657	ureteric bud development	1/116	100/17011	0.01	1.46647	0.387647	0.496541	0.696241	0.632728	BCL2	1	0.15724	2
GO:0022404	molting cycle process	1/116	100/17011	0.01	1.46647	0.387647	0.496541	0.696241	0.632728	BCL2	1	0.15724	2
GO:0022405	hair cycle process	1/116	100/17011	0.01	1.46647	0.387647	0.496541	0.696241	0.632728	BCL2	1	0.15724	2
GO:0034446	substrate adhesion-dependent cell spreading	1/116	100/17011	0.01	1.46647	0.387647	0.496541	0.696241	0.632728	MDK	1	0.15724	2
GO:0090398	cellular senescence	1/116	100/17011	0.01	1.46647	0.387647	0.496541	0.696241	0.632728	HLA-G	1	0.15724	2
GO:0050900	leukocyte migration	3/116	390/17011	0.00769231	1.12805	0.211976	0.49883	0.696241	0.632728	CCL19/CCL21/MDK	3	0.15724	2
GO:0050817	coagulation	2/116	245/17011	0.00816326	1.19711	0.257507	0.499836	0.696241	0.632728	TSPAN32/EMILIN2	2	0.15724	2
GO:0019364	pyridine nucleotide catabolic process	1/116	101/17011	0.00990099	1.45195	0.377466	0.499994	0.696241	0.632728	HKDC1	1	0.15724	2
GO:0030101	natural killer cell activation	1/116	101/17011	0.00990099	1.45195	0.377466	0.499994	0.696241	0.632728	HLA-F	1	0.15724	2
GO:0035082	axoneme assembly	1/116	101/17011	0.00990099	1.45195	0.377466	0.499994	0.696241	0.632728	CCDC146	1	0.15724	2
GO:0035282	segmentation	1/116	101/17011	0.00990099	1.45195	0.377466	0.499994	0.696241	0.632728	TIFAB	1	0.15724	2
GO:0042147	retrograde transport, endosome to Golgi	1/116	101/17011	0.00990099	1.45195	0.377466	0.499994	0.696241	0.632728	DENND5A	1	0.15724	2
GO:0072080	nephron tubule development	1/116	101/17011	0.00990099	1.45195	0.377466	0.499994	0.696241	0.632728	BCL2	1	0.15724	2
GO:0072163	mesonephric epithelium development	1/116	101/17011	0.00990099	1.45195	0.377466	0.499994	0.696241	0.632728	BCL2	1	0.15724	2
GO:0072164	mesonephric tubule development	1/116	101/17011	0.00990099	1.45195	0.377466	0.499994	0.696241	0.632728	BCL2	1	0.15724	2
GO:0009137	purine nucleoside diphosphate catabolic process	1/116	102/17011	0.00980392	1.43771	0.367393	0.503424	0.697825	0.634167	HKDC1	1	0.156253	2
GO:0009181	purine ribonucleoside diphosphate catabolic process	1/116	102/17011	0.00980392	1.43771	0.367393	0.503424	0.697825	0.634167	HKDC1	1	0.156253	2
GO:0048534	hematopoietic or lymphoid organ development	1/116	102/17011	0.00980392	1.43771	0.367393	0.503424	0.697825	0.634167	BCL2	1	0.156253	2
GO:0050773	regulation of dendrite development	1/116	102/17011	0.00980392	1.43771	0.367393	0.503424	0.697825	0.634167	EZH2	1	0.156253	2
GO:0051310	metaphase chromosome alignment	1/116	102/17011	0.00980392	1.43771	0.367393	0.503424	0.697825	0.634167	NUF2	1	0.156253	2
GO:0008544	epidermis development	3/116	393/17011	0.00763359	1.11944	0.198498	0.503959	0.697931	0.634263	EZH2/POU2F3/BCL2	3	0.156188	2
GO:0007599	hemostasis	2/116	248/17011	0.00806452	1.18263	0.240067	0.506308	0.699997	0.636141	TSPAN32/EMILIN2	2	0.154904	2
GO:0034308	primary alcohol metabolic process	1/116	103/17011	0.00970874	1.42375	0.357427	0.506831	0.699997	0.636141	DHRS9	1	0.154904	2
GO:0150115	cell-substrate junction organization	1/116	103/17011	0.00970874	1.42375	0.357427	0.506831	0.699997	0.636141	BCL2	1	0.154904	2
GO:0006979	response to oxidative stress	3/116	396/17011	0.00757576	1.11096	0.185123	0.509062	0.701316	0.63734	IL18RAP/EZH2/BCL2	3	0.154086	2
GO:0006885	regulation of pH	1/116	104/17011	0.00961539	1.41006	0.347565	0.510215	0.701316	0.63734	BCL2	1	0.154086	2
GO:0072526	pyridine-containing compound catabolic process	1/116	104/17011	0.00961539	1.41006	0.347565	0.510215	0.701316	0.63734	HKDC1	1	0.154086	2
GO:2001243	negative regulation of intrinsic apoptotic signaling pathway	1/116	104/17011	0.00961539	1.41006	0.347565	0.510215	0.701316	0.63734	BCL2	1	0.154086	2
GO:0009913	epidermal cell differentiation	2/116	250/17011	0.008	1.17317	0.22856	0.510592	0.701316	0.63734	EZH2/POU2F3	2	0.154086	2
GO:0043523	regulation of neuron apoptotic process	2/116	250/17011	0.008	1.17317	0.22856	0.510592	0.701316	0.63734	MDK/BCL2	2	0.154086	2
GO:0048863	stem cell differentiation	2/116	251/17011	0.00796813	1.1685	0.222842	0.512726	0.701316	0.63734	EZH2/BCL2	2	0.154086	2
GO:0001823	mesonephros development	1/116	105/17011	0.00952381	1.39663	0.337805	0.513575	0.701316	0.63734	BCL2	1	0.154086	2
GO:0009191	ribonucleoside diphosphate catabolic process	1/116	105/17011	0.00952381	1.39663	0.337805	0.513575	0.701316	0.63734	HKDC1	1	0.154086	2
GO:0010595	positive regulation of endothelial cell migration	1/116	105/17011	0.00952381	1.39663	0.337805	0.513575	0.701316	0.63734	RRAS	1	0.154086	2
GO:0046031	ADP metabolic process	1/116	105/17011	0.00952381	1.39663	0.337805	0.513575	0.701316	0.63734	HKDC1	1	0.154086	2
GO:0042692	muscle cell differentiation	3/116	399/17011	0.0075188	1.10261	0.17185	0.514137	0.701316	0.63734	EZH2/ADGRB1/BCL2	3	0.154086	2
GO:0002526	acute inflammatory response	1/116	106/17011	0.00943396	1.38346	0.328145	0.516913	0.701316	0.63734	FCGR1A	1	0.154086	2
GO:0003333	amino acid transmembrane transport	1/116	106/17011	0.00943396	1.38346	0.328145	0.516913	0.701316	0.63734	SFXN3	1	0.154086	2
GO:0006939	smooth muscle contraction	1/116	106/17011	0.00943396	1.38346	0.328145	0.516913	0.701316	0.63734	TIFAB	1	0.154086	2
GO:0008585	female gonad development	1/116	106/17011	0.00943396	1.38346	0.328145	0.516913	0.701316	0.63734	BCL2	1	0.154086	2
GO:0043367	CD4-positive, alpha-beta T cell differentiation	1/116	106/17011	0.00943396	1.38346	0.328145	0.516913	0.701316	0.63734	CCL19	1	0.154086	2
GO:0043500	muscle adaptation	1/116	106/17011	0.00943396	1.38346	0.328145	0.516913	0.701316	0.63734	EZH2	1	0.154086	2
GO:0061326	renal tubule development	1/116	106/17011	0.00943396	1.38346	0.328145	0.516913	0.701316	0.63734	BCL2	1	0.154086	2
GO:0032869	cellular response to insulin stimulus	2/116	254/17011	0.00787402	1.1547	0.205827	0.51909	0.701316	0.63734	MZB1/MYO5A	2	0.154086	2
GO:0007631	feeding behavior	1/116	107/17011	0.00934579	1.37053	0.318582	0.520227	0.701316	0.63734	GPR83	1	0.154086	2
GO:0010389	regulation of G2/M transition of mitotic cell cycle	1/116	107/17011	0.00934579	1.37053	0.318582	0.520227	0.701316	0.63734	PKMYT1	1	0.154086	2
GO:0019751	polyol metabolic process	1/116	107/17011	0.00934579	1.37053	0.318582	0.520227	0.701316	0.63734	INPP4A	1	0.154086	2
GO:0033045	regulation of sister chromatid segregation	1/116	107/17011	0.00934579	1.37053	0.318582	0.520227	0.701316	0.63734	NUF2	1	0.154086	2
GO:0050829	defense response to Gram-negative bacterium	1/116	107/17011	0.00934579	1.37053	0.318582	0.520227	0.701316	0.63734	ADGRB1	1	0.154086	2
GO:0051851	host-mediated perturbation of symbiont process	1/116	107/17011	0.00934579	1.37053	0.318582	0.520227	0.701316	0.63734	POU2F3	1	0.154086	2
GO:0060840	artery development	1/116	107/17011	0.00934579	1.37053	0.318582	0.520227	0.701316	0.63734	MDK	1	0.154086	2
GO:0002377	immunoglobulin production	1/116	108/17011	0.00925926	1.35784	0.309114	0.52352	0.703263	0.639109	MZB1	1	0.152882	2
GO:0009134	nucleoside diphosphate catabolic process	1/116	108/17011	0.00925926	1.35784	0.309114	0.52352	0.703263	0.639109	HKDC1	1	0.152882	2
GO:0019080	viral gene expression	1/116	108/17011	0.00925926	1.35784	0.309114	0.52352	0.703263	0.639109	POU2F3	1	0.152882	2
GO:0048709	oligodendrocyte differentiation	1/116	108/17011	0.00925926	1.35784	0.309114	0.52352	0.703263	0.639109	MDK	1	0.152882	2
GO:0009063	amino acid catabolic process	1/116	109/17011	0.00917431	1.34538	0.29974	0.52679	0.705166	0.640839	IDO1	1	0.151708	2
GO:0009308	amine metabolic process	1/116	109/17011	0.00917431	1.34538	0.29974	0.52679	0.705166	0.640839	IDO1	1	0.151708	2
GO:0035924	cellular response to vascular endothelial growth factor stimulus	1/116	109/17011	0.00917431	1.34538	0.29974	0.52679	0.705166	0.640839	TSPAN32	1	0.151708	2
GO:0070555	response to interleukin-1	1/116	109/17011	0.00917431	1.34538	0.29974	0.52679	0.705166	0.640839	ZBP1	1	0.151708	2
GO:0051347	positive regulation of transferase activity	2/116	259/17011	0.00772201	1.13241	0.17792	0.529574	0.706407	0.641966	EZH2/CCL19	2	0.150945	2
GO:0007229	integrin-mediated signaling pathway	1/116	110/17011	0.00909091	1.33315	0.290458	0.530037	0.706407	0.641966	TSPAN32	1	0.150945	2
GO:0042472	inner ear morphogenesis	1/116	110/17011	0.00909091	1.33315	0.290458	0.530037	0.706407	0.641966	TIFAB	1	0.150945	2
GO:0046545	development of primary female sexual characteristics	1/116	110/17011	0.00909091	1.33315	0.290458	0.530037	0.706407	0.641966	BCL2	1	0.150945	2
GO:0072676	lymphocyte migration	1/116	110/17011	0.00909091	1.33315	0.290458	0.530037	0.706407	0.641966	CCL21	1	0.150945	2
GO:0051051	negative regulation of transport	3/116	410/17011	0.00731707	1.07302	0.124019	0.53251	0.707541	0.642997	TIFAB/HLA-F/BCL2	3	0.150248	2
GO:0006892	post-Golgi vesicle-mediated transport	1/116	111/17011	0.00900901	1.32114	0.281264	0.533263	0.707541	0.642997	MYO5A	1	0.150248	2
GO:0032612	interleukin-1 production	1/116	111/17011	0.00900901	1.32114	0.281264	0.533263	0.707541	0.642997	CCL19	1	0.150248	2
GO:0032652	regulation of interleukin-1 production	1/116	111/17011	0.00900901	1.32114	0.281264	0.533263	0.707541	0.642997	CCL19	1	0.150248	2
GO:0140888	interferon-mediated signaling pathway	1/116	111/17011	0.00900901	1.32114	0.281264	0.533263	0.707541	0.642997	ZBP1	1	0.150248	2
GO:0002444	myeloid leukocyte mediated immunity	1/116	112/17011	0.00892857	1.30934	0.272159	0.536467	0.707541	0.642997	FCGR1A	1	0.150248	2
GO:0007218	neuropeptide signaling pathway	1/116	112/17011	0.00892857	1.30934	0.272159	0.536467	0.707541	0.642997	GPR83	1	0.150248	2
GO:0015918	sterol transport	1/116	112/17011	0.00892857	1.30934	0.272159	0.536467	0.707541	0.642997	OSBPL3	1	0.150248	2
GO:0034763	negative regulation of transmembrane transport	1/116	112/17011	0.00892857	1.30934	0.272159	0.536467	0.707541	0.642997	BCL2	1	0.150248	2
GO:0042752	regulation of circadian rhythm	1/116	112/17011	0.00892857	1.30934	0.272159	0.536467	0.707541	0.642997	EZH2	1	0.150248	2
GO:0043271	negative regulation of monoatomic ion transport	1/116	112/17011	0.00892857	1.30934	0.272159	0.536467	0.707541	0.642997	BCL2	1	0.150248	2
GO:1901890	positive regulation of cell junction assembly	1/116	112/17011	0.00892857	1.30934	0.272159	0.536467	0.707541	0.642997	ADGRB1	1	0.150248	2
GO:1901989	positive regulation of cell cycle phase transition	1/116	113/17011	0.00884956	1.29776	0.263139	0.539648	0.711121	0.64625	EZH2	1	0.148056	2
GO:0051303	establishment of chromosome localization	1/116	114/17011	0.00877193	1.28637	0.254204	0.542809	0.714049	0.648911	NUF2	1	0.146272	2
GO:1903900	regulation of viral life cycle	1/116	114/17011	0.00877193	1.28637	0.254204	0.542809	0.714049	0.648911	BCL2	1	0.146272	2
GO:0002062	chondrocyte differentiation	1/116	115/17011	0.00869565	1.27519	0.245351	0.545947	0.716321	0.650975	MDK	1	0.144893	2
GO:0007006	mitochondrial membrane organization	1/116	115/17011	0.00869565	1.27519	0.245351	0.545947	0.716321	0.650975	BCL2	1	0.144893	2
GO:0018958	phenol-containing compound metabolic process	1/116	115/17011	0.00869565	1.27519	0.245351	0.545947	0.716321	0.650975	BCL2	1	0.144893	2
GO:0051928	positive regulation of calcium ion transport	1/116	116/17011	0.00862069	1.26419	0.236579	0.549065	0.71979	0.654128	CD19	1	0.142794	2
GO:0007265	Ras protein signal transduction	1/116	117/17011	0.00854701	1.25339	0.227886	0.552161	0.721364	0.655558	RRAS	1	0.141846	2
GO:0009135	purine nucleoside diphosphate metabolic process	1/116	117/17011	0.00854701	1.25339	0.227886	0.552161	0.721364	0.655558	HKDC1	1	0.141846	2
GO:0009179	purine ribonucleoside diphosphate metabolic process	1/116	117/17011	0.00854701	1.25339	0.227886	0.552161	0.721364	0.655558	HKDC1	1	0.141846	2
GO:0042177	negative regulation of protein catabolic process	1/116	117/17011	0.00854701	1.25339	0.227886	0.552161	0.721364	0.655558	ADGRB1	1	0.141846	2
GO:0015695	organic cation transport	1/116	118/17011	0.00847458	1.24277	0.21927	0.555236	0.724138	0.658079	SFXN3	1	0.140179	2
GO:0035821	modulation of process of another organism	1/116	118/17011	0.00847458	1.24277	0.21927	0.555236	0.724138	0.658079	POU2F3	1	0.140179	2
GO:0010721	negative regulation of cell development	2/116	273/17011	0.00732601	1.07433	0.102593	0.558106	0.726254	0.660003	HLA-G/MDK	2	0.138911	2
GO:0006661	phosphatidylinositol biosynthetic process	1/116	119/17011	0.00840336	1.23232	0.210731	0.55829	0.726254	0.660003	INPP4A	1	0.138911	2
GO:0051092	positive regulation of NF-kappaB transcription factor activity	1/116	119/17011	0.00840336	1.23232	0.210731	0.55829	0.726254	0.660003	IL18RAP	1	0.138911	2
GO:0032355	response to estradiol	1/116	120/17011	0.00833333	1.22205	0.202267	0.561323	0.728954	0.662456	EZH2	1	0.1373	2
GO:1902749	regulation of cell cycle G2/M phase transition	1/116	120/17011	0.00833333	1.22205	0.202267	0.561323	0.728954	0.662456	PKMYT1	1	0.1373	2
GO:0006720	isoprenoid metabolic process	1/116	121/17011	0.00826446	1.21195	0.193876	0.564336	0.730995	0.664311	DHRS9	1	0.136086	2
GO:0042303	molting cycle	1/116	121/17011	0.00826446	1.21195	0.193876	0.564336	0.730995	0.664311	BCL2	1	0.136086	2
GO:0042633	hair cycle	1/116	121/17011	0.00826446	1.21195	0.193876	0.564336	0.730995	0.664311	BCL2	1	0.136086	2
GO:0019079	viral genome replication	1/116	122/17011	0.00819672	1.20202	0.185557	0.567328	0.732378	0.665568	BCL2	1	0.135265	2
GO:0032609	type II interferon production	1/116	122/17011	0.00819672	1.20202	0.185557	0.567328	0.732378	0.665568	HLA-A	1	0.135265	2
GO:0032649	regulation of type II interferon production	1/116	122/17011	0.00819672	1.20202	0.185557	0.567328	0.732378	0.665568	HLA-A	1	0.135265	2
GO:0050000	chromosome localization	1/116	122/17011	0.00819672	1.20202	0.185557	0.567328	0.732378	0.665568	NUF2	1	0.135265	2
GO:0021537	telencephalon development	2/116	280/17011	0.00714286	1.04748	0.0663725	0.57191	0.737042	0.669807	EZH2/MDK	2	0.132508	2
GO:0140014	mitotic nuclear division	2/116	280/17011	0.00714286	1.04748	0.0663725	0.57191	0.737042	0.669807	NUF2/PKMYT1	2	0.132508	2
GO:0072009	nephron epithelium development	1/116	124/17011	0.00806452	1.18263	0.169129	0.573251	0.737522	0.670243	BCL2	1	0.132225	2
GO:1903305	regulation of regulated secretory pathway	1/116	124/17011	0.00806452	1.18263	0.169129	0.573251	0.737522	0.670243	HLA-F	1	0.132225	2
GO:0051962	positive regulation of nervous system development	2/116	281/17011	0.00711744	1.04375	0.0612721	0.573857	0.737677	0.670384	ADGRB1/MDK	2	0.132134	2
GO:0007611	learning or memory	2/116	282/17011	0.0070922	1.04005	0.0561896	0.575797	0.739418	0.671966	TIFAB/MDK	2	0.13111	2
GO:0046660	female sex differentiation	1/116	125/17011	0.008	1.17317	0.161017	0.576183	0.739418	0.671966	BCL2	1	0.13111	2
GO:0030833	regulation of actin filament polymerization	1/116	126/17011	0.00793651	1.16386	0.152973	0.579094	0.742528	0.674792	CCL21	1	0.129287	2
GO:0042060	wound healing	3/116	440/17011	0.00681818	0.999863	-0.000241513	0.580598	0.742689	0.674938	POU2F3/TSPAN32/EMILIN2	3	0.129193	2
GO:0006090	pyruvate metabolic process	1/116	127/17011	0.00787402	1.1547	0.144994	0.581986	0.742689	0.674938	HKDC1	1	0.129193	2
GO:0031047	regulatory ncRNA-mediated gene silencing	1/116	127/17011	0.00787402	1.1547	0.144994	0.581986	0.742689	0.674938	EZH2	1	0.129193	2
GO:0032479	regulation of type I interferon production	1/116	127/17011	0.00787402	1.1547	0.144994	0.581986	0.742689	0.674938	POLA1	1	0.129193	2
GO:0032606	type I interferon production	1/116	127/17011	0.00787402	1.1547	0.144994	0.581986	0.742689	0.674938	POLA1	1	0.129193	2
GO:0010975	regulation of neuron projection development	3/116	441/17011	0.00680272	0.997596	-0.00423905	0.582147	0.742689	0.674938	EZH2/DENND5A/MDK	3	0.129193	2
GO:0090596	sensory organ morphogenesis	2/116	286/17011	0.00699301	1.0255	0.036037	0.583494	0.743784	0.675934	TIFAB/BCL2	2	0.128553	2
GO:0007127	meiosis I	1/116	128/17011	0.0078125	1.14568	0.137079	0.584858	0.744275	0.67638	MEI1	1	0.128266	2
GO:0009185	ribonucleoside diphosphate metabolic process	1/116	128/17011	0.0078125	1.14568	0.137079	0.584858	0.744275	0.67638	HKDC1	1	0.128266	2
GO:0000280	nuclear division	3/116	444/17011	0.00675676	0.990855	-0.016179	0.586774	0.746034	0.677978	NUF2/PKMYT1/MEI1	3	0.127241	2
GO:0007613	memory	1/116	129/17011	0.00775194	1.13679	0.129228	0.58771	0.746034	0.677978	MDK	1	0.127241	2
GO:0010977	negative regulation of neuron projection development	1/116	129/17011	0.00775194	1.13679	0.129228	0.58771	0.746034	0.677978	DENND5A	1	0.127241	2
GO:0051960	regulation of nervous system development	3/116	446/17011	0.00672646	0.986412	-0.0240955	0.589841	0.746517	0.678417	EZH2/ADGRB1/MDK	3	0.12696	2
GO:0009154	purine ribonucleotide catabolic process	1/116	130/17011	0.00769231	1.12805	0.121438	0.590543	0.746517	0.678417	HKDC1	1	0.12696	2
GO:0021987	cerebral cortex development	1/116	130/17011	0.00769231	1.12805	0.121438	0.590543	0.746517	0.678417	MDK	1	0.12696	2
GO:0034502	protein localization to chromosome	1/116	130/17011	0.00769231	1.12805	0.121438	0.590543	0.746517	0.678417	EZH2	1	0.12696	2
GO:0050830	defense response to Gram-positive bacterium	1/116	130/17011	0.00769231	1.12805	0.121438	0.590543	0.746517	0.678417	HLA-A	1	0.12696	2
GO:0051338	regulation of transferase activity	3/116	447/17011	0.00671141	0.984205	-0.0280409	0.591369	0.74694	0.678802	EZH2/CCL19/PKMYT1	3	0.126714	2
GO:1904062	regulation of monoatomic cation transmembrane transport	2/116	291/17011	0.00687285	1.00788	0.0112347	0.592972	0.746972	0.67883	CD19/BCL2	2	0.126696	2
GO:0021782	glial cell development	1/116	131/17011	0.00763359	1.11944	0.11371	0.593357	0.746972	0.67883	MDK	1	0.126696	2
GO:0042471	ear morphogenesis	1/116	131/17011	0.00763359	1.11944	0.11371	0.593357	0.746972	0.67883	TIFAB	1	0.126696	2
GO:0045471	response to ethanol	1/116	131/17011	0.00763359	1.11944	0.11371	0.593357	0.746972	0.67883	CD27	1	0.126696	2
GO:0001578	microtubule bundle formation	1/116	132/17011	0.00757576	1.11096	0.106042	0.596151	0.748015	0.679778	CCDC146	1	0.12609	2
GO:0007052	mitotic spindle organization	1/116	132/17011	0.00757576	1.11096	0.106042	0.596151	0.748015	0.679778	NUF2	1	0.12609	2
GO:0035710	CD4-positive, alpha-beta T cell activation	1/116	132/17011	0.00757576	1.11096	0.106042	0.596151	0.748015	0.679778	CCL19	1	0.12609	2
GO:0061041	regulation of wound healing	1/116	132/17011	0.00757576	1.11096	0.106042	0.596151	0.748015	0.679778	EMILIN2	1	0.12609	2
GO:0072659	protein localization to plasma membrane	2/116	293/17011	0.00682594	1.001	0.00143119	0.596719	0.748111	0.679865	PACS1/MYO5A	2	0.126034	2
GO:0001936	regulation of endothelial cell proliferation	1/116	133/17011	0.0075188	1.10261	0.0984325	0.598926	0.749643	0.681258	MDK	1	0.125145	2
GO:0098773	skin epidermis development	1/116	133/17011	0.0075188	1.10261	0.0984325	0.598926	0.749643	0.681258	BCL2	1	0.125145	2
GO:0007548	sex differentiation	2/116	295/17011	0.00677966	0.994214	-0.00830677	0.60044	0.75092	0.682418	TIFAB/BCL2	2	0.124406	2
GO:0009132	nucleoside diphosphate metabolic process	1/116	134/17011	0.00746269	1.09438	0.0908812	0.601683	0.75124	0.682709	HKDC1	1	0.124221	2
GO:0051983	regulation of chromosome segregation	1/116	134/17011	0.00746269	1.09438	0.0908812	0.601683	0.75124	0.682709	NUF2	1	0.124221	2
GO:0007093	mitotic cell cycle checkpoint signaling	1/116	136/17011	0.00735294	1.07828	0.0759486	0.60714	0.755574	0.686648	NUF2	1	0.121723	2
GO:0009261	ribonucleotide catabolic process	1/116	136/17011	0.00735294	1.07828	0.0759486	0.60714	0.755574	0.686648	HKDC1	1	0.121723	2
GO:0030048	actin filament-based movement	1/116	136/17011	0.00735294	1.07828	0.0759486	0.60714	0.755574	0.686648	MYO5A	1	0.121723	2
GO:0048565	digestive tract development	1/116	136/17011	0.00735294	1.07828	0.0759486	0.60714	0.755574	0.686648	BCL2	1	0.121723	2
GO:0035270	endocrine system development	1/116	138/17011	0.00724638	1.06266	0.0612364	0.612522	0.760407	0.69104	MDK	1	0.118954	2
GO:0050680	negative regulation of epithelial cell proliferation	1/116	138/17011	0.00724638	1.06266	0.0612364	0.612522	0.760407	0.69104	EAF2	1	0.118954	2
GO:1904064	positive regulation of cation transmembrane transport	1/116	138/17011	0.00724638	1.06266	0.0612364	0.612522	0.760407	0.69104	CD19	1	0.118954	2
GO:0048511	rhythmic process	2/116	302/17011	0.00662252	0.971169	-0.0418877	0.613262	0.760705	0.691311	EZH2/MDK	2	0.118784	2
GO:0006195	purine nucleotide catabolic process	1/116	139/17011	0.00719425	1.05501	0.0539606	0.615186	0.761231	0.691789	HKDC1	1	0.118484	2
GO:0007200	phospholipase C-activating G protein-coupled receptor signaling pathway	1/116	139/17011	0.00719425	1.05501	0.0539606	0.615186	0.761231	0.691789	GPR83	1	0.118484	2
GO:0090090	negative regulation of canonical Wnt signaling pathway	1/116	139/17011	0.00719425	1.05501	0.0539606	0.615186	0.761231	0.691789	MDK	1	0.118484	2
GO:0051402	neuron apoptotic process	2/116	304/17011	0.00657895	0.96478	-0.0513428	0.616868	0.762691	0.693116	MDK/BCL2	2	0.117651	2
GO:0016482	cytosolic transport	1/116	140/17011	0.00714286	1.04748	0.0467373	0.617832	0.763263	0.693636	DENND5A	1	0.117326	2
GO:0000086	G2/M transition of mitotic cell cycle	1/116	141/17011	0.0070922	1.04005	0.0395656	0.62046	0.765267	0.695457	PKMYT1	1	0.116187	2
GO:0050792	regulation of viral process	1/116	141/17011	0.0070922	1.04005	0.0395656	0.62046	0.765267	0.695457	BCL2	1	0.116187	2
GO:0050852	T cell receptor signaling pathway	1/116	142/17011	0.00704225	1.03272	0.0324447	0.62307	0.767243	0.697252	HLA-A	1	0.115067	2
GO:0071456	cellular response to hypoxia	1/116	142/17011	0.00704225	1.03272	0.0324447	0.62307	0.767243	0.697252	BCL2	1	0.115067	2
GO:0008064	regulation of actin polymerization or depolymerization	1/116	145/17011	0.00689655	1.01136	0.0113786	0.630793	0.775498	0.704754	CCL21	1	0.110419	2
GO:1903531	negative regulation of secretion by cell	1/116	145/17011	0.00689655	1.01136	0.0113786	0.630793	0.775498	0.704754	HLA-F	1	0.110419	2
GO:0002218	activation of innate immune response	2/116	314/17011	0.00636943	0.934054	-0.0977312	0.634516	0.779445	0.708342	TIFAB/ZBP1	2	0.108214	2
GO:0030832	regulation of actin filament length	1/116	148/17011	0.00675676	0.990855	-0.0092586	0.638359	0.782902	0.711483	CCL21	1	0.106292	2
GO:0034767	positive regulation of monoatomic ion transmembrane transport	1/116	148/17011	0.00675676	0.990855	-0.0092586	0.638359	0.782902	0.711483	CD19	1	0.106292	2
GO:0032868	response to insulin	2/116	317/17011	0.00630915	0.925215	-0.11137	0.639686	0.783898	0.712389	MZB1/MYO5A	2	0.10574	2
GO:0036294	cellular response to decreased oxygen levels	1/116	149/17011	0.00671141	0.984205	-0.0160457	0.640846	0.784058	0.712534	BCL2	1	0.105652	2
GO:0055123	digestive system development	1/116	149/17011	0.00671141	0.984205	-0.0160457	0.640846	0.784058	0.712534	BCL2	1	0.105652	2
GO:0006997	nucleus organization	1/116	151/17011	0.00662252	0.971169	-0.0294862	0.645771	0.789258	0.717259	CCDC146	1	0.102781	2
GO:0051336	regulation of hydrolase activity	2/116	321/17011	0.00623053	0.913686	-0.129363	0.646491	0.789258	0.717259	EZH2/CCL19	2	0.102781	2
GO:0006302	double-strand break repair	2/116	322/17011	0.00621118	0.910848	-0.133827	0.648177	0.789258	0.717259	POLA1/DCLRE1C	2	0.102781	2
GO:0008584	male gonad development	1/116	152/17011	0.00657895	0.96478	-0.0361408	0.648208	0.789258	0.717259	BCL2	1	0.102781	2
GO:0046488	phosphatidylinositol metabolic process	1/116	152/17011	0.00657895	0.96478	-0.0361408	0.648208	0.789258	0.717259	INPP4A	1	0.102781	2
GO:1905039	carboxylic acid transmembrane transport	1/116	152/17011	0.00657895	0.96478	-0.0361408	0.648208	0.789258	0.717259	SFXN3	1	0.102781	2
GO:0031507	heterochromatin formation	1/116	153/17011	0.00653595	0.958474	-0.0427526	0.650629	0.789679	0.717641	EZH2	1	0.10255	2
GO:0032635	interleukin-6 production	1/116	153/17011	0.00653595	0.958474	-0.0427526	0.650629	0.789679	0.717641	POU2AF1	1	0.10255	2
GO:0032675	regulation of interleukin-6 production	1/116	153/17011	0.00653595	0.958474	-0.0427526	0.650629	0.789679	0.717641	POU2AF1	1	0.10255	2
GO:0046546	development of primary male sexual characteristics	1/116	153/17011	0.00653595	0.958474	-0.0427526	0.650629	0.789679	0.717641	BCL2	1	0.10255	2
GO:0001822	kidney development	2/116	324/17011	0.00617284	0.905226	-0.142717	0.651529	0.790141	0.718061	EZH2/BCL2	2	0.102296	2
GO:0034765	regulation of monoatomic ion transmembrane transport	2/116	325/17011	0.00615385	0.90244	-0.147142	0.653195	0.791531	0.719325	CD19/BCL2	2	0.101532	2
GO:0008202	steroid metabolic process	2/116	326/17011	0.00613497	0.899672	-0.151555	0.654856	0.791706	0.719484	DHRS9/OSBPL3	2	0.101436	2
GO:0030041	actin filament polymerization	1/116	155/17011	0.00645161	0.946107	-0.0558502	0.65542	0.791706	0.719484	CCL21	1	0.101436	2
GO:0072073	kidney epithelium development	1/116	155/17011	0.00645161	0.946107	-0.0558502	0.65542	0.791706	0.719484	BCL2	1	0.101436	2
GO:0072523	purine-containing compound catabolic process	1/116	155/17011	0.00645161	0.946107	-0.0558502	0.65542	0.791706	0.719484	HKDC1	1	0.101436	2
GO:0048285	organelle fission	3/116	493/17011	0.00608519	0.892373	-0.200942	0.657667	0.792056	0.719802	NUF2/PKMYT1/MEI1	3	0.101244	2
GO:0001935	endothelial cell proliferation	1/116	156/17011	0.00641026	0.940042	-0.0623372	0.657792	0.792056	0.719802	MDK	1	0.101244	2
GO:0009411	response to UV	1/116	156/17011	0.00641026	0.940042	-0.0623372	0.657792	0.792056	0.719802	BCL2	1	0.101244	2
GO:1903825	organic acid transmembrane transport	1/116	156/17011	0.00641026	0.940042	-0.0623372	0.657792	0.792056	0.719802	SFXN3	1	0.101244	2
GO:0050890	cognition	2/116	329/17011	0.00607903	0.891468	-0.164715	0.659799	0.79301	0.720669	TIFAB/MDK	2	0.100721	2
GO:0006261	DNA-templated DNA replication	1/116	157/17011	0.00636943	0.934054	-0.0687837	0.660147	0.79301	0.720669	POLA1	1	0.100721	2
GO:0030856	regulation of epithelial cell differentiation	1/116	157/17011	0.00636943	0.934054	-0.0687837	0.660147	0.79301	0.720669	EZH2	1	0.100721	2
GO:0001678	intracellular glucose homeostasis	1/116	158/17011	0.00632911	0.928143	-0.0751905	0.662486	0.794565	0.722082	HKDC1	1	0.0998703	2
GO:0044839	cell cycle G2/M phase transition	1/116	158/17011	0.00632911	0.928143	-0.0751905	0.662486	0.794565	0.722082	PKMYT1	1	0.0998703	2
GO:0061351	neural precursor cell proliferation	1/116	159/17011	0.00628931	0.922305	-0.0815579	0.664809	0.796354	0.723708	MDK	1	0.098894	2
GO:0060562	epithelial tube morphogenesis	2/116	333/17011	0.00600601	0.88076	-0.182085	0.666303	0.796354	0.723708	MDK/BCL2	2	0.098894	2
GO:0030307	positive regulation of cell growth	1/116	160/17011	0.00625	0.916541	-0.0878866	0.667116	0.796354	0.723708	BCL2	1	0.098894	2
GO:0035264	multicellular organism growth	1/116	160/17011	0.00625	0.916541	-0.0878866	0.667116	0.796354	0.723708	BCL2	1	0.098894	2
GO:0048639	positive regulation of developmental growth	1/116	160/17011	0.00625	0.916541	-0.0878866	0.667116	0.796354	0.723708	BCL2	1	0.098894	2
GO:0072006	nephron development	1/116	160/17011	0.00625	0.916541	-0.0878866	0.667116	0.796354	0.723708	BCL2	1	0.098894	2
GO:0000723	telomere maintenance	1/116	161/17011	0.00621118	0.910848	-0.0941771	0.669408	0.797344	0.724608	DCLRE1C	1	0.0983541	2
GO:2001236	regulation of extrinsic apoptotic signaling pathway	1/116	161/17011	0.00621118	0.910848	-0.0941771	0.669408	0.797344	0.724608	BCL2	1	0.0983541	2
GO:0072001	renal system development	2/116	335/17011	0.00597015	0.875502	-0.190696	0.669518	0.797344	0.724608	EZH2/BCL2	2	0.0983541	2
GO:0006865	amino acid transport	1/116	162/17011	0.00617284	0.905226	-0.10043	0.671684	0.798674	0.725816	SFXN3	1	0.0976305	2
GO:0009166	nucleotide catabolic process	1/116	162/17011	0.00617284	0.905226	-0.10043	0.671684	0.798674	0.725816	HKDC1	1	0.0976305	2
GO:0022898	regulation of transmembrane transporter activity	1/116	163/17011	0.00613497	0.899672	-0.106646	0.673944	0.799279	0.726366	BCL2	1	0.0973015	2
GO:0035265	organ growth	1/116	163/17011	0.00613497	0.899672	-0.106646	0.673944	0.799279	0.726366	BCL2	1	0.0973015	2
GO:0071453	cellular response to oxygen levels	1/116	163/17011	0.00613497	0.899672	-0.106646	0.673944	0.799279	0.726366	BCL2	1	0.0973015	2
GO:0048545	response to steroid hormone	2/116	338/17011	0.00591716	0.867731	-0.203522	0.674293	0.799279	0.726366	GPR83/BCL2	2	0.0973015	2
GO:0055002	striated muscle cell development	1/116	164/17011	0.00609756	0.894186	-0.112825	0.676189	0.80028	0.727275	BCL2	1	0.0967582	2
GO:0120254	olefinic compound metabolic process	1/116	164/17011	0.00609756	0.894186	-0.112825	0.676189	0.80028	0.727275	DHRS9	1	0.0967582	2
GO:0170033	L-amino acid metabolic process	1/116	165/17011	0.00606061	0.888767	-0.118968	0.678419	0.801672	0.72854	IDO1	1	0.0960034	2
GO:0170039	proteinogenic amino acid metabolic process	1/116	165/17011	0.00606061	0.888767	-0.118968	0.678419	0.801672	0.72854	IDO1	1	0.0960034	2
GO:0032496	response to lipopolysaccharide	2/116	342/17011	0.00584795	0.857582	-0.220457	0.680574	0.803041	0.729785	TIFAB/IDO1	2	0.0952621	2
GO:1902850	microtubule cytoskeleton organization involved in mitosis	1/116	166/17011	0.0060241	0.883413	-0.125075	0.680633	0.803041	0.729785	NUF2	1	0.0952621	2
GO:0001959	regulation of cytokine-mediated signaling pathway	1/116	168/17011	0.00595238	0.872896	-0.137185	0.685017	0.806338	0.732781	ZBP1	1	0.0934828	2
GO:0048592	eye morphogenesis	1/116	168/17011	0.00595238	0.872896	-0.137185	0.685017	0.806338	0.732781	BCL2	1	0.0934828	2
GO:0051963	regulation of synapse assembly	1/116	168/17011	0.00595238	0.872896	-0.137185	0.685017	0.806338	0.732781	ADGRB1	1	0.0934828	2
GO:0071897	DNA biosynthetic process	1/116	169/17011	0.00591716	0.867731	-0.143188	0.687186	0.808267	0.734534	POLA1	1	0.0924454	2
GO:0008286	insulin receptor signaling pathway	1/116	170/17011	0.00588235	0.862627	-0.149157	0.68934	0.809549	0.7357	MZB1	1	0.0917566	2
GO:0050728	negative regulation of inflammatory response	1/116	170/17011	0.00588235	0.862627	-0.149157	0.68934	0.809549	0.7357	MDK	1	0.0917566	2
GO:0030178	negative regulation of Wnt signaling pathway	1/116	171/17011	0.00584795	0.857582	-0.155093	0.69148	0.811436	0.737414	MDK	1	0.0907456	2
GO:0032409	regulation of transporter activity	1/116	174/17011	0.00574713	0.842796	-0.172706	0.697812	0.817606	0.743021	BCL2	1	0.0874559	2
GO:0048284	organelle fusion	1/116	174/17011	0.00574713	0.842796	-0.172706	0.697812	0.817606	0.743021	BCL2A1	1	0.0874559	2
GO:0046661	male sex differentiation	1/116	175/17011	0.00571429	0.83798	-0.178513	0.699894	0.819415	0.744665	BCL2	1	0.0864963	2
GO:0007519	skeletal muscle tissue development	1/116	176/17011	0.00568182	0.833219	-0.184289	0.701962	0.819943	0.745145	BCL2	1	0.0862162	2
GO:0050905	neuromuscular process	1/116	176/17011	0.00568182	0.833219	-0.184289	0.701962	0.819943	0.745145	TIFAB	1	0.0862162	2
GO:1902905	positive regulation of supramolecular fiber organization	1/116	176/17011	0.00568182	0.833219	-0.184289	0.701962	0.819943	0.745145	CCL21	1	0.0862162	2
GO:0006066	alcohol metabolic process	2/116	358/17011	0.00558659	0.819254	-0.286395	0.704725	0.822349	0.747332	DHRS9/INPP4A	2	0.0849437	2
GO:0016052	carbohydrate catabolic process	1/116	178/17011	0.00561798	0.823857	-0.195748	0.706055	0.822349	0.747332	HKDC1	1	0.0849437	2
GO:0048771	tissue remodeling	1/116	178/17011	0.00561798	0.823857	-0.195748	0.706055	0.822349	0.747332	MDK	1	0.0849437	2
GO:0050678	regulation of epithelial cell proliferation	2/116	359/17011	0.00557103	0.816972	-0.290424	0.706183	0.822349	0.747332	EAF2/MDK	2	0.0849437	2
GO:0071375	cellular response to peptide hormone stimulus	2/116	360/17011	0.00555556	0.814703	-0.294443	0.707635	0.822671	0.747624	MZB1/MYO5A	2	0.0847738	2
GO:1990778	protein localization to cell periphery	2/116	360/17011	0.00555556	0.814703	-0.294443	0.707635	0.822671	0.747624	PACS1/MYO5A	2	0.0847738	2
GO:0060759	regulation of response to cytokine stimulus	1/116	179/17011	0.00558659	0.819254	-0.201432	0.708081	0.822671	0.747624	ZBP1	1	0.0847738	2
GO:0002237	response to molecule of bacterial origin	2/116	361/17011	0.00554017	0.812446	-0.298452	0.709082	0.823205	0.74811	TIFAB/IDO1	2	0.0844917	2
GO:0141193	nuclear receptor-mediated signaling pathway	1/116	180/17011	0.00555556	0.814703	-0.207086	0.710093	0.823751	0.748605	EZH2	1	0.0842042	2
GO:0009895	negative regulation of catabolic process	2/116	363/17011	0.00550964	0.80797	-0.306439	0.711957	0.825284	0.749999	ADGRB1/BCL2	2	0.0833964	2
GO:0050767	regulation of neurogenesis	2/116	364/17011	0.00549451	0.80575	-0.310417	0.713386	0.826311	0.750932	EZH2/MDK	2	0.0828563	2
GO:0017157	regulation of exocytosis	1/116	182/17011	0.00549451	0.80575	-0.218308	0.714075	0.826481	0.751086	HLA-F	1	0.0827672	2
GO:0007189	adenylate cyclase-activating G protein-coupled receptor signaling pathway	1/116	183/17011	0.00546448	0.801347	-0.223875	0.716046	0.828132	0.752587	ADGRB1	1	0.0819004	2
GO:0051495	positive regulation of cytoskeleton organization	1/116	184/17011	0.00543478	0.796992	-0.229414	0.718003	0.829136	0.753499	CCL21	1	0.0813743	2
GO:1901292	nucleoside phosphate catabolic process	1/116	184/17011	0.00543478	0.796992	-0.229414	0.718003	0.829136	0.753499	HKDC1	1	0.0813743	2
GO:0000075	cell cycle checkpoint signaling	1/116	185/17011	0.00540541	0.792684	-0.234926	0.719947	0.83075	0.754966	NUF2	1	0.0805294	2
GO:0008154	actin polymerization or depolymerization	1/116	186/17011	0.00537634	0.788422	-0.240409	0.721878	0.832347	0.756418	CCL21	1	0.0796955	2
GO:0098727	maintenance of cell number	1/116	187/17011	0.00534759	0.784206	-0.245865	0.723796	0.833926	0.757853	EZH2	1	0.0788723	2
GO:0009267	cellular response to starvation	1/116	188/17011	0.00531915	0.780035	-0.251295	0.7257	0.834509	0.758383	BCL2	1	0.0785688	2
GO:0032200	telomere organization	1/116	188/17011	0.00531915	0.780035	-0.251295	0.7257	0.834509	0.758383	DCLRE1C	1	0.0785688	2
GO:0006006	glucose metabolic process	1/116	189/17011	0.005291	0.775908	-0.256697	0.727591	0.834509	0.758383	HKDC1	1	0.0785688	2
GO:0030317	flagellated sperm motility	1/116	189/17011	0.005291	0.775908	-0.256697	0.727591	0.834509	0.758383	CCDC146	1	0.0785688	2
GO:0051302	regulation of cell division	1/116	189/17011	0.005291	0.775908	-0.256697	0.727591	0.834509	0.758383	MDK	1	0.0785688	2
GO:0097722	sperm motility	1/116	189/17011	0.005291	0.775908	-0.256697	0.727591	0.834509	0.758383	CCDC146	1	0.0785688	2
GO:0060538	skeletal muscle organ development	1/116	190/17011	0.00526316	0.771824	-0.262073	0.72947	0.836034	0.759768	BCL2	1	0.0777761	2
GO:0000070	mitotic sister chromatid segregation	1/116	191/17011	0.0052356	0.767783	-0.267424	0.731335	0.836912	0.760566	NUF2	1	0.0773204	2
GO:0008217	regulation of blood pressure	1/116	191/17011	0.0052356	0.767783	-0.267424	0.731335	0.836912	0.760566	EMILIN2	1	0.0773204	2
GO:0045664	regulation of neuron differentiation	1/116	192/17011	0.00520833	0.763784	-0.272748	0.733188	0.837144	0.760777	BCL2	1	0.0772	2
GO:0051091	positive regulation of DNA-binding transcription factor activity	1/116	192/17011	0.00520833	0.763784	-0.272748	0.733188	0.837144	0.760777	IL18RAP	1	0.0772	2
GO:0055001	muscle cell development	1/116	192/17011	0.00520833	0.763784	-0.272748	0.733188	0.837144	0.760777	BCL2	1	0.0772	2
GO:2001233	regulation of apoptotic signaling pathway	2/116	379/17011	0.00527705	0.77386	-0.368915	0.734119	0.837578	0.761172	TIFAB/BCL2	2	0.0769745	2
GO:0010959	regulation of metal ion transport	2/116	381/17011	0.00524934	0.769798	-0.376554	0.736786	0.839442	0.762865	CD19/BCL2	2	0.0760092	2
GO:0006164	purine nucleotide biosynthetic process	1/116	194/17011	0.00515464	0.75591	-0.283321	0.736856	0.839442	0.762865	IDO1	1	0.0760092	2
GO:0031396	regulation of protein ubiquitination	1/116	196/17011	0.00510204	0.748197	-0.293794	0.740474	0.842933	0.766038	ADGRB1	1	0.074207	2
GO:0032271	regulation of protein polymerization	1/116	198/17011	0.00505051	0.740639	-0.30417	0.744042	0.84573	0.76858	CCL21	1	0.0727683	2
GO:0045814	negative regulation of gene expression, epigenetic	1/116	198/17011	0.00505051	0.740639	-0.30417	0.744042	0.84573	0.76858	EZH2	1	0.0727683	2
GO:0050679	positive regulation of epithelial cell proliferation	1/116	199/17011	0.00502513	0.736917	-0.309322	0.745808	0.847105	0.769829	MDK	1	0.0720629	2
GO:0046474	glycerophospholipid biosynthetic process	1/116	201/17011	0.00497512	0.729585	-0.319556	0.749304	0.849807	0.772285	INPP4A	1	0.0706798	2
GO:1901605	alpha-amino acid metabolic process	1/116	201/17011	0.00497512	0.729585	-0.319556	0.749304	0.849807	0.772285	IDO1	1	0.0706798	2
GO:0007051	spindle organization	1/116	203/17011	0.00492611	0.722397	-0.329698	0.752752	0.851813	0.774108	NUF2	1	0.0696556	2
GO:0030705	cytoskeleton-dependent intracellular transport	1/116	203/17011	0.00492611	0.722397	-0.329698	0.752752	0.851813	0.774108	MYO5A	1	0.0696556	2
GO:0051650	establishment of vesicle localization	1/116	203/17011	0.00492611	0.722397	-0.329698	0.752752	0.851813	0.774108	MYO5A	1	0.0696556	2
GO:0031334	positive regulation of protein-containing complex assembly	1/116	205/17011	0.00487805	0.715349	-0.33975	0.756153	0.853758	0.775875	CCL21	1	0.0686653	2
GO:0048839	inner ear development	1/116	205/17011	0.00487805	0.715349	-0.33975	0.756153	0.853758	0.775875	TIFAB	1	0.0686653	2
GO:0007623	circadian rhythm	1/116	206/17011	0.00485437	0.711876	-0.344743	0.757836	0.853758	0.775875	EZH2	1	0.0686653	2
GO:0034764	positive regulation of transmembrane transport	1/116	206/17011	0.00485437	0.711876	-0.344743	0.757836	0.853758	0.775875	CD19	1	0.0686653	2
GO:0043270	positive regulation of monoatomic ion transport	1/116	206/17011	0.00485437	0.711876	-0.344743	0.757836	0.853758	0.775875	CD19	1	0.0686653	2
GO:0048167	regulation of synaptic plasticity	1/116	206/17011	0.00485437	0.711876	-0.344743	0.757836	0.853758	0.775875	ADGRB1	1	0.0686653	2
GO:0051216	cartilage development	1/116	207/17011	0.00483092	0.708437	-0.349714	0.759508	0.855008	0.777011	MDK	1	0.0680297	2
GO:0060294	cilium movement involved in cell motility	1/116	208/17011	0.00480769	0.705031	-0.354663	0.761168	0.856244	0.778134	CCDC146	1	0.0674026	2
GO:0001558	regulation of cell growth	2/116	401/17011	0.00498753	0.731404	-0.451012	0.762234	0.85681	0.778649	EAF2/BCL2	2	0.0671156	2
GO:0051260	protein homooligomerization	1/116	209/17011	0.00478469	0.701658	-0.359591	0.762817	0.856832	0.778669	HLA-G	1	0.0671044	2
GO:0016032	viral process	2/116	403/17011	0.00496278	0.727774	-0.458274	0.764659	0.858268	0.779974	POU2F3/BCL2	2	0.066377	2
GO:0001539	cilium or flagellum-dependent cell motility	1/116	211/17011	0.00473934	0.695007	-0.369384	0.766081	0.858597	0.780273	CCDC146	1	0.0662106	2
GO:0060285	cilium-dependent cell motility	1/116	211/17011	0.00473934	0.695007	-0.369384	0.766081	0.858597	0.780273	CCDC146	1	0.0662106	2
GO:0001934	positive regulation of protein phosphorylation	2/116	408/17011	0.00490196	0.718856	-0.476286	0.770629	0.86306	0.784328	EZH2/CCL19	2	0.0639592	2
GO:0007626	locomotory behavior	1/116	215/17011	0.00465116	0.682077	-0.388723	0.772475	0.864491	0.785629	IDO1	1	0.0632397	2
GO:0032259	methylation	1/116	216/17011	0.00462963	0.678919	-0.393508	0.774047	0.865613	0.786649	EZH2	1	0.0626764	2
GO:0009952	anterior/posterior pattern specification	1/116	217/17011	0.0046083	0.675791	-0.398273	0.775607	0.866085	0.787078	TIFAB	1	0.0624394	2
GO:0060348	bone development	1/116	217/17011	0.0046083	0.675791	-0.398273	0.775607	0.866085	0.787078	TIFAB	1	0.0624394	2
GO:0030900	forebrain development	2/116	413/17011	0.00484261	0.710153	-0.494104	0.776469	0.866411	0.787374	EZH2/MDK	2	0.0622758	2
GO:0071222	cellular response to lipopolysaccharide	1/116	218/17011	0.00458716	0.672691	-0.403018	0.777157	0.866544	0.787495	TIFAB	1	0.0622092	2
GO:0009755	hormone-mediated signaling pathway	1/116	222/17011	0.0045045	0.66057	-0.421809	0.783251	0.8727	0.79309	EZH2	1	0.0591348	2
GO:0051648	vesicle localization	1/116	223/17011	0.00448431	0.657608	-0.42646	0.784749	0.873729	0.794025	MYO5A	1	0.0586231	2
GO:0045055	regulated exocytosis	1/116	225/17011	0.00444444	0.651762	-0.435708	0.787713	0.876389	0.796442	HLA-F	1	0.0573032	2
GO:0046034	ATP metabolic process	1/116	228/17011	0.00438597	0.643187	-0.449444	0.792084	0.879636	0.799392	HKDC1	1	0.0556972	2
GO:0001503	ossification	2/116	428/17011	0.0046729	0.685264	-0.546435	0.79322	0.879636	0.799392	MDK/BCL2	2	0.0556972	2
GO:0042594	response to starvation	1/116	229/17011	0.00436681	0.640378	-0.453988	0.793521	0.879636	0.799392	BCL2	1	0.0556972	2
GO:0071219	cellular response to molecule of bacterial origin	1/116	229/17011	0.00436681	0.640378	-0.453988	0.793521	0.879636	0.799392	TIFAB	1	0.0556972	2
GO:2001234	negative regulation of apoptotic signaling pathway	1/116	229/17011	0.00436681	0.640378	-0.453988	0.793521	0.879636	0.799392	BCL2	1	0.0556972	2
GO:0009165	nucleotide biosynthetic process	1/116	230/17011	0.00434783	0.637594	-0.458514	0.794949	0.879761	0.799506	IDO1	1	0.0556352	2
GO:0050769	positive regulation of neurogenesis	1/116	230/17011	0.00434783	0.637594	-0.458514	0.794949	0.879761	0.799506	MDK	1	0.0556352	2
GO:0042327	positive regulation of phosphorylation	2/116	430/17011	0.00465116	0.682077	-0.55329	0.795369	0.879761	0.799506	EZH2/CCL19	2	0.0556352	2
GO:0048705	skeletal system morphogenesis	1/116	231/17011	0.004329	0.634834	-0.463023	0.796366	0.880225	0.799927	TIFAB	1	0.0554065	2
GO:0000819	sister chromatid segregation	1/116	232/17011	0.00431035	0.632097	-0.467516	0.797774	0.880767	0.800421	NUF2	1	0.0551388	2
GO:0019318	hexose metabolic process	1/116	233/17011	0.00429184	0.629384	-0.471991	0.799172	0.880767	0.800421	HKDC1	1	0.0551388	2
GO:0019722	calcium-mediated signaling	1/116	233/17011	0.00429184	0.629384	-0.471991	0.799172	0.880767	0.800421	CCR4	1	0.0551388	2
GO:0090257	regulation of muscle system process	1/116	233/17011	0.00429184	0.629384	-0.471991	0.799172	0.880767	0.800421	TIFAB	1	0.0551388	2
GO:0009314	response to radiation	2/116	437/17011	0.00457666	0.671151	-0.577066	0.802736	0.883416	0.802828	DCLRE1C/BCL2	2	0.0538347	2
GO:0050673	epithelial cell proliferation	2/116	437/17011	0.00457666	0.671151	-0.577066	0.802736	0.883416	0.802828	EAF2/MDK	2	0.0538347	2
GO:0007005	mitochondrion organization	2/116	438/17011	0.00456621	0.669619	-0.580435	0.803769	0.883914	0.80328	BCL2A1/BCL2	2	0.0535899	2
GO:0003012	muscle system process	2/116	439/17011	0.00455581	0.668094	-0.583798	0.804798	0.884406	0.803728	TIFAB/EZH2	2	0.0533482	2
GO:1903320	regulation of protein modification by small protein conjugation or removal	1/116	238/17011	0.00420168	0.616162	-0.494121	0.80602	0.885029	0.804294	ADGRB1	1	0.0530424	2
GO:0016054	organic acid catabolic process	1/116	239/17011	0.0041841	0.613584	-0.498498	0.807361	0.885029	0.804294	IDO1	1	0.0530424	2
GO:0046395	carboxylic acid catabolic process	1/116	239/17011	0.0041841	0.613584	-0.498498	0.807361	0.885029	0.804294	IDO1	1	0.0530424	2
GO:0008406	gonad development	1/116	240/17011	0.00416667	0.611027	-0.50286	0.808694	0.885029	0.804294	BCL2	1	0.0530424	2
GO:0042445	hormone metabolic process	1/116	240/17011	0.00416667	0.611027	-0.50286	0.808694	0.885029	0.804294	DHRS9	1	0.0530424	2
GO:0034762	regulation of transmembrane transport	2/116	443/17011	0.00451467	0.662061	-0.597182	0.808865	0.885029	0.804294	CD19/BCL2	2	0.0530424	2
GO:0006163	purine nucleotide metabolic process	2/116	444/17011	0.0045045	0.66057	-0.600512	0.80987	0.885029	0.804294	IDO1/HKDC1	2	0.0530424	2
GO:0045017	glycerolipid biosynthetic process	1/116	241/17011	0.00414938	0.608492	-0.507206	0.810017	0.885029	0.804294	INPP4A	1	0.0530424	2
GO:0016358	dendrite development	1/116	242/17011	0.00413223	0.605977	-0.511537	0.811331	0.885194	0.804444	EZH2	1	0.0529615	2
GO:0046434	organophosphate catabolic process	1/116	242/17011	0.00413223	0.605977	-0.511537	0.811331	0.885194	0.804444	HKDC1	1	0.0529615	2
GO:0033044	regulation of chromosome organization	1/116	243/17011	0.00411523	0.603484	-0.515853	0.812636	0.885349	0.804584	NUF2	1	0.0528856	2
GO:1901873	regulation of post-translational protein modification	1/116	243/17011	0.00411523	0.603484	-0.515853	0.812636	0.885349	0.804584	ADGRB1	1	0.0528856	2
GO:0030099	myeloid cell differentiation	2/116	448/17011	0.00446429	0.654672	-0.613767	0.813843	0.886029	0.805203	TIFAB/CCL19	2	0.0525519	2
GO:0002573	myeloid leukocyte differentiation	1/116	245/17011	0.00408163	0.598557	-0.524438	0.81522	0.88626	0.805412	CCL19	1	0.0524388	2
GO:0045137	development of primary sexual characteristics	1/116	245/17011	0.00408163	0.598557	-0.524438	0.81522	0.88626	0.805412	BCL2	1	0.0524388	2
GO:0043269	regulation of monoatomic ion transport	2/116	450/17011	0.00444444	0.651762	-0.620355	0.815802	0.88626	0.805412	CD19/BCL2	2	0.0524388	2
GO:0045927	positive regulation of growth	1/116	247/17011	0.00404858	0.593711	-0.532963	0.817768	0.887762	0.806777	BCL2	1	0.0517034	2
GO:0008654	phospholipid biosynthetic process	1/116	248/17011	0.00403226	0.591317	-0.537204	0.819029	0.888497	0.807446	INPP4A	1	0.0513439	2
GO:0003341	cilium movement	1/116	250/17011	0.004	0.586586	-0.545641	0.821525	0.89057	0.809329	CCDC146	1	0.0503318	2
GO:0007409	axonogenesis	2/116	457/17011	0.00437637	0.641779	-0.64322	0.822515	0.890641	0.809393	ADGRB1/BCL2	2	0.0502975	2
GO:0009205	purine ribonucleoside triphosphate metabolic process	1/116	251/17011	0.00398406	0.584249	-0.549838	0.82276	0.890641	0.809393	HKDC1	1	0.0502975	2
GO:1901136	carbohydrate derivative catabolic process	1/116	252/17011	0.00396825	0.581931	-0.554021	0.823987	0.891335	0.810024	HKDC1	1	0.0499592	2
GO:0042593	glucose homeostasis	1/116	253/17011	0.00395257	0.579631	-0.55819	0.825205	0.891483	0.810159	HKDC1	1	0.0498868	2
GO:0031669	cellular response to nutrient levels	1/116	254/17011	0.00393701	0.577349	-0.562345	0.826415	0.891483	0.810159	BCL2	1	0.0498868	2
GO:0033500	carbohydrate homeostasis	1/116	254/17011	0.00393701	0.577349	-0.562345	0.826415	0.891483	0.810159	HKDC1	1	0.0498868	2
GO:0009636	response to toxic substance	1/116	255/17011	0.00392157	0.575085	-0.566486	0.827617	0.891483	0.810159	BCL2	1	0.0498868	2
GO:0010001	glial cell differentiation	1/116	255/17011	0.00392157	0.575085	-0.566486	0.827617	0.891483	0.810159	MDK	1	0.0498868	2
GO:0005996	monosaccharide metabolic process	1/116	256/17011	0.00390625	0.572838	-0.570614	0.82881	0.891483	0.810159	HKDC1	1	0.0498868	2
GO:0060828	regulation of canonical Wnt signaling pathway	1/116	256/17011	0.00390625	0.572838	-0.570614	0.82881	0.891483	0.810159	MDK	1	0.0498868	2
GO:0071216	cellular response to biotic stimulus	1/116	256/17011	0.00390625	0.572838	-0.570614	0.82881	0.891483	0.810159	TIFAB	1	0.0498868	2
GO:0009144	purine nucleoside triphosphate metabolic process	1/116	258/17011	0.00387597	0.568397	-0.578828	0.831172	0.892762	0.811321	HKDC1	1	0.0492642	2
GO:0009199	ribonucleoside triphosphate metabolic process	1/116	258/17011	0.00387597	0.568397	-0.578828	0.831172	0.892762	0.811321	HKDC1	1	0.0492642	2
GO:0072522	purine-containing compound biosynthetic process	1/116	259/17011	0.003861	0.566203	-0.582915	0.832341	0.893373	0.811877	IDO1	1	0.0489669	2
GO:0090068	positive regulation of cell cycle process	1/116	260/17011	0.00384615	0.564025	-0.586989	0.833502	0.893373	0.811877	EZH2	1	0.0489669	2
GO:0110053	regulation of actin filament organization	1/116	260/17011	0.00384615	0.564025	-0.586989	0.833502	0.893373	0.811877	CCL21	1	0.0489669	2
GO:0000209	protein polyubiquitination	1/116	261/17011	0.00383142	0.561864	-0.591049	0.834655	0.89398	0.812428	BCL2	1	0.0486723	2
GO:1901888	regulation of cell junction assembly	1/116	267/17011	0.00374532	0.549238	-0.615142	0.841409	0.900491	0.818345	ADGRB1	1	0.0455206	2
GO:0016049	cell growth	2/116	480/17011	0.00416667	0.611027	-0.716296	0.843067	0.900491	0.818345	EAF2/BCL2	2	0.0455206	2
GO:0007188	adenylate cyclase-modulating G protein-coupled receptor signaling pathway	1/116	269/17011	0.00371747	0.545154	-0.623072	0.843599	0.900491	0.818345	ADGRB1	1	0.0455206	2
GO:0051656	establishment of organelle localization	2/116	482/17011	0.00414938	0.608492	-0.722509	0.84475	0.900491	0.818345	NUF2/MYO5A	2	0.0455206	2
GO:0043434	response to peptide hormone	2/116	483/17011	0.00414079	0.607232	-0.725607	0.845585	0.900491	0.818345	MZB1/MYO5A	2	0.0455206	2
GO:0001894	tissue homeostasis	1/116	271/17011	0.00369004	0.541131	-0.630954	0.845758	0.900491	0.818345	BCL2	1	0.0455206	2
GO:0060249	anatomical structure homeostasis	1/116	271/17011	0.00369004	0.541131	-0.630954	0.845758	0.900491	0.818345	BCL2	1	0.0455206	2
GO:0007416	synapse assembly	1/116	272/17011	0.00367647	0.539142	-0.634876	0.846827	0.900491	0.818345	ADGRB1	1	0.0455206	2
GO:0015850	organic hydroxy compound transport	1/116	272/17011	0.00367647	0.539142	-0.634876	0.846827	0.900491	0.818345	OSBPL3	1	0.0455206	2
GO:0010562	positive regulation of phosphorus metabolic process	2/116	485/17011	0.00412371	0.604728	-0.731788	0.847243	0.900491	0.818345	EZH2/CCL19	2	0.0455206	2
GO:0045937	positive regulation of phosphate metabolic process	2/116	485/17011	0.00412371	0.604728	-0.731788	0.847243	0.900491	0.818345	EZH2/CCL19	2	0.0455206	2
GO:0009141	nucleoside triphosphate metabolic process	1/116	274/17011	0.00364964	0.535206	-0.642686	0.848943	0.901522	0.819282	HKDC1	1	0.0450235	2
GO:0006260	DNA replication	1/116	275/17011	0.00363636	0.53326	-0.646573	0.84999	0.901522	0.819282	POLA1	1	0.0450235	2
GO:0051259	protein complex oligomerization	1/116	275/17011	0.00363636	0.53326	-0.646573	0.84999	0.901522	0.819282	HLA-G	1	0.0450235	2
GO:0002221	pattern recognition receptor signaling pathway	1/116	278/17011	0.00359712	0.527506	-0.658164	0.853088	0.904178	0.821696	TIFAB	1	0.0437461	2
GO:0034976	response to endoplasmic reticulum stress	1/116	279/17011	0.00358423	0.525615	-0.662005	0.854106	0.904627	0.822104	BCL2	1	0.0435306	2
GO:0051258	protein polymerization	1/116	280/17011	0.00357143	0.523738	-0.665835	0.855118	0.904627	0.822104	CCL21	1	0.0435306	2
GO:0043085	positive regulation of catalytic activity	2/116	495/17011	0.0040404	0.592511	-0.762373	0.855294	0.904627	0.822104	EZH2/CCL19	2	0.0435306	2
GO:0006520	amino acid metabolic process	1/116	281/17011	0.00355872	0.521874	-0.669653	0.856122	0.904874	0.822328	IDO1	1	0.0434121	2
GO:0002009	morphogenesis of an epithelium	2/116	500/17011	0.004	0.586586	-0.777473	0.859175	0.90747	0.824687	MDK/BCL2	2	0.0421679	2
GO:0061448	connective tissue development	1/116	286/17011	0.0034965	0.51275	-0.688579	0.861042	0.908811	0.825906	MDK	1	0.0415262	2
GO:0045165	cell fate commitment	1/116	289/17011	0.00346021	0.507428	-0.699805	0.863914	0.91121	0.828087	BCL2	1	0.0403814	2
GO:0016197	endosomal transport	1/116	290/17011	0.00344828	0.505678	-0.703526	0.864858	0.911574	0.828417	DENND5A	1	0.040208	2
GO:0019058	viral life cycle	1/116	291/17011	0.00343643	0.50394	-0.707236	0.865795	0.911931	0.828741	BCL2	1	0.0400381	2
GO:0002758	innate immune response-activating signaling pathway	1/116	294/17011	0.00340136	0.498798	-0.718306	0.868569	0.91422	0.830822	TIFAB	1	0.0389492	2
GO:0040029	epigenetic regulation of gene expression	1/116	296/17011	0.00337838	0.495428	-0.725635	0.870387	0.914868	0.831411	EZH2	1	0.0386416	2
GO:1903532	positive regulation of secretion by cell	1/116	296/17011	0.00337838	0.495428	-0.725635	0.870387	0.914868	0.831411	HLA-F	1	0.0386416	2
GO:0001666	response to hypoxia	1/116	300/17011	0.00333333	0.488822	-0.740174	0.873948	0.917344	0.833661	BCL2	1	0.0374678	2
GO:0006650	glycerophospholipid metabolic process	1/116	300/17011	0.00333333	0.488822	-0.740174	0.873948	0.917344	0.833661	INPP4A	1	0.0374678	2
GO:0048562	embryonic organ morphogenesis	1/116	301/17011	0.00332226	0.487198	-0.743784	0.874823	0.91763	0.83392	TIFAB	1	0.0373326	2
GO:0048193	Golgi vesicle transport	1/116	305/17011	0.00327869	0.480808	-0.75813	0.878263	0.920604	0.836623	MYO5A	1	0.0359273	2
GO:0031400	negative regulation of protein modification process	1/116	306/17011	0.00326797	0.479237	-0.761692	0.879108	0.920855	0.836852	ADGRB1	1	0.0358085	2
GO:0048638	regulation of developmental growth	1/116	310/17011	0.00322581	0.473053	-0.775851	0.882432	0.923701	0.839438	BCL2	1	0.0344686	2
GO:0060070	canonical Wnt signaling pathway	1/116	312/17011	0.00320513	0.470021	-0.782876	0.884059	0.924769	0.840408	MDK	1	0.0339669	2
GO:0050807	regulation of synapse organization	1/116	313/17011	0.00319489	0.468519	-0.786375	0.884865	0.924975	0.840596	ADGRB1	1	0.0338698	2
GO:0036293	response to decreased oxygen levels	1/116	314/17011	0.00318471	0.467027	-0.789865	0.885665	0.925176	0.840778	BCL2	1	0.0337756	2
GO:0044248	cellular catabolic process	1/116	317/17011	0.00315457	0.462607	-0.800282	0.888031	0.92609	0.841609	IDO1	1	0.0333468	2
GO:1901293	nucleoside phosphate biosynthetic process	1/116	318/17011	0.00314465	0.461153	-0.803737	0.888809	0.92609	0.841609	IDO1	1	0.0333468	2
GO:0050803	regulation of synapse structure or activity	1/116	319/17011	0.0031348	0.459707	-0.807184	0.889582	0.92609	0.841609	ADGRB1	1	0.0333468	2
GO:0051090	regulation of DNA-binding transcription factor activity	1/116	319/17011	0.0031348	0.459707	-0.807184	0.889582	0.92609	0.841609	IL18RAP	1	0.0333468	2
GO:0098813	nuclear chromosome segregation	1/116	319/17011	0.0031348	0.459707	-0.807184	0.889582	0.92609	0.841609	NUF2	1	0.0333468	2
GO:0051047	positive regulation of secretion	1/116	320/17011	0.003125	0.45827	-0.810622	0.890349	0.926255	0.841759	HLA-F	1	0.0332693	2
GO:0090287	regulation of cellular response to growth factor stimulus	1/116	322/17011	0.00310559	0.455424	-0.817473	0.891868	0.927202	0.842619	TSPAN32	1	0.0328258	2
GO:0009416	response to light stimulus	1/116	323/17011	0.00309597	0.454014	-0.820886	0.89262	0.92735	0.842754	BCL2	1	0.0327565	2
GO:0030111	regulation of Wnt signaling pathway	1/116	328/17011	0.00304878	0.447093	-0.837826	0.896301	0.929904	0.845075	MDK	1	0.0315618	2
GO:0045787	positive regulation of cell cycle	1/116	328/17011	0.00304878	0.447093	-0.837826	0.896301	0.929904	0.845075	EZH2	1	0.0315618	2
GO:0032956	regulation of actin cytoskeleton organization	1/116	339/17011	0.00294985	0.432586	-0.874396	0.903964	0.936578	0.85114	CCL21	1	0.0284559	2
GO:0070482	response to oxygen levels	1/116	339/17011	0.00294985	0.432586	-0.874396	0.903964	0.936578	0.85114	BCL2	1	0.0284559	2
GO:0071214	cellular response to abiotic stimulus	1/116	341/17011	0.00293255	0.430049	-0.880946	0.905296	0.936683	0.851235	TIFAB	1	0.0284074	2
GO:0104004	cellular response to environmental stimulus	1/116	341/17011	0.00293255	0.430049	-0.880946	0.905296	0.936683	0.851235	TIFAB	1	0.0284074	2
GO:0006310	DNA recombination	1/116	344/17011	0.00290698	0.426298	-0.890715	0.907259	0.938077	0.852502	DCLRE1C	1	0.0277617	2
GO:0010038	response to metal ion	1/116	345/17011	0.00289855	0.425062	-0.893957	0.907905	0.938107	0.852529	BCL2	1	0.0277477	2
GO:0009150	purine ribonucleotide metabolic process	1/116	347/17011	0.00288184	0.422613	-0.900419	0.909182	0.93879	0.85315	HKDC1	1	0.0274318	2
GO:0006936	muscle contraction	1/116	349/17011	0.00286533	0.420191	-0.906852	0.910443	0.939441	0.853742	TIFAB	1	0.0271303	2
GO:0032535	regulation of cellular component size	1/116	352/17011	0.00284091	0.41661	-0.916449	0.9123	0.939441	0.853742	CCL21	1	0.0271303	2
GO:0046942	carboxylic acid transport	1/116	353/17011	0.00283286	0.415429	-0.919634	0.912911	0.939441	0.853742	SFXN3	1	0.0271303	2
GO:0006887	exocytosis	1/116	354/17011	0.00282486	0.414256	-0.922812	0.913517	0.939441	0.853742	HLA-F	1	0.0271303	2
GO:0010639	negative regulation of organelle organization	1/116	354/17011	0.00282486	0.414256	-0.922812	0.913517	0.939441	0.853742	NUF2	1	0.0271303	2
GO:0015849	organic acid transport	1/116	354/17011	0.00282486	0.414256	-0.922812	0.913517	0.939441	0.853742	SFXN3	1	0.0271303	2
GO:0010506	regulation of autophagy	1/116	356/17011	0.00280899	0.411929	-0.929148	0.914718	0.940041	0.854287	BCL2	1	0.0268534	2
GO:0044282	small molecule catabolic process	1/116	365/17011	0.00273973	0.401771	-0.957328	0.919918	0.944747	0.858564	IDO1	1	0.0246844	2
GO:0009259	ribonucleotide metabolic process	1/116	368/17011	0.00271739	0.398496	-0.966604	0.921581	0.945817	0.859536	HKDC1	1	0.0241931	2
GO:0042176	regulation of protein catabolic process	1/116	373/17011	0.00268096	0.393154	-0.981938	0.924276	0.947944	0.861469	ADGRB1	1	0.0232175	2
GO:0019693	ribose phosphate metabolic process	1/116	376/17011	0.00265957	0.390017	-0.991065	0.925849	0.948279	0.861773	HKDC1	1	0.023064	2
GO:0031647	regulation of protein stability	1/116	376/17011	0.00265957	0.390017	-0.991065	0.925849	0.948279	0.861773	BCL2	1	0.023064	2
GO:0006644	phospholipid metabolic process	1/116	380/17011	0.00263158	0.385912	-1.00315	0.927896	0.949736	0.863098	INPP4A	1	0.022397	2
GO:0032970	regulation of actin filament-based process	1/116	382/17011	0.0026178	0.383891	-1.00915	0.928898	0.950123	0.86345	CCL21	1	0.0222201	2
GO:1902903	regulation of supramolecular fiber organization	1/116	386/17011	0.00259067	0.379913	-1.0211	0.930862	0.950408	0.863709	CCL21	1	0.0220899	2
GO:0016050	vesicle organization	1/116	387/17011	0.00258398	0.378932	-1.02407	0.931344	0.950408	0.863709	BCL2	1	0.0220899	2
GO:0030522	intracellular receptor signaling pathway	1/116	388/17011	0.00257732	0.377955	-1.02703	0.931823	0.950408	0.863709	EZH2	1	0.0220899	2
GO:0060271	cilium assembly	1/116	388/17011	0.00257732	0.377955	-1.02703	0.931823	0.950408	0.863709	CCDC146	1	0.0220899	2
GO:0046486	glycerolipid metabolic process	1/116	389/17011	0.00257069	0.376983	-1.02999	0.932299	0.950408	0.863709	INPP4A	1	0.0220899	2
GO:0014706	striated muscle tissue development	1/116	403/17011	0.00248139	0.363887	-1.07085	0.938624	0.956215	0.868986	BCL2	1	0.0194442	2
GO:0001654	eye development	1/116	414/17011	0.00241546	0.354219	-1.10223	0.94318	0.960214	0.87262	BCL2	1	0.0176321	2
GO:0044782	cilium organization	1/116	416/17011	0.00240385	0.352516	-1.10787	0.943971	0.960377	0.872768	CCDC146	1	0.0175582	2
GO:0150063	visual system development	1/116	418/17011	0.00239234	0.350829	-1.11349	0.944752	0.960529	0.872906	BCL2	1	0.0174894	2
GO:0007059	chromosome segregation	1/116	423/17011	0.00236407	0.346682	-1.12746	0.946656	0.961028	0.873359	NUF2	1	0.0172641	2
GO:0060537	muscle tissue development	1/116	424/17011	0.00235849	0.345865	-1.13024	0.947029	0.961028	0.873359	BCL2	1	0.0172641	2
GO:0048880	sensory system development	1/116	425/17011	0.00235294	0.345051	-1.13301	0.9474	0.961028	0.873359	BCL2	1	0.0172641	2
GO:0003002	regionalization	1/116	426/17011	0.00234742	0.344241	-1.13578	0.947768	0.961028	0.873359	TIFAB	1	0.0172641	2
GO:0043254	regulation of protein-containing complex assembly	1/116	428/17011	0.00233645	0.342632	-1.1413	0.948496	0.961126	0.873448	CCL21	1	0.0172199	2
GO:0006869	lipid transport	1/116	435/17011	0.00229885	0.337119	-1.16049	0.950966	0.962987	0.87514	OSBPL3	1	0.0163794	2
GO:0009410	response to xenobiotic stimulus	1/116	439/17011	0.0022779	0.334047	-1.17136	0.952324	0.963722	0.875808	BCL2	1	0.0160483	2
GO:0016055	Wnt signaling pathway	1/116	453/17011	0.00220751	0.323723	-1.20885	0.956791	0.966283	0.878135	MDK	1	0.0148957	2
GO:0042391	regulation of membrane potential	1/116	453/17011	0.00220751	0.323723	-1.20885	0.956791	0.966283	0.878135	BCL2	1	0.0148957	2
GO:0010876	lipid localization	1/116	455/17011	0.0021978	0.3223	-1.21414	0.957395	0.966283	0.878135	OSBPL3	1	0.0148957	2
GO:0048568	embryonic organ development	1/116	455/17011	0.0021978	0.3223	-1.21414	0.957395	0.966283	0.878135	TIFAB	1	0.0148957	2
GO:0015711	organic anion transport	1/116	460/17011	0.00217391	0.318797	-1.22729	0.958867	0.967127	0.878902	SFXN3	1	0.0145164	2
GO:0007018	microtubule-based movement	1/116	467/17011	0.00214133	0.314018	-1.24553	0.960843	0.968479	0.880131	CCDC146	1	0.0139099	2
GO:0007389	pattern specification process	1/116	471/17011	0.00212314	0.311351	-1.25586	0.96193	0.968827	0.880448	TIFAB	1	0.0137536	2
GO:0006091	generation of precursor metabolites and energy	1/116	473/17011	0.00211416	0.310035	-1.26101	0.962462	0.968827	0.880448	HKDC1	1	0.0137536	2
GO:0007264	small GTPase-mediated signal transduction	1/116	482/17011	0.00207469	0.304246	-1.28398	0.964767	0.970506	0.881973	RRAS	1	0.0130019	2
GO:0090066	regulation of anatomical structure size	1/116	497/17011	0.00201207	0.295063	-1.32161	0.9683	0.971937	0.883274	CCL21	1	0.0123618	2
GO:0050804	modulation of chemical synaptic transmission	1/116	498/17011	0.00200803	0.294471	-1.32409	0.968523	0.971937	0.883274	ADGRB1	1	0.0123618	2
GO:0010638	positive regulation of organelle organization	1/116	499/17011	0.00200401	0.293881	-1.32657	0.968744	0.971937	0.883274	CCL21	1	0.0123618	2
GO:0099177	regulation of trans-synaptic signaling	1/116	499/17011	0.00200401	0.293881	-1.32657	0.968744	0.971937	0.883274	ADGRB1	1	0.0123618	2
GO:0002327	immature B cell differentiation	0/116	12/17011	0	0	-0.287132	1	1	0.908777		0	0	2
GO:0002455	humoral immune response mediated by circulating immunoglobulin	0/116	46/17011	0	0	-0.562735	1	1	0.908777		0	0	2
GO:0006956	complement activation	0/116	55/17011	0	0	-0.615491	1	1	0.908777		0	0	2
GO:0006958	complement activation, classical pathway	0/116	32/17011	0	0	-0.46916	1	1	0.908777		0	0	2
GO:0097278	complement-dependent cytotoxicity	0/116	10/17011	0	0	-0.262099	1	1	0.908777		0	0	2
GO:0042098	T cell proliferation	18/365	213/17011	0.084507	3.93849	6.39041	8.27e-07	0.00156186	0.00130863	TNFRSF1B/IL10/CD55/TNFRSF4/CTLA4/TGFBR2/TNFRSF21/HLA-DRB1/GJA1/ANXA1/TNFSF8/IL18/VSIR/DLG5/SLC7A1/LGALS3/PRNP/TGFB1	18	2.80636	3
GO:0050866	negative regulation of cell activation	18/365	219/17011	0.0821918	3.83059	6.24297	1.24e-06	0.00156186	0.00130863	IL10/CTLA4/CD200/PRKCD/PDGFRA/TNFRSF21/HLA-DRB1/ANXA1/NRARP/UBASH3B/VSIR/DLG5/SH2B3/CD69/LGALS3/C1QTNF1/PRNP/TGFB1	18	2.80636	3
GO:0022408	negative regulation of cell-cell adhesion	17/365	197/17011	0.0862944	4.02179	6.31693	1.25e-06	0.00156186	0.00130863	IL10/CTLA4/PRKCD/TNFRSF21/HLA-DRB1/ANXA1/NRARP/UBASH3B/SWAP70/VSIR/DLG5/SH2B3/CD69/LGALS3/C1QTNF1/PRNP/TGFB1	17	2.80636	3
GO:0042129	regulation of T cell proliferation	16/365	180/17011	0.0888889	4.14271	6.27667	1.74e-06	0.00156186	0.00130863	TNFRSF1B/IL10/CD55/CTLA4/TGFBR2/TNFRSF21/HLA-DRB1/ANXA1/TNFSF8/IL18/VSIR/DLG5/SLC7A1/LGALS3/PRNP/TGFB1	16	2.80636	3
GO:0030098	lymphocyte differentiation	26/365	428/17011	0.0607477	2.83117	5.68151	2.01e-06	0.00156186	0.00130863	LEPR/MR1/PIK3R3/IL10/GLI2/CTLA4/CMTM7/TGFBR2/FANCD2/RUNX2/MYB/THEMIS/HLA-DRB1/DOCK11/ANXA1/NRARP/TNFSF8/IL18/VSIR/ITGB1/KLRC1/CD69/IRF8/CCR7/TGFB1/RELB	26	2.80636	3
GO:0042060	wound healing	26/365	440/17011	0.0590909	2.75396	5.5197	3.34e-06	0.00172914	0.00144879	SELP/CD34/ITGAV/RAP2B/PRKCD/PDGFRA/TIMP1/FLNA/CCN4/EXT1/CHMP4C/ANXA1/UBASH3B/CD59/MYOF/VCL/ITGB1/SH2B3/HIF1A/ACTG1/C1QTNF1/NFATC1/CNN2/PLAUR/TGFB1/GPR4	26	2.76217	3
GO:0022407	regulation of cell-cell adhesion	28/365	497/17011	0.056338	2.62566	5.4466	3.49e-06	0.00172914	0.00144879	SELP/IL10/CD55/GLI2/CTLA4/TGFBR2/PRKCD/TNFRSF21/HLA-DRB1/YWHAG/ANXA1/NRARP/UBASH3B/IL18/SWAP70/MAP3K8/VSIR/DLG5/SH2B3/CD69/SLC7A1/LGALS3/CCR7/C1QTNF1/CCL2/PRNP/PLAUR/TGFB1	28	2.76217	3
GO:0050863	regulation of T cell activation	24/365	388/17011	0.0618557	2.88281	5.55536	3.69e-06	0.00172914	0.00144879	TNFRSF1B/IL10/CD55/GLI2/CTLA4/TGFBR2/FANCD2/TNFRSF21/HLA-DRB1/YWHAG/ANXA1/NRARP/TNFSF8/IL18/MAP3K8/VSIR/DLG5/CD69/SLC7A1/LGALS3/CCR7/CCL2/PRNP/TGFB1	24	2.76217	3
GO:0007159	leukocyte cell-cell adhesion	25/365	417/17011	0.059952	2.79409	5.49264	4.01e-06	0.00172914	0.00144879	SELP/IL10/CD55/GLI2/CTLA4/TGFBR2/GOLPH3/TNFRSF21/HLA-DRB1/YWHAG/EXT1/ANXA1/NRARP/IL18/MAP3K8/VSIR/DLG5/ITGB1/CD69/SLC7A1/LGALS3/CCR7/CCL2/PRNP/TGFB1	25	2.76217	3
GO:0007162	negative regulation of cell adhesion	20/365	290/17011	0.0689655	3.21417	5.63148	4.85e-06	0.00188158	0.00157652	IL10/CTLA4/CYP1B1/PRKCD/TGFBI/TNFRSF21/HLA-DRB1/ANXA1/NRARP/UBASH3B/SWAP70/VSIR/DLG5/SH2B3/PLXNC1/CD69/LGALS3/C1QTNF1/PRNP/TGFB1	20	2.72548	3
GO:0032944	regulation of mononuclear cell proliferation	18/365	243/17011	0.0740741	3.45226	5.70128	5.42e-06	0.00191146	0.00160155	TNFRSF1B/IL10/CD55/TNFRSF4/CTLA4/TGFBR2/TNFRSF21/HLA-DRB1/ANXA1/TNFSF8/IL18/VSIR/DLG5/SLC7A1/LGALS3/PRNP/CNN2/TGFB1	18	2.71864	3
GO:0030217	T cell differentiation	21/365	322/17011	0.0652174	3.03949	5.47114	6.71e-06	0.00216861	0.00181701	LEPR/MR1/PIK3R3/GLI2/CTLA4/TGFBR2/FANCD2/RUNX2/MYB/THEMIS/HLA-DRB1/ANXA1/NRARP/TNFSF8/IL18/VSIR/KLRC1/CD69/CCR7/TGFB1/RELB	21	2.66382	3
GO:0032943	mononuclear cell proliferation	20/365	302/17011	0.0662252	3.08646	5.41728	8.88e-06	0.00264793	0.00221862	TNFRSF1B/IL10/CD55/TNFRSF4/CTLA4/TGFBR2/PRKCD/TNFRSF21/HLA-DRB1/GJA1/ANXA1/TNFSF8/IL18/VSIR/DLG5/SLC7A1/LGALS3/PRNP/CNN2/TGFB1	20	2.57709	3
GO:0034109	homotypic cell-cell adhesion	11/365	101/17011	0.108911	5.07584	6.08345	1.08e-05	0.00285905	0.00239551	RAP2B/PRKCD/PDGFRA/FLNA/UBASH3B/VCL/SH2B3/ACTG1/C1QTNF1/DSC2/PLAUR	11	2.54378	3
GO:0001570	vasculogenesis	10/365	83/17011	0.120482	5.61512	6.24112	1.11e-05	0.00285905	0.00239551	CD34/ACKR3/ITGAV/TGFBR2/HEG1/PDGFRB/SOX17/GJC1/TGFB1/RASIP1	10	2.54378	3
GO:0050670	regulation of lymphocyte proliferation	17/365	238/17011	0.0714286	3.32896	5.35783	1.59e-05	0.00385194	0.00322742	TNFRSF1B/IL10/CD55/TNFRSF4/CTLA4/TGFBR2/TNFRSF21/HLA-DRB1/ANXA1/TNFSF8/IL18/VSIR/DLG5/SLC7A1/LGALS3/PRNP/TGFB1	17	2.41432	3
GO:0070663	regulation of leukocyte proliferation	18/365	267/17011	0.0674157	3.14194	5.22369	1.97e-05	0.0044821	0.00375541	TNFRSF1B/IL10/CD55/TNFRSF4/CTLA4/TGFBR2/TNFRSF21/HLA-DRB1/ANXA1/TNFSF8/IL18/VSIR/DLG5/SLC7A1/LGALS3/PRNP/CNN2/TGFB1	18	2.34852	3
GO:0046651	lymphocyte proliferation	19/365	294/17011	0.0646258	3.01192	5.15286	2.09e-05	0.0045081	0.0037772	TNFRSF1B/IL10/CD55/TNFRSF4/CTLA4/TGFBR2/PRKCD/TNFRSF21/HLA-DRB1/GJA1/ANXA1/TNFSF8/IL18/VSIR/DLG5/SLC7A1/LGALS3/PRNP/TGFB1	19	2.34601	3
GO:1903037	regulation of leukocyte cell-cell adhesion	22/365	379/17011	0.0580475	2.70533	4.97164	2.52e-05	0.00457482	0.0038331	SELP/IL10/CD55/GLI2/CTLA4/TGFBR2/TNFRSF21/HLA-DRB1/YWHAG/ANXA1/NRARP/IL18/MAP3K8/VSIR/DLG5/CD69/SLC7A1/LGALS3/CCR7/CCL2/PRNP/TGFB1	22	2.33963	3
GO:0050868	negative regulation of T cell activation	12/365	132/17011	0.0909091	4.23686	5.52817	2.75e-05	0.00457482	0.0038331	IL10/CTLA4/TNFRSF21/HLA-DRB1/ANXA1/NRARP/VSIR/DLG5/CD69/LGALS3/PRNP/TGFB1	12	2.33963	3
GO:0030198	extracellular matrix organization	20/365	328/17011	0.0609756	2.8418	4.98753	2.94e-05	0.00457482	0.0038331	TNFRSF1B/LAMC1/DPT/COL8A2/COL5A2/ANTXR1/COL4A3/CYP1B1/PDGFRA/TGFBI/LAMA2/CAV2/EXT1/NFKB2/ITGB1/LUM/FBLN5/MFAP4/MMP9/TGFB1	20	2.33963	3
GO:0010544	negative regulation of platelet activation	5/365	18/17011	0.277778	12.946	7.50872	3.01e-05	0.00457482	0.0038331	PRKCD/PDGFRA/UBASH3B/SH2B3/C1QTNF1	5	2.33963	3
GO:0086014	atrial cardiac muscle cell action potential	5/365	18/17011	0.277778	12.946	7.50872	3.01e-05	0.00457482	0.0038331	GJA5/RYR2/GJA1/FLNA/GJC1	5	2.33963	3
GO:0086026	atrial cardiac muscle cell to AV node cell signaling	5/365	18/17011	0.277778	12.946	7.50872	3.01e-05	0.00457482	0.0038331	GJA5/RYR2/GJA1/FLNA/GJC1	5	2.33963	3
GO:0086066	atrial cardiac muscle cell to AV node cell communication	5/365	18/17011	0.277778	12.946	7.50872	3.01e-05	0.00457482	0.0038331	GJA5/RYR2/GJA1/FLNA/GJC1	5	2.33963	3
GO:0043062	extracellular structure organization	20/365	329/17011	0.0607903	2.83316	4.97185	3.07e-05	0.00457482	0.0038331	TNFRSF1B/LAMC1/DPT/COL8A2/COL5A2/ANTXR1/COL4A3/CYP1B1/PDGFRA/TGFBI/LAMA2/CAV2/EXT1/NFKB2/ITGB1/LUM/FBLN5/MFAP4/MMP9/TGFB1	20	2.33963	3
GO:0045229	external encapsulating structure organization	20/365	330/17011	0.0606061	2.82457	4.95623	3.2e-05	0.00459906	0.00385342	TNFRSF1B/LAMC1/DPT/COL8A2/COL5A2/ANTXR1/COL4A3/CYP1B1/PDGFRA/TGFBI/LAMA2/CAV2/EXT1/NFKB2/ITGB1/LUM/FBLN5/MFAP4/MMP9/TGFB1	20	2.33733	3
GO:0070527	platelet aggregation	9/365	76/17011	0.118421	5.51907	5.84665	3.51e-05	0.00485446	0.0040674	RAP2B/PRKCD/PDGFRA/FLNA/UBASH3B/VCL/SH2B3/ACTG1/C1QTNF1	9	2.31386	3
GO:0070661	leukocyte proliferation	20/365	337/17011	0.0593472	2.7659	4.84848	4.31e-05	0.00575575	0.00482257	TNFRSF1B/IL10/CD55/TNFRSF4/CTLA4/TGFBR2/PRKCD/TNFRSF21/HLA-DRB1/GJA1/ANXA1/TNFSF8/IL18/VSIR/DLG5/SLC7A1/LGALS3/PRNP/CNN2/TGFB1	20	2.2399	3
GO:0061298	retina vasculature development in camera-type eye	5/365	20/17011	0.25	11.6514	7.05756	5.26e-05	0.00679801	0.00569584	CYP1B1/PDGFRA/PDGFRB/HIF1A/TGFB1	5	2.16762	3
GO:1903038	negative regulation of leukocyte cell-cell adhesion	12/365	143/17011	0.0839161	3.91095	5.17624	6.07e-05	0.00739847	0.00619896	IL10/CTLA4/TNFRSF21/HLA-DRB1/ANXA1/NRARP/VSIR/DLG5/CD69/LGALS3/PRNP/TGFB1	12	2.13086	3
GO:0090331	negative regulation of platelet aggregation	4/365	11/17011	0.363636	16.9474	7.83442	6.11e-05	0.00739847	0.00619896	PRKCD/UBASH3B/SH2B3/C1QTNF1	4	2.13086	3
GO:0032970	regulation of actin filament-based process	21/365	382/17011	0.0549738	2.56208	4.57242	8.38e-05	0.00975511	0.00817351	S1PR1/GJA5/RGS4/RYR2/RHOQ/ARPC2/SPTBN1/PRKCD/PDGFRA/PDGFRB/FLNA/SWAP70/FRMD6/CCR7/ACTG1/CDC42EP4/DSC2/CNN2/PLEKHG2/TGFB1/VASP	21	2.01077	3
GO:0048661	positive regulation of smooth muscle cell proliferation	9/365	85/17011	0.105882	4.9347	5.38502	8.55e-05	0.00975511	0.00817351	S1PR1/IL10/PDGFRB/MYB/GJA1/CCN4/IL18/MMP9/TGFB1	9	2.01077	3
GO:1904659	D-glucose transmembrane transport	10/365	108/17011	0.0925926	4.31532	5.11799	0.000109645	0.0120675	0.010111	PEA15/SLC45A1/HK2/RHOQ/PID1/SLC2A12/FABP5/SLC2A3/ARPP19/SLC5A3	10	1.91838	3
GO:0050900	leukocyte migration	21/365	390/17011	0.0538462	2.50953	4.46568	0.000112053	0.0120675	0.010111	S1PR1/SELP/CD34/AKIRIN1/IL10/CD200/GOLPH3/PLA2G7/EXT1/ANXA1/SWAP70/ITGB1/CD69/FLT1/LGALS3/CCL22/CCR7/SPNS2/CCL2/CNN2/TGFB1	21	1.91838	3
GO:0048771	tissue remodeling	13/365	178/17011	0.0730337	3.40377	4.77382	0.000126007	0.0130244	0.0109127	S1PR1/LEPR/GJA1/TIMP1/FLNA/TMEM64/EXT1/UBASH3B/IL18/VDR/HIF1A/RASSF2/TGFB1	13	1.88524	3
GO:0034111	negative regulation of homotypic cell-cell adhesion	4/365	13/17011	0.307692	14.3401	7.12487	0.000127876	0.0130244	0.0109127	PRKCD/UBASH3B/SH2B3/C1QTNF1	4	1.88524	3
GO:0007015	actin filament organization	23/365	454/17011	0.0506608	2.36107	4.35273	0.000132644	0.0130244	0.0109127	S1PR1/RHOU/RGS4/LUZP1/RHOQ/ARPC2/SPTBN1/PRKCD/DPYSL3/ZYX/SHROOM2/FLNA/SHROOM4/SWAP70/DIAPH3/IQGAP1/CCR7/ACTG1/CDC42EP4/CNN2/PLEKHG2/TPM4/VASP	23	1.88524	3
GO:0086064	cell communication by electrical coupling involved in cardiac conduction	5/365	24/17011	0.208333	9.70947	6.32241	0.000134376	0.0130244	0.0109127	ATP1A1/GJA5/RYR2/GJA1/GJC1	5	1.88524	3
GO:0002698	negative regulation of immune effector process	11/365	133/17011	0.0827068	3.85459	4.89387	0.000139387	0.0131806	0.0110436	IL10/CD55/CD96/SERPINB9/ANXA1/CD59/A2M/KLRC1/CD69/LGALS3/TGFB1	11	1.88007	3
GO:0010543	regulation of platelet activation	7/365	54/17011	0.12963	6.04145	5.49442	0.000147005	0.0132544	0.0111054	SELP/PRKCD/PDGFRA/FLNA/UBASH3B/SH2B3/C1QTNF1	7	1.87764	3
GO:0086065	cell communication involved in cardiac conduction	7/365	54/17011	0.12963	6.04145	5.49442	0.000147005	0.0132544	0.0111054	ATP1A1/GJA5/RYR2/GJA1/FLNA/GJC1/DSC2	7	1.87764	3
GO:0032835	glomerulus development	8/365	72/17011	0.111111	5.17839	5.26108	0.000150469	0.0132584	0.0111088	CD34/HEYL/COL4A3/PDGFRA/PDGFRB/EXT1/IQGAP1/GPR4	8	1.87751	3
GO:0035633	maintenance of blood-brain barrier	6/365	39/17011	0.153846	7.17007	5.71215	0.000167936	0.0144686	0.0121228	LAMC1/LAMA2/GJA1/VCL/ITGB1/ACTG1	6	1.83957	3
GO:0042130	negative regulation of T cell proliferation	8/365	74/17011	0.108108	5.03843	5.1553	0.00018256	0.0153866	0.012892	IL10/CTLA4/TNFRSF21/HLA-DRB1/VSIR/DLG5/PRNP/TGFB1	8	1.81286	3
GO:0002460	adaptive immune response based on somatic recombination of immune receptors built from immunoglobulin superfamily domains	18/365	320/17011	0.05625	2.62156	4.33621	0.000201623	0.0166318	0.0139353	TNFRSF1B/FCMR/MR1/IL10/CD55/KLHL6/PRKCD/C7/HLA-DRB1/YWHAG/ANXA1/IL18/SWAP70/NFKB2/KLRC1/CD69/TGFB1/RELB	18	1.77906	3
GO:0008645	hexose transmembrane transport	10/365	117/17011	0.0854701	3.98337	4.79488	0.000213056	0.0168575	0.0141244	PEA15/SLC45A1/HK2/RHOQ/PID1/SLC2A12/FABP5/SLC2A3/ARPP19/SLC5A3	10	1.77321	3
GO:1903076	regulation of protein localization to plasma membrane	10/365	117/17011	0.0854701	3.98337	4.79488	0.000213056	0.0168575	0.0141244	ATP2B4/RHOQ/SPTBN1/PID1/NKD2/STX3/ITGB1/LGALS3/PRNP/TGFB1	10	1.77321	3
GO:1904377	positive regulation of protein localization to cell periphery	8/365	76/17011	0.105263	4.90584	5.05327	0.000220073	0.0170644	0.0142978	ATP2B4/SPTBN1/NKD2/RAB38/STX3/ITGB1/LGALS3/PRNP	8	1.76791	3
GO:0071346	cellular response to type II interferon	9/365	97/17011	0.0927835	4.32422	4.86179	0.00023708	0.0180227	0.0151007	VAMP3/IFNGR1/ZYX/MRC1/IRF8/ACTG1/CDC42EP4/CCL2/IFNGR2	9	1.74418	3
GO:0086002	cardiac muscle cell action potential involved in contraction	7/365	59/17011	0.118644	5.52946	5.16067	0.000258359	0.0191638	0.0160568	ATP1A1/GJA5/RYR2/GJA1/FLNA/GJC1/DSC2	7	1.71752	3
GO:0015749	monosaccharide transmembrane transport	10/365	120/17011	0.0833333	3.88379	4.69429	0.000261976	0.0191638	0.0160568	PEA15/SLC45A1/HK2/RHOQ/PID1/SLC2A12/FABP5/SLC2A3/ARPP19/SLC5A3	10	1.71752	3
GO:0051250	negative regulation of lymphocyte activation	12/365	168/17011	0.0714286	3.32896	4.49212	0.000279709	0.0197939	0.0165847	IL10/CTLA4/TNFRSF21/HLA-DRB1/ANXA1/NRARP/VSIR/DLG5/CD69/LGALS3/PRNP/TGFB1	12	1.70347	3
GO:0030099	myeloid cell differentiation	22/365	448/17011	0.0491071	2.28866	4.0931	0.000285836	0.0197939	0.0165847	TSPAN2/PRMT6/TGFBR2/MYB/HLA-DRB1/ALAS2/FLNA/TMEM64/CCN4/MFHAS1/UBASH3B/SH2B3/DIAPH3/HIF1A/IRF8/CCR7/MMP9/RASSF2/TGFB1/RELB/TPM4/SLC1A5	22	1.70347	3
GO:0003018	vascular process in circulatory system	16/365	273/17011	0.0586081	2.73146	4.27056	0.000285906	0.0197939	0.0165847	LEPR/GJA5/ATP2B4/HRH2/AKAP12/FABP5/EXT1/ITGB1/NTS/SLC2A3/SLC7A1/C2CD4A/TGFB1/GPR4/SLC1A5/SLC5A3	16	1.70347	3
GO:0034349	glial cell apoptotic process	4/365	16/17011	0.25	11.6514	6.31173	0.000309309	0.0206413	0.0172947	PRKCD/TNFRSF21/AKAP12/CCL2	4	1.68526	3
GO:1903034	regulation of response to wounding	12/365	170/17011	0.0705882	3.2898	4.44305	0.000311827	0.0206413	0.0172947	IL10/PRKCD/PDGFRA/FLNA/CCN4/ANXA1/UBASH3B/ITGB1/SH2B3/ACTG1/C1QTNF1/PLAUR	12	1.68526	3
GO:1901379	regulation of potassium ion transmembrane transport	8/365	80/17011	0.1	4.66055	4.85952	0.000314119	0.0206413	0.0172947	AMIGO1/RGS4/KCNAB2/ATP1B3/FLNA/ITGB1/NEDD4/PRNP	8	1.68526	3
GO:0002695	negative regulation of leukocyte activation	13/365	197/17011	0.0659898	3.07549	4.33872	0.000342	0.0218502	0.0183076	IL10/CTLA4/CD200/TNFRSF21/HLA-DRB1/ANXA1/NRARP/VSIR/DLG5/CD69/LGALS3/PRNP/TGFB1	13	1.66054	3
GO:0086019	cell-cell signaling involved in cardiac conduction	5/365	29/17011	0.172414	8.03543	5.61486	0.000343787	0.0218502	0.0183076	GJA5/RYR2/GJA1/FLNA/GJC1	5	1.66054	3
GO:0050727	regulation of inflammatory response	20/365	394/17011	0.0507614	2.36576	4.06153	0.0003516	0.0219863	0.0184217	TNFRSF1B/IL10/CD200/FANCD2/PRKCD/OSMR/PLA2G7/HLA-DRB1/CCN4/MFHAS1/ANXA1/IL18/MAP3K8/C2CD4A/CCR7/METRNL/NLRP1/MMP9/TGFB1/GPR4	20	1.65785	3
GO:0006935	chemotaxis	22/365	457/17011	0.04814	2.24359	3.9905	0.000375418	0.0231031	0.0193574	S1PR1/AKIRIN1/IL10/ACKR3/ITGAV/CMTM7/CCRL2/PRKCD/PDGFRA/PDGFRB/PLA2G7/PLP2/ANXA1/STX3/SWAP70/FLT1/LGALS3/CCL22/CCR7/CCL2/PLAUR/TGFB1	22	1.63633	3
GO:0045785	positive regulation of cell adhesion	23/365	490/17011	0.0469388	2.1876	3.94998	0.000396419	0.0237617	0.0199092	LAMC1/SELP/IL10/CD55/GLI2/ARPC2/ITGAV/TGFBR2/FBLN2/LAMA2/HLA-DRB1/YWHAG/FLNA/ANXA1/STX3/IL18/MAP3K8/VSIR/SLC7A1/CCR7/CCL2/PLAUR/TGFB1	23	1.62412	3
GO:0042330	taxis	22/365	459/17011	0.0479303	2.23381	3.96802	0.000398378	0.0237617	0.0199092	S1PR1/AKIRIN1/IL10/ACKR3/ITGAV/CMTM7/CCRL2/PRKCD/PDGFRA/PDGFRB/PLA2G7/PLP2/ANXA1/STX3/SWAP70/FLT1/LGALS3/CCL22/CCR7/CCL2/PLAUR/TGFB1	22	1.62412	3
GO:0071674	mononuclear cell migration	14/365	227/17011	0.061674	2.87435	4.20977	0.000407551	0.0239405	0.020059	S1PR1/AKIRIN1/CD200/PLA2G7/EXT1/ANXA1/CD69/FLT1/LGALS3/CCR7/SPNS2/CCL2/CNN2/TGFB1	14	1.62087	3
GO:1903078	positive regulation of protein localization to plasma membrane	7/365	64/17011	0.109375	5.09747	4.86299	0.00042929	0.0248411	0.0208136	ATP2B4/SPTBN1/NKD2/STX3/ITGB1/LGALS3/PRNP	7	1.60483	3
GO:0048738	cardiac muscle tissue development	14/365	231/17011	0.0606061	2.82457	4.13443	0.00048547	0.0276789	0.0231913	S1PR1/GJA5/RGS4/RYR2/FHL2/HEG1/MSX1/PDGFRA/PDGFRB/GJA1/ITGB1/SAV1/GJC1/TGFB1	14	1.55785	3
GO:1904375	regulation of protein localization to cell periphery	11/365	154/17011	0.0714286	3.32896	4.29909	0.00049793	0.0279779	0.0234418	ATP2B4/RHOQ/SPTBN1/PID1/NKD2/RAB38/STX3/ITGB1/LGALS3/PRNP/TGFB1	11	1.55319	3
GO:0050777	negative regulation of immune response	13/365	206/17011	0.0631068	2.94112	4.1506	0.000523916	0.0288883	0.0242046	IL10/CD55/CD96/SERPINB9/HLA-DRB1/YWHAZ/ANXA1/CD59/A2M/KLRC1/CD69/LGALS3/TGFB1	13	1.53928	3
GO:0046718	symbiont entry into host cell	10/365	131/17011	0.0763359	3.55767	4.35149	0.000529034	0.0288883	0.0242046	XPR1/CD55/TNFRSF4/ITGAV/HLA-DRB1/CAV2/MRC1/ITGB1/SLC7A1/SLC1A5	10	1.53928	3
GO:0010644	cell communication by electrical coupling	5/365	32/17011	0.15625	7.28211	5.26705	0.000553021	0.029037	0.0243292	ATP1A1/GJA5/RYR2/GJA1/GJC1	5	1.53705	3
GO:0014850	response to muscle activity	5/365	32/17011	0.15625	7.28211	5.26705	0.000553021	0.029037	0.0243292	RYR2/ITGB1/HIF1A/METRNL/NFATC1	5	1.53705	3
GO:0034219	carbohydrate transmembrane transport	10/365	132/17011	0.0757576	3.53072	4.32216	0.000561716	0.029037	0.0243292	PEA15/SLC45A1/HK2/RHOQ/PID1/SLC2A12/FABP5/SLC2A3/ARPP19/SLC5A3	10	1.53705	3
GO:0061041	regulation of wound healing	10/365	132/17011	0.0757576	3.53072	4.32216	0.000561716	0.029037	0.0243292	PRKCD/PDGFRA/CCN4/ANXA1/UBASH3B/ITGB1/SH2B3/ACTG1/C1QTNF1/PLAUR	10	1.53705	3
GO:0051051	negative regulation of transport	20/365	410/17011	0.0487805	2.27344	3.86497	0.00058228	0.0293971	0.0246309	TNFRSF1B/CTTNBP2NL/PEA15/VAMP3/RGS4/ITGAV/PID1/CD200/PXK/GJA1/FABP5/SDCBP/ANXA1/LGALS3/NEDD4/MMP9/CNN2/TGFB1/PIM3/PACSIN2	20	1.5317	3
GO:0003007	heart morphogenesis	15/365	263/17011	0.0570342	2.65811	4.01285	0.000583848	0.0293971	0.0246309	S1PR1/GJA5/HEYL/RYR2/FHL2/TGFBR2/HEG1/MSX1/GJA1/FLNA/EXT1/SOX17/SAV1/HIF1A/TGFB1	15	1.5317	3
GO:1905314	semi-lunar valve development	6/365	49/17011	0.122449	5.70679	4.88572	0.000601138	0.0298796	0.0250352	TNFRSF1B/GJA5/HEYL/TGFBR2/NFATC1/TGFB1	6	1.52462	3
GO:0034762	regulation of transmembrane transport	21/365	443/17011	0.0474041	2.20929	3.81892	0.000619625	0.0299642	0.0251061	CTTNBP2NL/PEA15/AMIGO1/ATP2B4/RGS4/KCNAB2/RYR2/HK2/RHOQ/PID1/ATP1B3/FLNA/FABP5/UBASH3B/ITGB1/ARPP19/NEDD4/CCL2/MMP9/PRNP/TGFB1	21	1.5234	3
GO:0072659	protein localization to plasma membrane	16/365	293/17011	0.0546075	2.54501	3.95018	0.000621275	0.0299642	0.0251061	VAMP3/ATP2B4/RHOQ/SPTBN1/PID1/ATP1B3/GOLPH3/NKD2/FLNA/STX3/ITGB1/LGALS3/RAB34/RAB31/PRNP/TGFB1	16	1.5234	3
GO:0042481	regulation of odontogenesis	4/365	19/17011	0.210526	9.81168	5.69058	0.000626026	0.0299642	0.0251061	CD34/MSX1/RUNX2/TGFB1	4	1.5234	3
GO:0051897	positive regulation of phosphatidylinositol 3-kinase/protein kinase B signal transduction	12/365	184/17011	0.0652174	3.03949	4.1188	0.000636612	0.0300993	0.0252193	SELP/PDGFRA/PDGFRB/MFHAS1/IL18/ITGB1/NTS/FLT1/NEDD4/CCR7/C1QTNF1/TGFB1	12	1.52144	3
GO:0050672	negative regulation of lymphocyte proliferation	8/365	89/17011	0.0898876	4.18926	4.46686	0.000647784	0.0302585	0.0253527	IL10/CTLA4/TNFRSF21/HLA-DRB1/VSIR/DLG5/PRNP/TGFB1	8	1.51915	3
GO:0006024	glycosaminoglycan biosynthetic process	6/365	50/17011	0.12	5.59266	4.81578	0.000670943	0.0306029	0.0256412	HS3ST1/EXT1/CHSY1/HS3ST2/CHST9/TGFB1	6	1.51424	3
GO:0030195	negative regulation of blood coagulation	6/365	50/17011	0.12	5.59266	4.81578	0.000670943	0.0306029	0.0256412	PRKCD/PDGFRA/UBASH3B/SH2B3/C1QTNF1/PLAUR	6	1.51424	3
GO:0002250	adaptive immune response	22/365	479/17011	0.045929	2.14054	3.74939	0.000704649	0.0309843	0.0259608	TNFRSF1B/FCMR/MR1/IL10/CD55/CTLA4/KLHL6/PRKCD/C7/TNFRSF21/THEMIS/HLA-DRB1/YWHAG/ANXA1/IL18/SWAP70/NFKB2/KLRC1/CD69/TGFB1/LAIR1/RELB	22	1.50886	3
GO:0044409	symbiont entry into host	10/365	136/17011	0.0735294	3.42687	4.20764	0.000709627	0.0309843	0.0259608	XPR1/CD55/TNFRSF4/ITGAV/HLA-DRB1/CAV2/MRC1/ITGB1/SLC7A1/SLC1A5	10	1.50886	3
GO:0070252	actin-mediated cell contraction	9/365	113/17011	0.079646	3.71194	4.28297	0.000734174	0.0309843	0.0259608	ATP1A1/GJA5/LUZP1/RYR2/GJA1/FLNA/FRMD6/GJC1/DSC2	9	1.50886	3
GO:0050851	antigen receptor-mediated signaling pathway	12/365	187/17011	0.0641711	2.99073	4.05332	0.000734454	0.0309843	0.0259608	THEMIS2/FCMR/CTLA4/KLHL6/BTNL9/TNFRSF21/THEMIS/HLA-DRB1/ELF1/LGALS3/CCR7/PRNP	12	1.50886	3
GO:0050878	regulation of body fluid levels	19/365	387/17011	0.0490956	2.28812	3.79568	0.000735133	0.0309843	0.0259608	SELP/GJA5/HK2/RAP2B/PRKCD/HEG1/PDGFRA/GJA1/FLNA/EXT1/UBASH3B/CD59/VCL/SH2B3/VDR/HIF1A/ACTG1/C1QTNF1/PLAUR	19	1.50886	3
GO:0030032	lamellipodium assembly	7/365	70/17011	0.1	4.66055	4.54432	0.000742341	0.0309843	0.0259608	S1PR1/AKIRIN1/ARPC2/GOLPH3/VCL/ITGB1/PARVB	7	1.50886	3
GO:1900047	negative regulation of hemostasis	6/365	51/17011	0.117647	5.483	4.74771	0.000746863	0.0309843	0.0259608	PRKCD/PDGFRA/UBASH3B/SH2B3/C1QTNF1/PLAUR	6	1.50886	3
GO:0032945	negative regulation of mononuclear cell proliferation	8/365	91/17011	0.0879121	4.09719	4.38663	0.000751197	0.0309843	0.0259608	IL10/CTLA4/TNFRSF21/HLA-DRB1/VSIR/DLG5/PRNP/TGFB1	8	1.50886	3
GO:0008643	carbohydrate transport	10/365	137/17011	0.0729927	3.40186	4.17968	0.000751232	0.0309843	0.0259608	PEA15/SLC45A1/HK2/RHOQ/PID1/SLC2A12/FABP5/SLC2A3/ARPP19/SLC5A3	10	1.50886	3
GO:2001044	regulation of integrin-mediated signaling pathway	4/365	20/17011	0.2	9.3211	5.51353	0.000769382	0.0313989	0.0263082	LAMC1/LAMA2/TIMP1/FLNA	4	1.50309	3
GO:0010562	positive regulation of phosphorus metabolic process	22/365	485/17011	0.0453608	2.11406	3.68587	0.000829529	0.0331555	0.02778	KIF14/LEPR/PIK3R3/PID1/PRKCD/PDGFRB/BEND3/HLA-DRB1/SDCBP/TNFRSF10A/RAB38/IL18/FLT1/HIF1A/IQGAP1/CCR7/MMD/MMP9/PRNP/RASSF2/PLAUR/TGFB1	22	1.47944	3
GO:0045937	positive regulation of phosphate metabolic process	22/365	485/17011	0.0453608	2.11406	3.68587	0.000829529	0.0331555	0.02778	KIF14/LEPR/PIK3R3/PID1/PRKCD/PDGFRB/BEND3/HLA-DRB1/SDCBP/TNFRSF10A/RAB38/IL18/FLT1/HIF1A/IQGAP1/CCR7/MMD/MMP9/PRNP/RASSF2/PLAUR/TGFB1	22	1.47944	3
GO:0071604	transforming growth factor beta production	5/365	35/17011	0.142857	6.65793	4.96155	0.000845779	0.03346	0.0280352	ITGAV/CD200/MYB/LUM/HIF1A	5	1.47547	3
GO:0061337	cardiac conduction	8/365	93/17011	0.0860215	4.00907	4.30867	0.000867494	0.0339725	0.0284645	ATP1A1/GJA5/ATP2B4/RYR2/GJA1/FLNA/GJC1/DSC2	8	1.46887	3
GO:0030168	platelet activation	10/365	140/17011	0.0714286	3.32896	4.09732	0.000888264	0.034438	0.0288545	SELP/RAP2B/PRKCD/PDGFRA/FLNA/UBASH3B/VCL/SH2B3/ACTG1/C1QTNF1	10	1.46296	3
GO:0050819	negative regulation of coagulation	6/365	53/17011	0.113208	5.27609	4.6168	0.000918478	0.0352568	0.0295406	PRKCD/PDGFRA/UBASH3B/SH2B3/C1QTNF1/PLAUR	6	1.45276	3
GO:2000379	positive regulation of reactive oxygen species metabolic process	7/365	73/17011	0.0958904	4.46902	4.39826	0.000955199	0.0359787	0.0301455	PID1/CYP1B1/TGFBR2/PRKCD/PDGFRB/TGFB1/SLC5A3	7	1.44395	3
GO:0048872	homeostasis of number of cells	17/365	335/17011	0.0507463	2.36505	3.73654	0.000962994	0.0359787	0.0301455	FSTL1/EMCN/MYB/ALAS2/DOCK11/EXT1/MFHAS1/ANXA1/SH2B3/TUBA1A/DIAPH3/HIF1A/CCR7/SPNS2/RASSF2/TGFB1/SLC1A5	17	1.44395	3
GO:0045589	regulation of regulatory T cell differentiation	5/365	36/17011	0.138889	6.47298	4.86759	0.000965124	0.0359787	0.0301455	CTLA4/FANCD2/HLA-DRB1/VSIR/TGFB1	5	1.44395	3
GO:0050852	T cell receptor signaling pathway	10/365	142/17011	0.0704225	3.28208	4.04365	0.000990538	0.0365744	0.0306446	THEMIS2/CTLA4/BTNL9/TNFRSF21/THEMIS/HLA-DRB1/ELF1/LGALS3/CCR7/PRNP	10	1.43682	3
GO:0034110	regulation of homotypic cell-cell adhesion	5/365	37/17011	0.135135	6.29804	4.77713	0.00109654	0.0387166	0.0324395	PRKCD/UBASH3B/SH2B3/C1QTNF1/PLAUR	5	1.4121	3
GO:0051258	protein polymerization	15/365	280/17011	0.0535714	2.49672	3.73941	0.00110466	0.0387166	0.0324395	ARPC2/SPTBN1/PRKCD/CAMSAP1/TUBA1A/KRT5/DIAPH3/NIN/HDGFL3/HAUS2/CCR7/CDC42EP4/MAPRE1/PLEKHG2/VASP	15	1.4121	3
GO:0046631	alpha-beta T cell activation	12/365	196/17011	0.0612245	2.8534	3.86449	0.00110643	0.0387166	0.0324395	CD55/TGFBR2/MYB/HLA-DRB1/ANXA1/TNFSF8/IL18/NCR3LG1/VSIR/CD69/LGALS3/RELB	12	1.4121	3
GO:1905475	regulation of protein localization to membrane	12/365	196/17011	0.0612245	2.8534	3.86449	0.00110643	0.0387166	0.0324395	ATP2B4/RHOQ/SPTBN1/PID1/NKD2/STX3/ITGB1/GPC5/LGALS3/PRNP/TGFB1/SLC5A3	12	1.4121	3
GO:0034103	regulation of tissue remodeling	7/365	75/17011	0.0933333	4.34984	4.3052	0.00112191	0.0387166	0.0324395	S1PR1/LEPR/GJA1/TMEM64/UBASH3B/IL18/TGFB1	7	1.4121	3
GO:0035024	negative regulation of Rho protein signal transduction	4/365	22/17011	0.181818	8.47372	5.19407	0.00112294	0.0387166	0.0324395	HEG1/ITGB1/KCTD10/RASIP1	4	1.4121	3
GO:1905709	negative regulation of membrane permeability	4/365	22/17011	0.181818	8.47372	5.19407	0.00112294	0.0387166	0.0324395	HK2/SLC35F6/HEG1/RASIP1	4	1.4121	3
GO:0034341	response to type II interferon	9/365	120/17011	0.075	3.49541	4.06208	0.00112844	0.0387166	0.0324395	VAMP3/IFNGR1/ZYX/MRC1/IRF8/ACTG1/CDC42EP4/CCL2/IFNGR2	9	1.4121	3
GO:0043266	regulation of potassium ion transport	8/365	97/17011	0.0824742	3.84375	4.15909	0.00114334	0.0388837	0.0325795	AMIGO1/RGS4/KCNAB2/ATP1B3/FLNA/ITGB1/NEDD4/PRNP	8	1.41023	3
GO:0071675	regulation of mononuclear cell migration	10/365	145/17011	0.0689655	3.21417	3.9649	0.00116188	0.0391704	0.0328197	AKIRIN1/CD200/PLA2G7/CD69/LGALS3/CCR7/SPNS2/CCL2/CNN2/TGFB1	10	1.40704	3
GO:0032102	negative regulation of response to external stimulus	19/365	403/17011	0.0471464	2.19728	3.60192	0.00118509	0.0396085	0.0331867	TNFRSF1B/IL10/CD200/CD96/PRKCD/PDGFRA/SERPINB9/HLA-DRB1/YWHAZ/MFHAS1/UBASH3B/SH2B3/A2M/KLRC1/METRNL/C1QTNF1/CCL2/PLAUR/TGFB1	19	1.40221	3
GO:0070664	negative regulation of leukocyte proliferation	8/365	98/17011	0.0816327	3.80453	4.12293	0.0012222	0.0401368	0.0336294	IL10/CTLA4/TNFRSF21/HLA-DRB1/VSIR/DLG5/PRNP/TGFB1	8	1.39646	3
GO:0002009	morphogenesis of an epithelium	22/365	500/17011	0.044	2.05064	3.53099	0.00122863	0.0401368	0.0336294	IL10/LUZP1/RYR2/GLI2/ITGAV/TGFBR2/PLXNA1/GJA1/FLNA/EXT1/SOX17/NRARP/JHY/VCL/DLG5/ITGB1/VDR/HIF1A/ACTG1/TGFB1/RASIP1/VASP	22	1.39646	3
GO:0071711	basement membrane organization	5/365	38/17011	0.131579	6.1323	4.68995	0.00124076	0.0401368	0.0336294	LAMC1/LAMA2/CAV2/EXT1/ITGB1	5	1.39646	3
GO:0051701	biological process involved in interaction with host	11/365	172/17011	0.0639535	2.98058	3.86583	0.00124231	0.0401368	0.0336294	XPR1/CD55/TNFRSF4/ITGAV/HLA-DRB1/CAV2/CHMP4C/MRC1/ITGB1/SLC7A1/SLC1A5	11	1.39646	3
GO:0023019	signal transduction involved in regulation of gene expression	4/365	23/17011	0.173913	8.1053	5.04916	0.00133656	0.0428251	0.0358818	TRAF5/MSX1/PDGFRA/SOX17	4	1.3683	3
GO:0060326	cell chemotaxis	16/365	316/17011	0.0506329	2.35977	3.61293	0.00137789	0.0435701	0.0365061	S1PR1/AKIRIN1/IL10/ACKR3/CCRL2/PRKCD/PDGFRA/PDGFRB/PLA2G7/ANXA1/SWAP70/FLT1/LGALS3/CCL22/CCR7/CCL2	16	1.36081	3
GO:0034446	substrate adhesion-dependent cell spreading	8/365	100/17011	0.08	3.72844	4.05203	0.0013929	0.0435701	0.0365061	LAMC1/KIF14/VAMP3/ANTXR1/ARPC2/ITGAV/FLNA/PARVB	8	1.36081	3
GO:0034350	regulation of glial cell apoptotic process	3/365	11/17011	0.272727	12.7106	5.753	0.00142223	0.0435701	0.0365061	PRKCD/AKAP12/CCL2	3	1.36081	3
GO:0086067	AV node cell to bundle of His cell communication	3/365	11/17011	0.272727	12.7106	5.753	0.00142223	0.0435701	0.0365061	GJA5/RYR2/GJC1	3	1.36081	3
GO:0086070	SA node cell to atrial cardiac muscle cell communication	3/365	11/17011	0.272727	12.7106	5.753	0.00142223	0.0435701	0.0365061	GJA5/RYR2/GJC1	3	1.36081	3
GO:2000377	regulation of reactive oxygen species metabolic process	10/365	149/17011	0.0671141	3.12788	3.86305	0.00142724	0.0435701	0.0365061	HK2/PID1/CYP1B1/TGFBR2/PRKCD/PDGFRB/HIF1A/FBLN5/TGFB1/SLC5A3	10	1.36081	3
GO:0002285	lymphocyte activation involved in immune response	13/365	230/17011	0.0565217	2.63422	3.69496	0.00144602	0.0437986	0.0366976	IL10/PLXNA1/MYB/HLA-DRB1/DOCK11/ANXA1/IL18/SWAP70/CD69/LGALS3/IRF8/TGFB1/RELB	13	1.35854	3
GO:0006023	aminoglycan biosynthetic process	6/365	58/17011	0.103448	4.82126	4.31659	0.00148048	0.0444949	0.0372809	HS3ST1/EXT1/CHSY1/HS3ST2/CHST9/TGFB1	6	1.35169	3
GO:0070098	chemokine-mediated signaling pathway	7/365	79/17011	0.0886076	4.1296	4.1285	0.00152331	0.0447434	0.0374891	ACKR3/CCRL2/SH2B3/HIF1A/CCL22/CCR7/CCL2	7	1.34927	3
GO:0051896	regulation of phosphatidylinositol 3-kinase/protein kinase B signal transduction	14/365	260/17011	0.0538462	2.50953	3.63204	0.00152601	0.0447434	0.0374891	SELP/PDGFRA/PDGFRB/MFHAS1/IL18/ITGB1/SH2B3/NTS/FLT1/NEDD4/CCR7/C1QTNF1/TGFB1/PIK3IP1	14	1.34927	3
GO:0002685	regulation of leukocyte migration	13/365	232/17011	0.0560345	2.61151	3.65964	0.00156245	0.0447434	0.0374891	SELP/AKIRIN1/CD200/PLA2G7/ANXA1/SWAP70/CD69/LGALS3/CCR7/SPNS2/CCL2/CNN2/TGFB1	13	1.34927	3
GO:0010712	regulation of collagen metabolic process	5/365	40/17011	0.125	5.82568	4.52459	0.0015706	0.0447434	0.0374891	MYB/VSIR/ITGB1/MFAP4/TGFB1	5	1.34927	3
GO:0045066	regulatory T cell differentiation	5/365	40/17011	0.125	5.82568	4.52459	0.0015706	0.0447434	0.0374891	CTLA4/FANCD2/HLA-DRB1/VSIR/TGFB1	5	1.34927	3
GO:0003177	pulmonary valve development	4/365	24/17011	0.166667	7.76758	4.91275	0.00157699	0.0447434	0.0374891	TNFRSF1B/GJA5/HEYL/NFATC1	4	1.34927	3
GO:0046885	regulation of hormone biosynthetic process	4/365	24/17011	0.166667	7.76758	4.91275	0.00157699	0.0447434	0.0374891	ATP1A1/STC2/DKK3/HIF1A	4	1.34927	3
GO:0030278	regulation of ossification	9/365	126/17011	0.0714286	3.32896	3.88545	0.00158904	0.0447434	0.0374891	S1PR1/SGMS2/RUNX2/GJA1/SRGN/VDR/HIF1A/CHSY1/TGFB1	9	1.34927	3
GO:0050867	positive regulation of cell activation	18/365	382/17011	0.0471204	2.19607	3.50105	0.00159262	0.0447434	0.0374891	SELP/IL10/CD55/TNFRSF4/GLI2/TGFBR2/MYB/HLA-DRB1/YWHAG/FLNA/ANXA1/IL18/MAP3K8/VSIR/SLC7A1/CCR7/CCL2/TGFB1	18	1.34927	3
GO:0033002	muscle cell proliferation	12/365	205/17011	0.0585366	2.72813	3.68607	0.00162301	0.04496	0.0376706	S1PR1/AKIRIN1/IL10/PDGFRB/MYB/GJA1/CAV2/CCN4/IL18/SAV1/MMP9/TGFB1	12	1.34717	3
GO:0006909	phagocytosis	13/365	233/17011	0.055794	2.60031	3.64212	0.00162352	0.04496	0.0376706	LEPR/CDC42SE1/ITGAV/PRKCD/ANXA1/ITGB1/IRF8/RAB34/CCL2/RAB31/CD93/CNN2/TGFB1	13	1.34717	3
GO:0150076	neuroinflammatory response	7/365	80/17011	0.0875	4.07798	4.08614	0.00163926	0.045074	0.0377661	TNFRSF1B/CD200/IFNGR1/IL18/ITGB1/MMP9/IFNGR2	7	1.34607	3
GO:0003231	cardiac ventricle development	9/365	127/17011	0.0708661	3.30275	3.85705	0.00167869	0.045833	0.0384021	GJA5/HEYL/LUZP1/RYR2/TGFBR2/HEG1/SAV1/HIF1A/TGFB1	9	1.33882	3
GO:0031589	cell-substrate adhesion	17/365	353/17011	0.0481586	2.24446	3.49864	0.00169188	0.04587	0.0384331	LAMC1/KIF14/CD34/VAMP3/ANTXR1/ARPC2/ITGAV/CD96/FBLN2/ZYX/FLNA/VCL/ITGB1/FBLN5/CCR7/ACTG1/PARVB	17	1.33847	3
GO:0050729	positive regulation of inflammatory response	10/365	153/17011	0.0653595	3.04611	3.76457	0.00173991	0.0464284	0.0389009	OSMR/PLA2G7/CCN4/IL18/MAP3K8/C2CD4A/CCR7/NLRP1/TGFB1/GPR4	10	1.33322	3
GO:0072593	reactive oxygen species metabolic process	13/365	235/17011	0.0553191	2.57818	3.60735	0.00175161	0.0464284	0.0389009	HK2/PID1/CYP1B1/TGFBR2/PRKCD/PDGFRB/GPX3/HBD/HIF1A/FBLN5/HBA2/TGFB1/SLC5A3	13	1.33322	3
GO:0086001	cardiac muscle cell action potential	7/365	81/17011	0.0864198	4.02763	4.04446	0.00176197	0.0464284	0.0389009	ATP1A1/GJA5/RYR2/GJA1/FLNA/GJC1/DSC2	7	1.33322	3
GO:0071709	membrane assembly	6/365	60/17011	0.1	4.66055	4.20598	0.0017668	0.0464284	0.0389009	SPTBN1/CAV2/CHMP4C/UGCG/IQGAP1/PACSIN2	6	1.33322	3
GO:0006906	vesicle fusion	9/365	128/17011	0.0703125	3.27695	3.82893	0.00177235	0.0464284	0.0389009	VAMP3/NKD2/STX11/CAV2/CHMP4C/ANXA1/STX3/DIAPH3/RAB34	9	1.33322	3
GO:1902903	regulation of supramolecular fiber organization	18/365	386/17011	0.0466321	2.17331	3.45279	0.00178571	0.0464644	0.0389311	S1PR1/RGS4/ARPC2/SPTBN1/PRKCD/FLNA/MID1/CAMSAP1/SWAP70/DIAPH3/HDGFL3/HAUS2/CCR7/ACTG1/CDC42EP4/MAPRE1/PLEKHG2/VASP	18	1.33288	3
GO:0150105	protein localization to cell-cell junction	4/365	25/17011	0.16	7.45688	4.78399	0.00184594	0.0472914	0.0396241	FLNA/VCL/DLG5/ACTG1	4	1.32522	3
GO:0002069	columnar/cuboidal epithelial cell maturation	3/365	12/17011	0.25	11.6514	5.46548	0.00186629	0.0472914	0.0396241	GJA1/HIF1A/TGFB1	3	1.32522	3
GO:0035435	phosphate ion transmembrane transport	3/365	12/17011	0.25	11.6514	5.46548	0.00186629	0.0472914	0.0396241	XPR1/VDR/SLC37A1	3	1.32522	3
GO:2001046	positive regulation of integrin-mediated signaling pathway	3/365	12/17011	0.25	11.6514	5.46548	0.00186629	0.0472914	0.0396241	LAMC1/LAMA2/FLNA	3	1.32522	3
GO:0086003	cardiac muscle cell contraction	7/365	82/17011	0.0853659	3.97852	4.00345	0.00189168	0.047605	0.0398868	ATP1A1/GJA5/RYR2/GJA1/FLNA/GJC1/DSC2	7	1.32235	3
GO:1905477	positive regulation of protein localization to membrane	8/365	105/17011	0.0761905	3.55089	3.88249	0.00190322	0.047605	0.0398868	ATP2B4/SPTBN1/NKD2/STX3/ITGB1/LGALS3/PRNP/SLC5A3	8	1.32235	3
GO:0090174	organelle membrane fusion	9/365	130/17011	0.0692308	3.22653	3.77351	0.00197221	0.0490145	0.0410678	VAMP3/NKD2/STX11/CAV2/CHMP4C/ANXA1/STX3/DIAPH3/RAB34	9	1.30968	3
GO:0001935	endothelial cell proliferation	10/365	156/17011	0.0641026	2.98753	3.6928	0.00200902	0.0496114	0.0415679	CD34/COL8A2/IL10/COL4A3/CAV2/NRARP/FLT1/HIF1A/CCL2/PTPRM	10	1.30442	3
GO:2000514	regulation of CD4-positive, alpha-beta T cell activation	7/365	83/17011	0.0843373	3.93058	3.96309	0.00202868	0.0496882	0.0416322	CD55/TGFBR2/HLA-DRB1/ANXA1/IL18/VSIR/CD69	7	1.30375	3
GO:0043491	phosphatidylinositol 3-kinase/protein kinase B signal transduction	15/365	298/17011	0.0503356	2.34591	3.4709	0.00203777	0.0496882	0.0416322	SELP/PIK3R3/PDGFRA/PDGFRB/MFHAS1/IL18/ITGB1/SH2B3/NTS/FLT1/NEDD4/CCR7/C1QTNF1/TGFB1/PIK3IP1	15	1.30375	3
GO:1990778	protein localization to cell periphery	17/365	360/17011	0.0472222	2.20081	3.40997	0.00207995	0.0499374	0.0418411	VAMP3/ATP2B4/RHOQ/SPTBN1/PID1/ATP1B3/GOLPH3/NKD2/FLNA/RAB38/STX3/ITGB1/LGALS3/RAB34/RAB31/PRNP/TGFB1	17	1.30157	3
GO:0030336	negative regulation of cell migration	15/365	299/17011	0.0501672	2.33807	3.45655	0.00210463	0.0499374	0.0418411	ATP2B4/PODN/CYP1B1/CD200/RAP2B/DPYSL3/GJA1/TIMP1/VCL/DLG5/CD69/CCL2/PTPRM/CNN2/TGFB1	15	1.30157	3
GO:0044843	cell cycle G1/S phase transition	13/365	240/17011	0.0541667	2.52446	3.52198	0.00210878	0.0499374	0.0418411	RHOU/KIF14/ATP2B4/KLF11/E2F3/ANXA1/ITGB1/BCAT1/LATS2/GPR132/GSPT1/SLFN11/CCL2	13	1.30157	3
GO:0002837	regulation of immune response to tumor cell	4/365	26/17011	0.153846	7.17007	4.66217	0.00214506	0.0499374	0.0418411	MR1/HLA-DRB1/YWHAG/TGFB1	4	1.30157	3
GO:1905562	regulation of vascular endothelial cell proliferation	4/365	26/17011	0.153846	7.17007	4.66217	0.00214506	0.0499374	0.0418411	COL4A3/NRARP/FLT1/CCL2	4	1.30157	3
GO:0000082	G1/S transition of mitotic cell cycle	12/365	212/17011	0.0566038	2.63805	3.55382	0.00214988	0.0499374	0.0418411	RHOU/KIF14/KLF11/E2F3/ANXA1/ITGB1/BCAT1/LATS2/GPR132/GSPT1/SLFN11/CCL2	12	1.30157	3
GO:0035023	regulation of Rho protein signal transduction	7/365	84/17011	0.0833333	3.88379	3.92335	0.00217322	0.0499374	0.0418411	CDC42SE1/HEG1/DOCK11/ITGB1/KCTD10/RASIP1/GPR4	7	1.30157	3
GO:0001937	negative regulation of endothelial cell proliferation	5/365	43/17011	0.116279	5.41924	4.29646	0.00218027	0.0499374	0.0418411	COL4A3/CAV2/FLT1/CCL2/PTPRM	5	1.30157	3
GO:0032689	negative regulation of type II interferon production	5/365	43/17011	0.116279	5.41924	4.29646	0.00218027	0.0499374	0.0418411	IL10/CD96/HLA-DRB1/VSIR/PRNP	5	1.30157	3
GO:0043001	Golgi to plasma membrane protein transport	5/365	43/17011	0.116279	5.41924	4.29646	0.00218027	0.0499374	0.0418411	VAMP3/SPTBN1/GOLPH3/RAB34/RAB31	5	1.30157	3
GO:0035710	CD4-positive, alpha-beta T cell activation	9/365	132/17011	0.0681818	3.17765	3.71916	0.00218967	0.0499374	0.0418411	CD55/TGFBR2/MYB/HLA-DRB1/ANXA1/IL18/VSIR/CD69/RELB	9	1.30157	3
GO:0022409	positive regulation of cell-cell adhesion	16/365	331/17011	0.0483384	2.25283	3.40842	0.00220696	0.0500373	0.0419247	SELP/IL10/CD55/GLI2/TGFBR2/HLA-DRB1/YWHAG/ANXA1/IL18/MAP3K8/VSIR/SLC7A1/CCR7/CCL2/PLAUR/TGFB1	16	1.30071	3
GO:0001894	tissue homeostasis	14/365	271/17011	0.0516605	2.40766	3.45899	0.00224127	0.0502277	0.0420843	S1PR1/LAMC1/CD34/LAMA2/GJA1/TMEM64/EXT1/UBASH3B/CUBN/VCL/CDHR1/ITGB1/TUBA1A/ACTG1	14	1.29906	3
GO:0060249	anatomical structure homeostasis	14/365	271/17011	0.0516605	2.40766	3.45899	0.00224127	0.0502277	0.0420843	S1PR1/LAMC1/CD34/LAMA2/GJA1/TMEM64/EXT1/UBASH3B/CUBN/VCL/CDHR1/ITGB1/TUBA1A/ACTG1	14	1.29906	3
GO:0001503	ossification	19/365	428/17011	0.0443925	2.06893	3.31654	0.00235048	0.0517181	0.043333	S1PR1/CRIM1/FHL2/COL5A2/GLI2/SGMS2/RUNX2/GJA1/TMEM64/CCN4/EXT1/SRGN/NAB2/VDR/HIF1A/CHSY1/RASSF2/TGFB1/TPM4	19	1.28636	3
GO:0001765	membrane raft assembly	3/365	13/17011	0.230769	10.7551	5.21013	0.00238781	0.0517181	0.043333	CAV2/IQGAP1/PACSIN2	3	1.28636	3
GO:0044857	plasma membrane raft organization	3/365	13/17011	0.230769	10.7551	5.21013	0.00238781	0.0517181	0.043333	CAV2/IQGAP1/PACSIN2	3	1.28636	3
GO:0045916	negative regulation of complement activation	3/365	13/17011	0.230769	10.7551	5.21013	0.00238781	0.0517181	0.043333	CD55/CD59/A2M	3	1.28636	3
GO:0097709	connective tissue replacement	3/365	13/17011	0.230769	10.7551	5.21013	0.00238781	0.0517181	0.043333	TIMP1/HIF1A/TGFB1	3	1.28636	3
GO:1903054	negative regulation of extracellular matrix organization	3/365	13/17011	0.230769	10.7551	5.21013	0.00238781	0.0517181	0.043333	TNFRSF1B/ANTXR1/TGFB1	3	1.28636	3
GO:0002716	negative regulation of natural killer cell mediated immunity	4/365	27/17011	0.148148	6.90452	4.54663	0.00247601	0.0526696	0.0441302	CD96/SERPINB9/KLRC1/TGFB1	4	1.27844	3
GO:0002834	regulation of response to tumor cell	4/365	27/17011	0.148148	6.90452	4.54663	0.00247601	0.0526696	0.0441302	MR1/HLA-DRB1/YWHAG/TGFB1	4	1.27844	3
GO:0101023	vascular endothelial cell proliferation	4/365	27/17011	0.148148	6.90452	4.54663	0.00247601	0.0526696	0.0441302	COL4A3/NRARP/FLT1/CCL2	4	1.27844	3
GO:0007492	endoderm development	7/365	86/17011	0.0813953	3.79347	3.84567	0.00248608	0.0526696	0.0441302	LAMC1/COL5A2/ITGAV/EXT1/SOX17/MMP9/TGFB1	7	1.27844	3
GO:0002429	immune response-activating cell surface receptor signaling pathway	15/365	305/17011	0.0491803	2.29207	3.37166	0.00254523	0.0534545	0.0447879	THEMIS2/FCMR/CTLA4/KLHL6/PRKCD/BTNL9/TNFRSF21/THEMIS/HLA-DRB1/MFHAS1/KLRC1/ELF1/LGALS3/CCR7/PRNP	15	1.27202	3
GO:0007229	integrin-mediated signaling pathway	8/365	110/17011	0.0727273	3.38949	3.72296	0.0025507	0.0534545	0.0447879	LAMC1/ITGAV/LAMA2/ZYX/TIMP1/FLNA/ITGB1/DIAPH3	8	1.27202	3
GO:0060348	bone development	12/365	217/17011	0.0552995	2.57726	3.46258	0.00260595	0.0543187	0.045512	LEPR/SRD5A2/TGFBR2/MSX1/RUNX2/GJA1/CCN4/EXT1/NAB2/CHSY1/SPNS2/TGFB1	12	1.26505	3
GO:0002920	regulation of humoral immune response	5/365	45/17011	0.111111	5.17839	4.15594	0.00267234	0.0547216	0.0458496	CD55/CD59/A2M/CCR7/SPNS2	5	1.26184	3
GO:0003176	aortic valve development	5/365	45/17011	0.111111	5.17839	4.15594	0.00267234	0.0547216	0.0458496	TNFRSF1B/HEYL/TGFBR2/NFATC1/TGFB1	5	1.26184	3
GO:0003158	endothelium development	9/365	136/17011	0.0661765	3.08419	3.6135	0.00268174	0.0547216	0.0458496	S1PR1/CD34/GJA5/AMOTL2/HEG1/FSTL1/SOX17/S1PR3/VCL	9	1.26184	3
GO:0030048	actin filament-based movement	9/365	136/17011	0.0661765	3.08419	3.6135	0.00268174	0.0547216	0.0458496	ATP1A1/GJA5/LUZP1/RYR2/GJA1/FLNA/FRMD6/GJC1/DSC2	9	1.26184	3
GO:0045580	regulation of T cell differentiation	11/365	190/17011	0.0578947	2.69821	3.48567	0.00272801	0.0551836	0.0462367	GLI2/CTLA4/TGFBR2/FANCD2/HLA-DRB1/ANXA1/NRARP/IL18/VSIR/CD69/TGFB1	11	1.25819	3
GO:0032956	regulation of actin cytoskeleton organization	16/365	339/17011	0.0471976	2.19967	3.30378	0.00279748	0.0551836	0.0462367	S1PR1/RGS4/RHOQ/ARPC2/SPTBN1/PRKCD/PDGFRA/PDGFRB/FLNA/SWAP70/CCR7/ACTG1/CDC42EP4/PLEKHG2/TGFB1/VASP	16	1.25819	3
GO:0002064	epithelial cell development	12/365	219/17011	0.0547945	2.55372	3.4268	0.00280913	0.0551836	0.0462367	LUZP1/AMOTL2/HEG1/GJA1/FLNA/S1PR3/VCL/FRMD6/HIF1A/IQGAP1/TGFB1/GPR4	12	1.25819	3
GO:0007266	Rho protein signal transduction	9/365	137/17011	0.0656934	3.06167	3.58769	0.00281748	0.0551836	0.0462367	RHOU/CDC42SE1/HEG1/DOCK11/ITGB1/KCTD10/CDC42EP4/RASIP1/GPR4	9	1.25819	3
GO:0008360	regulation of cell shape	9/365	137/17011	0.0656934	3.06167	3.58769	0.00281748	0.0551836	0.0462367	RHOU/CDC42SE1/RHOQ/ANXA1/PLXNC1/ATP10A/CDC42EP4/CCL2/PARVB	9	1.25819	3
GO:0010232	vascular transport	7/365	88/17011	0.0795455	3.70725	3.77029	0.00283249	0.0551836	0.0462367	LEPR/ATP2B4/FABP5/SLC2A3/SLC7A1/SLC1A5/SLC5A3	7	1.25819	3
GO:0150104	transport across blood-brain barrier	7/365	88/17011	0.0795455	3.70725	3.77029	0.00283249	0.0551836	0.0462367	LEPR/ATP2B4/FABP5/SLC2A3/SLC7A1/SLC1A5/SLC5A3	7	1.25819	3
GO:1990868	response to chemokine	7/365	88/17011	0.0795455	3.70725	3.77029	0.00283249	0.0551836	0.0462367	ACKR3/CCRL2/SH2B3/HIF1A/CCL22/CCR7/CCL2	7	1.25819	3
GO:1990869	cellular response to chemokine	7/365	88/17011	0.0795455	3.70725	3.77029	0.00283249	0.0551836	0.0462367	ACKR3/CCRL2/SH2B3/HIF1A/CCL22/CCR7/CCL2	7	1.25819	3
GO:0034763	negative regulation of transmembrane transport	8/365	112/17011	0.0714286	3.32896	3.66172	0.00285335	0.0553122	0.0463444	CTTNBP2NL/PEA15/RGS4/PID1/FABP5/NEDD4/MMP9/TGFB1	8	1.25718	3
GO:0002449	lymphocyte mediated immunity	15/365	309/17011	0.0485437	2.2624	3.31617	0.00287942	0.0555399	0.0465352	TNFRSF1B/FCMR/MR1/IL10/CD55/CD96/PRKCD/C7/SERPINB9/HLA-DRB1/YWHAG/IL18/SWAP70/KLRC1/TGFB1	15	1.2554	3
GO:1903039	positive regulation of leukocyte cell-cell adhesion	14/365	279/17011	0.0501792	2.33863	3.33834	0.00291951	0.055751	0.0467121	SELP/CD55/GLI2/TGFBR2/HLA-DRB1/YWHAG/ANXA1/IL18/MAP3K8/VSIR/SLC7A1/CCR7/CCL2/TGFB1	14	1.25375	3
GO:0002347	response to tumor cell	5/365	46/17011	0.108696	5.06581	4.08877	0.00294641	0.055751	0.0467121	MR1/RBMS3/HLA-DRB1/YWHAG/TGFB1	5	1.25375	3
GO:2000516	positive regulation of CD4-positive, alpha-beta T cell activation	5/365	46/17011	0.108696	5.06581	4.08877	0.00294641	0.055751	0.0467121	CD55/TGFBR2/HLA-DRB1/ANXA1/IL18	5	1.25375	3
GO:0048660	regulation of smooth muscle cell proliferation	9/365	138/17011	0.0652174	3.03949	3.56212	0.00295859	0.055751	0.0467121	S1PR1/IL10/PDGFRB/MYB/GJA1/CCN4/IL18/MMP9/TGFB1	9	1.25375	3
GO:0002840	regulation of T cell mediated immune response to tumor cell	3/365	14/17011	0.214286	9.98689	4.98116	0.00299103	0.055751	0.0467121	MR1/HLA-DRB1/YWHAG	3	1.25375	3
GO:0010763	positive regulation of fibroblast migration	3/365	14/17011	0.214286	9.98689	4.98116	0.00299103	0.055751	0.0467121	AKAP12/ITGB1/TGFB1	3	1.25375	3
GO:0051764	actin crosslink formation	3/365	14/17011	0.214286	9.98689	4.98116	0.00299103	0.055751	0.0467121	DPYSL3/FLNA/DIAPH3	3	1.25375	3
GO:0097581	lamellipodium organization	7/365	89/17011	0.0786517	3.6656	3.73343	0.00301898	0.0560029	0.0469231	S1PR1/AKIRIN1/ARPC2/GOLPH3/VCL/ITGB1/PARVB	7	1.25179	3
GO:0042446	hormone biosynthetic process	6/365	67/17011	0.0895522	4.17363	3.85415	0.00310782	0.0571044	0.047846	ATP1A1/SRD5A2/STC2/DKK3/HIF1A/CHST9	6	1.24333	3
GO:0044091	membrane biogenesis	6/365	67/17011	0.0895522	4.17363	3.85415	0.00310782	0.0571044	0.047846	SPTBN1/CAV2/CHMP4C/UGCG/IQGAP1/PACSIN2	6	1.24333	3
GO:0045619	regulation of lymphocyte differentiation	12/365	222/17011	0.0540541	2.51922	3.37386	0.00313787	0.0573845	0.0480807	IL10/GLI2/CTLA4/TGFBR2/FANCD2/HLA-DRB1/ANXA1/NRARP/IL18/VSIR/CD69/TGFB1	12	1.24121	3
GO:0001773	myeloid dendritic cell activation	4/365	29/17011	0.137931	6.42834	4.33227	0.00323989	0.0584292	0.0489561	IL10/TGFBR2/TGFB1/RELB	4	1.23337	3
GO:0072012	glomerulus vasculature development	4/365	29/17011	0.137931	6.42834	4.33227	0.00323989	0.0584292	0.0489561	CD34/PDGFRA/PDGFRB/GPR4	4	1.23337	3
GO:0097028	dendritic cell differentiation	5/365	47/17011	0.106383	4.95803	4.02353	0.00324021	0.0584292	0.0489561	TGFBR2/IRF8/CCR7/TGFB1/RELB	5	1.23337	3
GO:2000146	negative regulation of cell motility	15/365	314/17011	0.0477707	2.22638	3.24798	0.00334729	0.0597381	0.0500527	ATP2B4/PODN/CYP1B1/CD200/RAP2B/DPYSL3/GJA1/TIMP1/VCL/DLG5/CD69/CCL2/PTPRM/CNN2/TGFB1	15	1.22375	3
GO:0045806	negative regulation of endocytosis	6/365	68/17011	0.0882353	4.11225	3.80783	0.00334832	0.0597381	0.0500527	ITGAV/SDCBP/LGALS3/CNN2/TGFB1/PACSIN2	6	1.22375	3
GO:0002062	chondrocyte differentiation	8/365	115/17011	0.0695652	3.24212	3.5724	0.00335901	0.0597381	0.0500527	TGFBR2/TGFBI/RUNX2/CCN4/EXT1/HIF1A/CHSY1/TGFB1	8	1.22375	3
GO:0046849	bone remodeling	7/365	91/17011	0.0769231	3.58504	3.66126	0.00342003	0.0605454	0.0507292	S1PR1/LEPR/GJA1/TMEM64/EXT1/UBASH3B/RASSF2	7	1.21792	3
GO:0007204	positive regulation of cytosolic calcium ion concentration	10/365	168/17011	0.0595238	2.77414	3.42196	0.00344	0.0606222	0.0507935	CD55/RYR2/ACKR3/ITGAV/CCRL2/S1PR3/SWAP70/PTGER2/CCR7/C1QTNF1	10	1.21737	3
GO:0048659	smooth muscle cell proliferation	9/365	142/17011	0.0633803	2.95387	3.46209	0.00357978	0.0614187	0.0514608	S1PR1/IL10/PDGFRB/MYB/GJA1/CCN4/IL18/MMP9/TGFB1	9	1.2117	3
GO:0030193	regulation of blood coagulation	6/365	69/17011	0.0869565	4.05265	3.76238	0.0036024	0.0614187	0.0514608	PRKCD/PDGFRA/UBASH3B/SH2B3/C1QTNF1/PLAUR	6	1.2117	3
GO:0050870	positive regulation of T cell activation	13/365	256/17011	0.0507812	2.36668	3.26257	0.00367534	0.0614187	0.0514608	CD55/GLI2/TGFBR2/HLA-DRB1/YWHAG/ANXA1/IL18/MAP3K8/VSIR/SLC7A1/CCR7/CCL2/TGFB1	13	1.2117	3
GO:0090330	regulation of platelet aggregation	4/365	30/17011	0.133333	6.21406	4.23252	0.00367597	0.0614187	0.0514608	PRKCD/UBASH3B/SH2B3/C1QTNF1	4	1.2117	3
GO:0002424	T cell mediated immune response to tumor cell	3/365	15/17011	0.2	9.3211	4.77415	0.00367979	0.0614187	0.0514608	MR1/HLA-DRB1/YWHAG	3	1.2117	3
GO:0003198	epithelial to mesenchymal transition involved in endocardial cushion formation	3/365	15/17011	0.2	9.3211	4.77415	0.00367979	0.0614187	0.0514608	HEYL/TGFBR2/MSX1	3	1.2117	3
GO:0003376	sphingosine-1-phosphate receptor signaling pathway	3/365	15/17011	0.2	9.3211	4.77415	0.00367979	0.0614187	0.0514608	S1PR1/S1PR3/SPNS2	3	1.2117	3
GO:0015671	oxygen transport	3/365	15/17011	0.2	9.3211	4.77415	0.00367979	0.0614187	0.0514608	IPCEF1/HBD/HBA2	3	1.2117	3
GO:0032700	negative regulation of interleukin-17 production	3/365	15/17011	0.2	9.3211	4.77415	0.00367979	0.0614187	0.0514608	VSIR/PRNP/TGFB1	3	1.2117	3
GO:0034333	adherens junction assembly	3/365	15/17011	0.2	9.3211	4.77415	0.00367979	0.0614187	0.0514608	HIPK1/VCL/DLG5	3	1.2117	3
GO:0070885	negative regulation of calcineurin-NFAT signaling cascade	3/365	15/17011	0.2	9.3211	4.77415	0.00367979	0.0614187	0.0514608	ATP2B4/FHL2/PRNP	3	1.2117	3
GO:0106057	negative regulation of calcineurin-mediated signaling	3/365	15/17011	0.2	9.3211	4.77415	0.00367979	0.0614187	0.0514608	ATP2B4/FHL2/PRNP	3	1.2117	3
GO:0010959	regulation of metal ion transport	17/365	381/17011	0.0446194	2.07951	3.15563	0.0037172	0.0614187	0.0514608	ATP1A1/AMIGO1/ATP2B4/RGS4/KCNAB2/RYR2/ATP1B3/PDGFRB/STC2/FLNA/UBASH3B/ITGB1/LGALS3/NEDD4/CCL2/PRNP/TGFB1	17	1.2117	3
GO:0002706	regulation of lymphocyte mediated immunity	11/365	198/17011	0.0555556	2.58919	3.33066	0.00373868	0.0614187	0.0514608	TNFRSF1B/MR1/IL10/CD55/CD96/SERPINB9/HLA-DRB1/YWHAG/IL18/KLRC1/TGFB1	11	1.2117	3
GO:0003205	cardiac chamber development	10/365	170/17011	0.0588235	2.7415	3.37915	0.00374228	0.0614187	0.0514608	GJA5/HEYL/LUZP1/RYR2/FHL2/TGFBR2/HEG1/SAV1/HIF1A/TGFB1	10	1.2117	3
GO:1904018	positive regulation of vasculature development	10/365	170/17011	0.0588235	2.7415	3.37915	0.00374228	0.0614187	0.0514608	CD34/IL10/HIPK1/HK2/CYP1B1/TGFBR2/ITGB1/FLT1/HIF1A/TGFB1	10	1.2117	3
GO:0034612	response to tumor necrosis factor	12/365	227/17011	0.0528634	2.46373	3.28752	0.00375451	0.0614187	0.0514608	TNFRSF1B/HIPK1/TNFRSF4/PID1/CYP1B1/TNFRSF21/AKAP12/PPP2CB/EXT1/TUBA1A/CCL2/NFATC1	12	1.2117	3
GO:0003208	cardiac ventricle morphogenesis	6/365	70/17011	0.0857143	3.99476	3.71779	0.00387054	0.0630507	0.0528283	HEYL/RYR2/TGFBR2/HEG1/HIF1A/TGFB1	6	1.20031	3
GO:0051489	regulation of filopodium assembly	5/365	49/17011	0.102041	4.75566	3.89843	0.00389013	0.0631048	0.0528736	RHOQ/PRKCD/DPYSL3/DOCK11/CCR7	5	1.19994	3
GO:0007264	small GTPase-mediated signal transduction	20/365	482/17011	0.0414938	1.93384	3.07975	0.00393247	0.0635258	0.0532263	RHOU/KIF14/CDC42SE1/RABIF/RHOQ/ITGAV/RAP2B/HEG1/DOCK11/SDCBP/PPP2CB/RALGDS/RAB38/SWAP70/ITGB1/KCTD10/CDC42EP4/GARRE1/RASIP1/GPR4	20	1.19705	3
GO:0043269	regulation of monoatomic ion transport	19/365	450/17011	0.0422222	1.96779	3.08096	0.00406152	0.0653383	0.054745	ATP1A1/AMIGO1/ATP2B4/RGS4/KCNAB2/RYR2/ATP1B3/PXK/PDGFRB/STC2/FLNA/UBASH3B/ITGB1/LGALS3/NEDD4/CCL2/MMP9/PRNP/TGFB1	19	1.18483	3
GO:0002418	immune response to tumor cell	4/365	31/17011	0.129032	6.01361	4.1372	0.0041502	0.0654547	0.0548425	MR1/HLA-DRB1/YWHAG/TGFB1	4	1.18406	3
GO:0051491	positive regulation of filopodium assembly	4/365	31/17011	0.129032	6.01361	4.1372	0.0041502	0.0654547	0.0548425	RHOQ/DPYSL3/DOCK11/CCR7	4	1.18406	3
GO:0061437	renal system vasculature development	4/365	31/17011	0.129032	6.01361	4.1372	0.0041502	0.0654547	0.0548425	CD34/PDGFRA/PDGFRB/GPR4	4	1.18406	3
GO:0061440	kidney vasculature development	4/365	31/17011	0.129032	6.01361	4.1372	0.0041502	0.0654547	0.0548425	CD34/PDGFRA/PDGFRB/GPR4	4	1.18406	3
GO:1900046	regulation of hemostasis	6/365	71/17011	0.084507	3.93849	3.67401	0.00415317	0.0654547	0.0548425	PRKCD/PDGFRA/UBASH3B/SH2B3/C1QTNF1/PLAUR	6	1.18406	3
GO:0002822	regulation of adaptive immune response based on somatic recombination of immune receptors built from immunoglobulin superfamily domains	11/365	201/17011	0.0547264	2.55055	3.27449	0.0041871	0.0657223	0.0550667	TNFRSF1B/MR1/IL10/CD55/HLA-DRB1/YWHAG/ANXA1/IL18/KLRC1/CD69/TGFB1	11	1.18229	3
GO:0019058	viral life cycle	14/365	291/17011	0.04811	2.24219	3.1649	0.00424536	0.0661397	0.0554165	XPR1/CD55/TNFRSF4/ITGAV/HLA-DRB1/CAV2/CHMP4C/PCSK5/MRC1/ITGB1/SLC7A1/NEDD4/CCL2/SLC1A5	14	1.17954	3
GO:0035850	epithelial cell differentiation involved in kidney development	5/365	50/17011	0.1	4.66055	3.83839	0.00424782	0.0661397	0.0554165	CD34/EXT1/IQGAP1/MMP9/GPR4	5	1.17954	3
GO:0007224	smoothened signaling pathway	9/365	146/17011	0.0616438	2.87294	3.36551	0.00429904	0.0664039	0.0556378	HIPK1/GLI2/TGFBR2/RUNX2/EXT1/DLG5/TUBA1A/CHSY1/RAB34	9	1.17781	3
GO:0050921	positive regulation of chemotaxis	9/365	146/17011	0.0616438	2.87294	3.36551	0.00429904	0.0664039	0.0556378	S1PR1/AKIRIN1/PDGFRA/PDGFRB/PLA2G7/STX3/SWAP70/CCR7/TGFB1	9	1.17781	3
GO:0048284	organelle fusion	10/365	174/17011	0.0574713	2.67848	3.29535	0.00440984	0.0675082	0.0565631	VAMP3/PID1/NKD2/STX11/CAV2/CHMP4C/ANXA1/STX3/DIAPH3/RAB34	10	1.17064	3
GO:0023035	CD40 signaling pathway	3/365	16/17011	0.1875	8.73853	4.58565	0.0044576	0.0675082	0.0565631	TRAF5/FANCD2/ITGB1	3	1.17064	3
GO:0072109	glomerular mesangium development	3/365	16/17011	0.1875	8.73853	4.58565	0.0044576	0.0675082	0.0565631	CD34/PDGFRB/GPR4	3	1.17064	3
GO:0090136	epithelial cell-cell adhesion	3/365	16/17011	0.1875	8.73853	4.58565	0.0044576	0.0675082	0.0565631	CYP1B1/VCL/SERPINB8	3	1.17064	3
GO:2000402	negative regulation of lymphocyte migration	3/365	16/17011	0.1875	8.73853	4.58565	0.0044576	0.0675082	0.0565631	CD200/CD69/CCL2	3	1.17064	3
GO:0046634	regulation of alpha-beta T cell activation	8/365	121/17011	0.0661157	3.08135	3.40226	0.0045768	0.0690438	0.0578497	CD55/TGFBR2/HLA-DRB1/ANXA1/IL18/VSIR/CD69/LGALS3	8	1.16088	3
GO:0046850	regulation of bone remodeling	5/365	51/17011	0.0980392	4.56916	3.77992	0.00462836	0.0695487	0.0582727	S1PR1/LEPR/GJA1/TMEM64/UBASH3B	5	1.15771	3
GO:0002063	chondrocyte development	4/365	32/17011	0.125	5.82568	4.04596	0.00466409	0.0695487	0.0582727	TGFBR2/RUNX2/EXT1/CHSY1	4	1.15771	3
GO:0071634	regulation of transforming growth factor beta production	4/365	32/17011	0.125	5.82568	4.04596	0.00466409	0.0695487	0.0582727	CD200/MYB/LUM/HIF1A	4	1.15771	3
GO:0003281	ventricular septum development	6/365	73/17011	0.0821918	3.83059	3.58881	0.00476382	0.0704936	0.0590644	GJA5/HEYL/LUZP1/TGFBR2/HEG1/SAV1	6	1.15185	3
GO:0061045	negative regulation of wound healing	6/365	73/17011	0.0821918	3.83059	3.58881	0.00476382	0.0704936	0.0590644	PRKCD/PDGFRA/UBASH3B/SH2B3/C1QTNF1/PLAUR	6	1.15185	3
GO:0032609	type II interferon production	8/365	122/17011	0.0655738	3.0561	3.37493	0.004809	0.070623	0.0591729	IL10/CD96/HLA-DRB1/IL18/VSIR/IRF8/CCR7/PRNP	8	1.15105	3
GO:0032649	regulation of type II interferon production	8/365	122/17011	0.0655738	3.0561	3.37493	0.004809	0.070623	0.0591729	IL10/CD96/HLA-DRB1/IL18/VSIR/IRF8/CCR7/PRNP	8	1.15105	3
GO:0071356	cellular response to tumor necrosis factor	11/365	206/17011	0.0533981	2.48864	3.18309	0.0050288	0.0735724	0.061644	TNFRSF1B/HIPK1/TNFRSF4/PID1/CYP1B1/TNFRSF21/AKAP12/PPP2CB/EXT1/CCL2/NFATC1	11	1.13329	3
GO:0010827	regulation of D-glucose transmembrane transport	6/365	74/17011	0.0810811	3.77882	3.54733	0.00509275	0.0742278	0.0621932	PEA15/HK2/RHOQ/PID1/FABP5/ARPP19	6	1.12943	3
GO:1903706	regulation of hemopoiesis	18/365	427/17011	0.0421546	1.96463	2.98934	0.00517871	0.0751092	0.0629318	PRMT6/IL10/GLI2/CTLA4/TGFBR2/FANCD2/MYB/HLA-DRB1/TMEM64/ANXA1/NRARP/UBASH3B/IL18/VSIR/CD69/HIF1A/RASSF2/TGFB1	18	1.12431	3
GO:0043085	positive regulation of catalytic activity	20/365	495/17011	0.040404	1.88305	2.95243	0.0052623	0.0751092	0.0629318	KIF14/CD200/PRKCD/PDGFRB/HLA-DRB1/CAV2/DOCK11/TNFRSF10A/VSIR/ITGB1/VDR/FLT1/HIF1A/APH1B/ARRDC4/IQGAP1/CCR7/MMD/RASSF2/SLC5A3	20	1.12431	3
GO:0002836	positive regulation of response to tumor cell	3/365	17/17011	0.176471	8.2245	4.41294	0.00532758	0.0751092	0.0629318	MR1/HLA-DRB1/YWHAG	3	1.12431	3
GO:0002839	positive regulation of immune response to tumor cell	3/365	17/17011	0.176471	8.2245	4.41294	0.00532758	0.0751092	0.0629318	MR1/HLA-DRB1/YWHAG	3	1.12431	3
GO:0002921	negative regulation of humoral immune response	3/365	17/17011	0.176471	8.2245	4.41294	0.00532758	0.0751092	0.0629318	CD55/CD59/A2M	3	1.12431	3
GO:0030889	negative regulation of B cell proliferation	3/365	17/17011	0.176471	8.2245	4.41294	0.00532758	0.0751092	0.0629318	IL10/CTLA4/TNFRSF21	3	1.12431	3
GO:0033623	regulation of integrin activation	3/365	17/17011	0.176471	8.2245	4.41294	0.00532758	0.0751092	0.0629318	SELP/KIF14/RASIP1	3	1.12431	3
GO:0044320	cellular response to leptin stimulus	3/365	17/17011	0.176471	8.2245	4.41294	0.00532758	0.0751092	0.0629318	LEPR/PID1/UGCG	3	1.12431	3
GO:0072224	metanephric glomerulus development	3/365	17/17011	0.176471	8.2245	4.41294	0.00532758	0.0751092	0.0629318	CD34/PDGFRA/PDGFRB	3	1.12431	3
GO:0031348	negative regulation of defense response	13/365	268/17011	0.0485075	2.26071	3.08043	0.00538355	0.0752812	0.0630759	TNFRSF1B/IL10/CD200/CD96/PRKCD/SERPINB9/HLA-DRB1/YWHAZ/MFHAS1/A2M/KLRC1/METRNL/TGFB1	13	1.12331	3
GO:0051251	positive regulation of lymphocyte activation	15/365	331/17011	0.0453172	2.11203	3.02536	0.00542716	0.0752812	0.0630759	IL10/CD55/TNFRSF4/GLI2/TGFBR2/HLA-DRB1/YWHAG/ANXA1/IL18/MAP3K8/VSIR/SLC7A1/CCR7/CCL2/TGFB1	15	1.12331	3
GO:0003170	heart valve development	6/365	75/17011	0.08	3.72844	3.50657	0.00543804	0.0752812	0.0630759	TNFRSF1B/GJA5/HEYL/TGFBR2/NFATC1/TGFB1	6	1.12331	3
GO:0050818	regulation of coagulation	6/365	75/17011	0.08	3.72844	3.50657	0.00543804	0.0752812	0.0630759	PRKCD/PDGFRA/UBASH3B/SH2B3/C1QTNF1/PLAUR	6	1.12331	3
GO:0060349	bone morphogenesis	7/365	99/17011	0.0707071	3.29534	3.39164	0.00544199	0.0752812	0.0630759	TGFBR2/MSX1/RUNX2/EXT1/NAB2/CHSY1/TGFB1	7	1.12331	3
GO:0006813	potassium ion transport	12/365	238/17011	0.0504202	2.34986	3.10538	0.00545629	0.0752812	0.0630759	ATP1A1/GJA5/AMIGO1/KCNA3/KCNN3/RGS4/KCNAB2/ATP1B3/FLNA/ITGB1/NEDD4/PRNP	12	1.12331	3
GO:1901342	regulation of vasculature development	14/365	300/17011	0.0466667	2.17492	3.04027	0.00553106	0.0760423	0.0637135	CD34/IL10/HIPK1/ATP2B4/HK2/COL4A3/CYP1B1/TGFBR2/ITGB1/FLT1/HIF1A/PTPRM/TGFB1/GPR4	14	1.11894	3
GO:0042327	positive regulation of phosphorylation	18/365	430/17011	0.0418605	1.95093	2.95747	0.00555853	0.0761088	0.0637693	KIF14/LEPR/PIK3R3/PRKCD/PDGFRB/HLA-DRB1/SDCBP/TNFRSF10A/IL18/FLT1/IQGAP1/CCR7/MMD/MMP9/PRNP/RASSF2/PLAUR/TGFB1	18	1.11856	3
GO:0040013	negative regulation of locomotion	15/365	332/17011	0.0451807	2.10567	3.01268	0.00557633	0.0761088	0.0637693	ATP2B4/PODN/CYP1B1/CD200/RAP2B/DPYSL3/GJA1/TIMP1/VCL/DLG5/CD69/CCL2/PTPRM/CNN2/TGFB1	15	1.11856	3
GO:0071805	potassium ion transmembrane transport	11/365	209/17011	0.0526316	2.45292	3.12952	0.00559479	0.0761088	0.0637693	ATP1A1/AMIGO1/KCNA3/KCNN3/RGS4/KCNAB2/ATP1B3/FLNA/ITGB1/NEDD4/PRNP	11	1.11856	3
GO:0001819	positive regulation of cytokine production	20/365	498/17011	0.0401606	1.87171	2.92358	0.00561676	0.0761405	0.0637959	CD34/UAP1/IL10/CD55/SPTBN1/CYP1B1/CD200/HEG1/AKAP12/MYB/IFNGR1/ANXA1/IL18/LUM/HIF1A/ARRDC4/IRF8/CCR7/NLRP1/TGFB1	20	1.11838	3
GO:1902105	regulation of leukocyte differentiation	15/365	333/17011	0.045045	2.09935	3.00005	0.00572881	0.0773618	0.0648191	IL10/GLI2/CTLA4/TGFBR2/FANCD2/HLA-DRB1/TMEM64/ANXA1/NRARP/UBASH3B/IL18/VSIR/CD69/RASSF2/TGFB1	15	1.11147	3
GO:0046785	microtubule polymerization	7/365	100/17011	0.07	3.26238	3.35989	0.00574677	0.0773618	0.0648191	CAMSAP1/TUBA1A/DIAPH3/NIN/HDGFL3/HAUS2/MAPRE1	7	1.11147	3
GO:0050901	leukocyte tethering or rolling	4/365	34/17011	0.117647	5.483	3.87455	0.00581658	0.0777616	0.0651541	SELP/GOLPH3/EXT1/ITGB1	4	1.10923	3
GO:0071676	negative regulation of mononuclear cell migration	4/365	34/17011	0.117647	5.483	3.87455	0.00581658	0.0777616	0.0651541	CD200/CD69/CCL2/CNN2	4	1.10923	3
GO:0002548	monocyte chemotaxis	5/365	54/17011	0.0925926	4.31532	3.6132	0.00591475	0.0785325	0.0658	PLA2G7/ANXA1/FLT1/LGALS3/CCL2	5	1.10495	3
GO:0086009	membrane repolarization	5/365	54/17011	0.0925926	4.31532	3.6132	0.00591475	0.0785325	0.0658	ATP1A1/GJA5/ATP1B3/GJA1/FLNA	5	1.10495	3
GO:0007596	blood coagulation	12/365	241/17011	0.0497925	2.3206	3.05744	0.0060135	0.0795711	0.0666702	SELP/RAP2B/PRKCD/PDGFRA/FLNA/UBASH3B/CD59/VCL/SH2B3/ACTG1/C1QTNF1/PLAUR	12	1.09924	3
GO:0070167	regulation of biomineral tissue development	7/365	101/17011	0.0693069	3.23008	3.32854	0.00606413	0.0799681	0.0670028	S1PR1/SGMS2/GJA1/SRGN/VDR/HIF1A/TGFB1	7	1.09708	3
GO:0003206	cardiac chamber morphogenesis	8/365	127/17011	0.0629921	2.93578	3.24238	0.00610826	0.080277	0.0672617	HEYL/RYR2/FHL2/TGFBR2/HEG1/SAV1/HIF1A/TGFB1	8	1.09541	3
GO:0002768	immune response-regulating cell surface receptor signaling pathway	15/365	336/17011	0.0446429	2.0806	2.96242	0.00620656	0.0810507	0.0679099	THEMIS2/FCMR/CTLA4/KLHL6/PRKCD/BTNL9/TNFRSF21/THEMIS/HLA-DRB1/MFHAS1/KLRC1/ELF1/LGALS3/CCR7/PRNP	15	1.09124	3
GO:0010829	negative regulation of D-glucose transmembrane transport	3/365	18/17011	0.166667	7.76758	4.25381	0.00629256	0.0810507	0.0679099	PEA15/PID1/FABP5	3	1.09124	3
GO:0016264	gap junction assembly	3/365	18/17011	0.166667	7.76758	4.25381	0.00629256	0.0810507	0.0679099	GJA5/GJA1/GJC1	3	1.09124	3
GO:0045064	T-helper 2 cell differentiation	3/365	18/17011	0.166667	7.76758	4.25381	0.00629256	0.0810507	0.0679099	MYB/ANXA1/IL18	3	1.09124	3
GO:0071636	positive regulation of transforming growth factor beta production	3/365	18/17011	0.166667	7.76758	4.25381	0.00629256	0.0810507	0.0679099	CD200/MYB/LUM	3	1.09124	3
GO:0090520	sphingolipid mediated signaling pathway	3/365	18/17011	0.166667	7.76758	4.25381	0.00629256	0.0810507	0.0679099	S1PR1/S1PR3/SPNS2	3	1.09124	3
GO:0002274	myeloid leukocyte activation	12/365	243/17011	0.0493827	2.30151	3.02588	0.00640938	0.0820904	0.068781	IL10/CD200/TGFBR2/PRKCD/IFNGR1/MFHAS1/ANXA1/IL18/CD93/TGFB1/RELB/IFNGR2	12	1.08571	3
GO:0014706	striated muscle tissue development	17/365	403/17011	0.0421836	1.96599	2.90609	0.006451	0.0820904	0.068781	S1PR1/GJA5/HEYL/AKIRIN1/RGS4/RYR2/FHL2/HEG1/MSX1/PDGFRA/PDGFRB/GJA1/CAV2/ITGB1/SAV1/GJC1/TGFB1	17	1.08571	3
GO:0007212	G protein-coupled dopamine receptor signaling pathway	4/365	35/17011	0.114286	5.32634	3.79385	0.00645797	0.0820904	0.068781	RGS4/CAV2/FLNA/KLF16	4	1.08571	3
GO:0150077	regulation of neuroinflammatory response	4/365	35/17011	0.114286	5.32634	3.79385	0.00645797	0.0820904	0.068781	TNFRSF1B/CD200/IL18/MMP9	4	1.08571	3
GO:0002573	myeloid leukocyte differentiation	12/365	245/17011	0.0489796	2.28272	2.99463	0.0068256	0.0861982	0.0722229	TSPAN2/TGFBR2/HLA-DRB1/TMEM64/CCN4/UBASH3B/DIAPH3/CCR7/MMP9/RASSF2/TGFB1/RELB	12	1.0645	3
GO:0050817	coagulation	12/365	245/17011	0.0489796	2.28272	2.99463	0.0068256	0.0861982	0.0722229	SELP/RAP2B/PRKCD/PDGFRA/FLNA/UBASH3B/CD59/VCL/SH2B3/ACTG1/C1QTNF1/PLAUR	12	1.0645	3
GO:0046324	regulation of D-glucose import	5/365	56/17011	0.0892857	4.1612	3.50866	0.00690055	0.0868618	0.0727789	PEA15/HK2/RHOQ/PID1/ARPP19	5	1.06117	3
GO:0046323	D-glucose import	6/365	79/17011	0.0759494	3.53966	3.35026	0.00699203	0.0877285	0.0735051	PEA15/HK2/RHOQ/PID1/SLC2A3/ARPP19	6	1.05686	3
GO:0002697	regulation of immune effector process	17/365	407/17011	0.041769	1.94667	2.86241	0.00709018	0.0880846	0.0738034	TNFRSF1B/MR1/IL10/CD55/TNFRSF4/CD96/SERPINB9/HLA-DRB1/YWHAG/ANXA1/IL18/CD59/A2M/KLRC1/CD69/LGALS3/TGFB1	17	1.0551	3
GO:0002709	regulation of T cell mediated immunity	7/365	104/17011	0.0673077	3.13691	3.23678	0.00709486	0.0880846	0.0738034	TNFRSF1B/MR1/CD55/HLA-DRB1/YWHAG/IL18/KLRC1	7	1.0551	3
GO:0002819	regulation of adaptive immune response	11/365	216/17011	0.0509259	2.37343	3.00806	0.00711129	0.0880846	0.0738034	TNFRSF1B/MR1/IL10/CD55/HLA-DRB1/YWHAG/ANXA1/IL18/KLRC1/CD69/TGFB1	11	1.0551	3
GO:0044403	biological process involved in symbiotic interaction	11/365	216/17011	0.0509259	2.37343	3.00806	0.00711129	0.0880846	0.0738034	XPR1/CD55/TNFRSF4/ITGAV/HLA-DRB1/CAV2/CHMP4C/MRC1/ITGB1/SLC7A1/SLC1A5	11	1.0551	3
GO:0043388	positive regulation of DNA binding	4/365	36/17011	0.111111	5.17839	3.7162	0.00714458	0.0882151	0.0739127	PYHIN1/NIBAN2/MMP9/PLAUR	4	1.05446	3
GO:0001934	positive regulation of protein phosphorylation	17/365	408/17011	0.0416667	1.94189	2.85156	0.00725772	0.0893276	0.0748449	KIF14/LEPR/PIK3R3/PRKCD/PDGFRB/HLA-DRB1/TNFRSF10A/IL18/FLT1/IQGAP1/CCR7/MMD/MMP9/PRNP/RASSF2/PLAUR/TGFB1	17	1.04901	3
GO:0051132	NK T cell activation	3/365	19/17011	0.157895	7.35876	4.10649	0.00735504	0.0902389	0.0756084	IL18/NCR3LG1/LGALS3	3	1.04461	3
GO:0030500	regulation of bone mineralization	6/365	80/17011	0.075	3.49541	3.31276	0.00742604	0.0906356	0.0759408	S1PR1/SGMS2/GJA1/SRGN/VDR/HIF1A	6	1.0427	3
GO:0035329	hippo signaling	5/365	57/17011	0.0877193	4.0882	3.4582	0.00743413	0.0906356	0.0759408	AMOTL2/DLG5/LATS2/SAV1/FRMD6	5	1.0427	3
GO:0032963	collagen metabolic process	7/365	105/17011	0.0666667	3.10703	3.20693	0.00746569	0.090735	0.0760241	MYB/VSIR/ITGB1/HIF1A/MFAP4/MMP9/TGFB1	7	1.04223	3
GO:0007599	hemostasis	12/365	248/17011	0.0483871	2.2551	2.94831	0.0074896	0.0907412	0.0760293	SELP/RAP2B/PRKCD/PDGFRA/FLNA/UBASH3B/CD59/VCL/SH2B3/ACTG1/C1QTNF1/PLAUR	12	1.0422	3
GO:0072006	nephron development	9/365	160/17011	0.05625	2.62156	3.05157	0.00773654	0.093441	0.0782914	CD34/HEYL/COL4A3/PDGFRA/PDGFRB/EXT1/IQGAP1/TGFB1/GPR4	9	1.02946	3
GO:0061138	morphogenesis of a branching epithelium	10/365	189/17011	0.0529101	2.4659	3.00082	0.00778598	0.0937462	0.0785471	IL10/GLI2/TGFBR2/PLXNA1/EXT1/NRARP/DLG5/VDR/TGFB1/RASIP1	10	1.02805	3
GO:0003382	epithelial cell morphogenesis	4/365	37/17011	0.108108	5.03843	3.64137	0.00787767	0.0942825	0.0789964	LUZP1/AMOTL2/HEG1/FRMD6	4	1.02557	3
GO:0098586	cellular response to virus	6/365	81/17011	0.0740741	3.45226	3.27585	0.00787917	0.0942825	0.0789964	GLI2/IFNGR1/EXT1/HIF1A/TGFB1/IFNGR2	6	1.02557	3
GO:0038063	collagen-activated tyrosine kinase receptor signaling pathway	5/365	58/17011	0.0862069	4.01771	3.40889	0.00799579	0.0948617	0.0794817	COL4A3/PDGFRA/PDGFRB/UBASH3B/FLT1	5	1.02291	3
GO:0052548	regulation of endopeptidase activity	5/365	58/17011	0.0862069	4.01771	3.40889	0.00799579	0.0948617	0.0794817	SERPINB9/TIMP1/VSIR/APH1B/SERPINB8	5	1.02291	3
GO:0001936	regulation of endothelial cell proliferation	8/365	133/17011	0.0601504	2.80334	3.09162	0.00800097	0.0948617	0.0794817	IL10/COL4A3/CAV2/NRARP/FLT1/HIF1A/CCL2/PTPRM	8	1.02291	3
GO:0045216	cell-cell junction organization	11/365	220/17011	0.05	2.33027	2.94075	0.00811187	0.0957352	0.0802136	GJA5/HIPK1/HEG1/GJA1/FLNA/EXT1/VCL/DLG5/GJC1/ACTG1/TGFB1	11	1.01893	3
GO:0042113	B cell activation	13/365	282/17011	0.0460993	2.14848	2.87976	0.00812403	0.0957352	0.0802136	THEMIS2/PIK3R3/IL10/TNFRSF4/CTLA4/CMTM7/PRKCD/TNFRSF21/DOCK11/SWAP70/ITGB1/IRF8/TGFB1	13	1.01893	3
GO:0051338	regulation of transferase activity	18/365	447/17011	0.0402685	1.87673	2.78151	0.0081648	0.095924	0.0803718	KIF14/CD200/RAP2B/PRKCD/HEG1/PDGFRB/HLA-DRB1/YWHAG/TNFRSF10A/LATS2/FLT1/ARRDC4/IQGAP1/CCR7/MMD/RASSF2/SERTAD1/RASIP1	18	1.01807	3
GO:0014823	response to activity	6/365	82/17011	0.0731707	3.41016	3.23952	0.00835186	0.0976514	0.0818191	IL10/RYR2/ITGB1/HIF1A/METRNL/NFATC1	6	1.01032	3
GO:0030010	establishment of cell polarity	9/365	162/17011	0.0555556	2.58919	3.00948	0.0083622	0.0976514	0.0818191	RHOU/RHOQ/AMOTL2/GOLPH3/GJA1/ITGB1/DIAPH3/CCR7/MAPRE1	9	1.01032	3
GO:0003184	pulmonary valve morphogenesis	3/365	20/17011	0.15	6.99082	3.9695	0.00851721	0.0982775	0.0823437	GJA5/HEYL/NFATC1	3	1.00755	3
GO:0030449	regulation of complement activation	3/365	20/17011	0.15	6.99082	3.9695	0.00851721	0.0982775	0.0823437	CD55/CD59/A2M	3	1.00755	3
GO:0043011	myeloid dendritic cell differentiation	3/365	20/17011	0.15	6.99082	3.9695	0.00851721	0.0982775	0.0823437	TGFBR2/TGFB1/RELB	3	1.00755	3
GO:0048245	eosinophil chemotaxis	3/365	20/17011	0.15	6.99082	3.9695	0.00851721	0.0982775	0.0823437	LGALS3/CCL22/CCL2	3	1.00755	3
GO:0007566	embryo implantation	5/365	59/17011	0.0847458	3.94962	3.36066	0.00858625	0.0984879	0.08252	STC2/GJA1/TIMP1/PCSK5/MMP9	5	1.00662	3
GO:0061005	cell differentiation involved in kidney development	5/365	59/17011	0.0847458	3.94962	3.36066	0.00858625	0.0984879	0.08252	CD34/EXT1/IQGAP1/MMP9/GPR4	5	1.00662	3
GO:0002335	mature B cell differentiation	4/365	38/17011	0.105263	4.90584	3.5692	0.00865849	0.0987322	0.0827247	IL10/CMTM7/DOCK11/IRF8	4	1.00554	3
GO:1900181	negative regulation of protein localization to nucleus	4/365	38/17011	0.105263	4.90584	3.5692	0.00865849	0.0987322	0.0827247	YWHAZ/MFHAS1/LATS2/DCLK1	4	1.00554	3
GO:0030879	mammary gland development	8/365	135/17011	0.0592593	2.76181	3.04322	0.00872054	0.0991482	0.0830733	HK2/GLI2/TGFBR2/MSX1/GJA1/VDR/HIF1A/TGFB1	8	1.00372	3
GO:0030203	glycosaminoglycan metabolic process	6/365	83/17011	0.0722892	3.36907	3.20374	0.00884458	0.100264	0.0840085	HS3ST1/EXT1/CHSY1/HS3ST2/CHST9/TGFB1	6	0.998853	3
GO:0061025	membrane fusion	10/365	193/17011	0.0518135	2.41479	2.92703	0.00895701	0.101243	0.0848283	RABIF/VAMP3/NKD2/STX11/CAV2/CHMP4C/ANXA1/STX3/DIAPH3/RAB34	10	0.994635	3
GO:0043549	regulation of kinase activity	16/365	384/17011	0.0416667	1.94189	2.76442	0.00904933	0.101359	0.0849253	KIF14/RAP2B/PRKCD/HEG1/PDGFRB/HLA-DRB1/YWHAG/TNFRSF10A/LATS2/FLT1/IQGAP1/CCR7/MMD/RASSF2/SERTAD1/RASIP1	16	0.994139	3
GO:0061448	connective tissue development	13/365	286/17011	0.0454545	2.11843	2.82457	0.0090811	0.101359	0.0849253	CD34/TGFBR2/MSX1/TGFBI/PDGFRB/RUNX2/TIMP1/CCN4/EXT1/HIF1A/CHSY1/TGFB1/GPR4	13	0.994139	3
GO:0031341	regulation of cell killing	7/365	109/17011	0.0642202	2.99301	3.09099	0.00909358	0.101359	0.0849253	MR1/CD55/SERPINB9/HLA-DRB1/CD59/KLRC1/TGFB1	7	0.994139	3
GO:0045621	positive regulation of lymphocyte differentiation	8/365	136/17011	0.0588235	2.7415	3.01936	0.00909796	0.101359	0.0849253	IL10/GLI2/TGFBR2/HLA-DRB1/ANXA1/IL18/VSIR/TGFB1	8	0.994139	3
GO:0048565	digestive tract development	8/365	136/17011	0.0588235	2.7415	3.01936	0.00909796	0.101359	0.0849253	GLI2/PDGFRA/EXT1/SOX17/PCSK5/SAV1/HIF1A/TGFB1	8	0.994139	3
GO:0046632	alpha-beta T cell differentiation	8/365	137/17011	0.0583942	2.72149	2.9957	0.00948745	0.104505	0.0875615	TGFBR2/MYB/HLA-DRB1/ANXA1/TNFSF8/IL18/CD69/RELB	8	0.980863	3
GO:0003180	aortic valve morphogenesis	4/365	39/17011	0.102564	4.78005	3.49951	0.0094882	0.104505	0.0875615	HEYL/TGFBR2/NFATC1/TGFB1	4	0.980863	3
GO:0032350	regulation of hormone metabolic process	4/365	39/17011	0.102564	4.78005	3.49951	0.0094882	0.104505	0.0875615	ATP1A1/STC2/DKK3/HIF1A	4	0.980863	3
GO:0099622	cardiac muscle cell membrane repolarization	4/365	39/17011	0.102564	4.78005	3.49951	0.0094882	0.104505	0.0875615	ATP1A1/GJA5/GJA1/FLNA	4	0.980863	3
GO:0072676	lymphocyte migration	7/365	110/17011	0.0636364	2.9658	3.06284	0.00953824	0.104759	0.087774	S1PR1/CD200/EXT1/CD69/CCR7/SPNS2/CCL2	7	0.979811	3
GO:0044321	response to leptin	3/365	21/17011	0.142857	6.65793	3.84161	0.00978101	0.105649	0.0885203	LEPR/PID1/UGCG	3	0.976133	3
GO:0050849	negative regulation of calcium-mediated signaling	3/365	21/17011	0.142857	6.65793	3.84161	0.00978101	0.105649	0.0885203	ATP2B4/FHL2/PRNP	3	0.976133	3
GO:2000273	positive regulation of signaling receptor activity	3/365	21/17011	0.142857	6.65793	3.84161	0.00978101	0.105649	0.0885203	IL10/HIF1A/CCL2	3	0.976133	3
GO:0001906	cell killing	12/365	257/17011	0.0466926	2.17613	2.81324	0.00978991	0.105649	0.0885203	MR1/CD55/C7/SERPINB9/HLA-DRB1/IL18/CD59/KLRC1/NTS/LGALS3/CCL22/TGFB1	12	0.976133	3
GO:1903522	regulation of blood circulation	12/365	257/17011	0.0466926	2.17613	2.81324	0.00978991	0.105649	0.0885203	ATP1A1/GJA5/ATP2B4/RGS4/RYR2/HRH2/GJA1/FLNA/CELF2/ITGB1/GJC1/DSC2	12	0.976133	3
GO:0051058	negative regulation of small GTPase mediated signal transduction	5/365	61/17011	0.0819672	3.82012	3.26732	0.00985633	0.105649	0.0885203	HEG1/PPP2CB/ITGB1/KCTD10/RASIP1	5	0.976133	3
GO:0072577	endothelial cell apoptotic process	5/365	61/17011	0.0819672	3.82012	3.26732	0.00985633	0.105649	0.0885203	IL10/HIPK1/COL4A3/CCL2/TGFB1	5	0.976133	3
GO:1905517	macrophage migration	5/365	61/17011	0.0819672	3.82012	3.26732	0.00985633	0.105649	0.0885203	AKIRIN1/CD200/LGALS3/CCL2/CNN2	5	0.976133	3
GO:0050680	negative regulation of epithelial cell proliferation	8/365	138/17011	0.057971	2.70177	2.97226	0.00988923	0.105649	0.0885203	COL4A3/CAV2/VDR/FLT1/SAV1/CCL2/PTPRM/TGFB1	8	0.976133	3
GO:0042093	T-helper cell differentiation	6/365	85/17011	0.0705882	3.2898	3.13381	0.00989185	0.105649	0.0885203	MYB/HLA-DRB1/ANXA1/IL18/CD69/RELB	6	0.976133	3
GO:0007369	gastrulation	10/365	196/17011	0.0510204	2.37783	2.87289	0.00992043	0.105664	0.0885323	IL10/COL5A2/ITGAV/TGFBR2/GJA1/EXT1/SOX17/ITGB1/MMP9/ETS2	10	0.976075	3
GO:0045766	positive regulation of angiogenesis	9/365	167/17011	0.0538922	2.51167	2.90695	0.0100945	0.107223	0.0898389	CD34/IL10/HIPK1/HK2/CYP1B1/TGFBR2/ITGB1/FLT1/HIF1A	9	0.969712	3
GO:0002286	T cell activation involved in immune response	8/365	139/17011	0.057554	2.68233	2.94903	0.0103035	0.108942	0.0912789	PLXNA1/MYB/HLA-DRB1/ANXA1/IL18/CD69/LGALS3/RELB	8	0.962806	3
GO:0051347	positive regulation of transferase activity	12/365	259/17011	0.046332	2.15933	2.78398	0.0103686	0.108942	0.0912789	KIF14/CD200/PRKCD/PDGFRB/HLA-DRB1/TNFRSF10A/FLT1/ARRDC4/IQGAP1/CCR7/MMD/RASSF2	12	0.962806	3
GO:1904062	regulation of monoatomic cation transmembrane transport	13/365	291/17011	0.0446735	2.08203	2.75684	0.0103994	0.108942	0.0912789	AMIGO1/ATP2B4/RGS4/KCNAB2/RYR2/ATP1B3/FLNA/UBASH3B/ITGB1/NEDD4/MMP9/PRNP/TGFB1	13	0.962806	3
GO:0060537	muscle tissue development	17/365	424/17011	0.0400943	1.86862	2.68207	0.010401	0.108942	0.0912789	S1PR1/GJA5/HEYL/AKIRIN1/RGS4/RYR2/FHL2/HEG1/MSX1/PDGFRA/PDGFRB/GJA1/CAV2/ITGB1/SAV1/GJC1/TGFB1	17	0.962806	3
GO:0007163	establishment or maintenance of cell polarity	11/365	228/17011	0.0482456	2.24851	2.8104	0.0104386	0.108942	0.0912789	RHOU/RHOQ/AMOTL2/GOLPH3/GJA1/DLG5/ITGB1/DIAPH3/CCR7/MAPRE1/PARVB	11	0.962806	3
GO:0120034	positive regulation of plasma membrane bounded cell projection assembly	7/365	112/17011	0.0625	2.91284	3.00747	0.0104749	0.108942	0.0912789	AKIRIN1/RHOQ/ARPC2/DPYSL3/DOCK11/CCR7/CDC42EP4	7	0.962806	3
GO:0001822	kidney development	14/365	324/17011	0.0432099	2.01382	2.72827	0.010533	0.108942	0.0912789	CD34/HEYL/GLI2/COL4A3/PDGFRA/PDGFRB/EXT1/SOX17/PCSK5/DLG5/IQGAP1/MMP9/TGFB1/GPR4	14	0.962806	3
GO:0003179	heart valve morphogenesis	5/365	62/17011	0.0806452	3.75851	3.22212	0.0105373	0.108942	0.0912789	GJA5/HEYL/TGFBR2/NFATC1/TGFB1	5	0.962806	3
GO:0034113	heterotypic cell-cell adhesion	5/365	62/17011	0.0806452	3.75851	3.22212	0.0105373	0.108942	0.0912789	IL10/ITGAV/CD200/ITGB1/DSC2	5	0.962806	3
GO:0038065	collagen-activated signaling pathway	5/365	62/17011	0.0806452	3.75851	3.22212	0.0105373	0.108942	0.0912789	COL4A3/PDGFRA/PDGFRB/UBASH3B/FLT1	5	0.962806	3
GO:0032271	regulation of protein polymerization	10/365	198/17011	0.0505051	2.35381	2.83734	0.0106053	0.109353	0.0916239	ARPC2/SPTBN1/PRKCD/CAMSAP1/HAUS2/CCR7/CDC42EP4/MAPRE1/PLEKHG2/VASP	10	0.961168	3
GO:0110053	regulation of actin filament organization	12/365	260/17011	0.0461538	2.15102	2.76945	0.0106677	0.109705	0.0919182	S1PR1/RGS4/ARPC2/SPTBN1/PRKCD/FLNA/SWAP70/CCR7/ACTG1/CDC42EP4/PLEKHG2/VASP	12	0.959775	3
GO:0045859	regulation of protein kinase activity	15/365	358/17011	0.0418994	1.95274	2.69783	0.0107716	0.11048	0.0925681	KIF14/RAP2B/PRKCD/HEG1/PDGFRB/YWHAG/TNFRSF10A/LATS2/FLT1/IQGAP1/CCR7/MMD/RASSF2/SERTAD1/RASIP1	15	0.956715	3
GO:0034765	regulation of monoatomic ion transmembrane transport	14/365	325/17011	0.0430769	2.00762	2.71585	0.0108002	0.110481	0.0925687	AMIGO1/ATP2B4/RGS4/KCNAB2/RYR2/ATP1B3/FLNA/UBASH3B/ITGB1/NEDD4/CCL2/MMP9/PRNP/TGFB1	14	0.956712	3
GO:0019882	antigen processing and presentation	7/365	113/17011	0.0619469	2.88707	2.98025	0.0109676	0.111464	0.0933922	MR1/HLA-DRB1/EXT1/RAB6A/CCR7/RAB34/RELB	7	0.952866	3
GO:0045446	endothelial cell differentiation	7/365	113/17011	0.0619469	2.88707	2.98025	0.0109676	0.111464	0.0933922	S1PR1/AMOTL2/HEG1/FSTL1/SOX17/S1PR3/VCL	7	0.952866	3
GO:0002294	CD4-positive, alpha-beta T cell differentiation involved in immune response	6/365	87/17011	0.0689655	3.21417	3.06593	0.0110245	0.111464	0.0933922	MYB/HLA-DRB1/ANXA1/IL18/CD69/RELB	6	0.952866	3
GO:0015669	gas transport	3/365	22/17011	0.136364	6.35529	3.72181	0.0111481	0.111464	0.0933922	IPCEF1/HBD/HBA2	3	0.952866	3
GO:0030204	chondroitin sulfate metabolic process	3/365	22/17011	0.136364	6.35529	3.72181	0.0111481	0.111464	0.0933922	EXT1/CHSY1/CHST9	3	0.952866	3
GO:0035739	CD4-positive, alpha-beta T cell proliferation	3/365	22/17011	0.136364	6.35529	3.72181	0.0111481	0.111464	0.0933922	CD55/TGFBR2/VSIR	3	0.952866	3
GO:2000561	regulation of CD4-positive, alpha-beta T cell proliferation	3/365	22/17011	0.136364	6.35529	3.72181	0.0111481	0.111464	0.0933922	CD55/TGFBR2/VSIR	3	0.952866	3
GO:0031109	microtubule polymerization or depolymerization	8/365	141/17011	0.0567376	2.64428	2.90317	0.0111705	0.111464	0.0933922	MID1/CAMSAP1/TUBA1A/DIAPH3/NIN/HDGFL3/HAUS2/MAPRE1	8	0.952866	3
GO:1903053	regulation of extracellular matrix organization	5/365	63/17011	0.0793651	3.69885	3.17785	0.0112498	0.111464	0.0933922	TNFRSF1B/LAMC1/ANTXR1/LAMA2/TGFB1	5	0.952866	3
GO:0001818	negative regulation of cytokine production	13/365	294/17011	0.0442177	2.06079	2.71685	0.0112592	0.111464	0.0933922	CD34/IL10/CD200/CD96/TNFRSF21/HLA-DRB1/ANXA1/SRGN/VSIR/CCR7/PRNP/TGFB1/RELB	13	0.952866	3
GO:0006959	humoral immune response	13/365	294/17011	0.0442177	2.06079	2.71685	0.0112592	0.111464	0.0933922	FCMR/CD55/C7/TNFRSF21/HLA-DRB1/CD59/A2M/NTS/LGALS3/CCL22/CCR7/SPNS2/CCL2	13	0.952866	3
GO:0045765	regulation of angiogenesis	13/365	294/17011	0.0442177	2.06079	2.71685	0.0112592	0.111464	0.0933922	CD34/IL10/HIPK1/ATP2B4/HK2/COL4A3/CYP1B1/TGFBR2/ITGB1/FLT1/HIF1A/PTPRM/GPR4	13	0.952866	3
GO:0032620	interleukin-17 production	4/365	41/17011	0.097561	4.54688	3.36698	0.0112988	0.111464	0.0933922	IL18/VSIR/PRNP/TGFB1	4	0.952866	3
GO:0032660	regulation of interleukin-17 production	4/365	41/17011	0.097561	4.54688	3.36698	0.0112988	0.111464	0.0933922	IL18/VSIR/PRNP/TGFB1	4	0.952866	3
GO:0043254	regulation of protein-containing complex assembly	17/365	428/17011	0.0397196	1.85115	2.64083	0.0113355	0.111542	0.0934578	DNAJC6/SELP/KIF14/ARPC2/SPTBN1/PRKCD/CAMSAP1/LATS2/LGALS3/HAUS2/CCR7/CDC42EP4/MAPRE1/PLEKHG2/TGFB1/RASIP1/VASP	17	0.952561	3
GO:0030148	sphingolipid biosynthetic process	7/365	114/17011	0.0614035	2.86174	2.95332	0.0114768	0.112647	0.0943839	CERS6/B3GNT5/PRKCD/SGMS2/UGCG/PAQR4/SPNS2	7	0.948279	3
GO:0002287	alpha-beta T cell activation involved in immune response	6/365	88/17011	0.0681818	3.17765	3.03273	0.0116239	0.113516	0.0951117	MYB/HLA-DRB1/ANXA1/IL18/CD69/RELB	6	0.944943	3
GO:0002293	alpha-beta T cell differentiation involved in immune response	6/365	88/17011	0.0681818	3.17765	3.03273	0.0116239	0.113516	0.0951117	MYB/HLA-DRB1/ANXA1/IL18/CD69/RELB	6	0.944943	3
GO:0030595	leukocyte chemotaxis	11/365	232/17011	0.0474138	2.20974	2.74725	0.0117789	0.114453	0.0958969	S1PR1/AKIRIN1/IL10/PLA2G7/ANXA1/SWAP70/FLT1/LGALS3/CCL22/CCR7/CCL2	11	0.941372	3
GO:0097529	myeloid leukocyte migration	11/365	232/17011	0.0474138	2.20974	2.74725	0.0117789	0.114453	0.0958969	AKIRIN1/CD200/PLA2G7/ANXA1/SWAP70/FLT1/LGALS3/CCL22/CCR7/CCL2/CNN2	11	0.941372	3
GO:0033619	membrane protein proteolysis	5/365	64/17011	0.078125	3.64105	3.13447	0.0119944	0.116049	0.0972339	TNFRSF1B/IL10/TIMP1/APH1B/TGFB1	5	0.935359	3
GO:0002065	columnar/cuboidal epithelial cell differentiation	7/365	115/17011	0.0608696	2.83686	2.92668	0.012003	0.116049	0.0972339	MSX1/GJA1/EXT1/DLG5/SAV1/HIF1A/TGFB1	7	0.935359	3
GO:0030323	respiratory tube development	10/365	202/17011	0.0495049	2.3072	2.76752	0.0120823	0.116196	0.0973569	GLI2/TGFBR2/HEG1/PDGFRA/YWHAZ/EXT1/PCSK5/DLG5/SAV1/TGFB1	10	0.93481	3
GO:0098739	import across plasma membrane	10/365	202/17011	0.0495049	2.3072	2.76752	0.0120823	0.116196	0.0973569	ATP1A1/ATP2B4/RGS4/ATP1B3/ITGB1/SLC2A3/SLC7A1/PRNP/SLC1A5/SLC5A3	10	0.93481	3
GO:0002696	positive regulation of leukocyte activation	15/365	363/17011	0.0413223	1.92585	2.64031	0.0121081	0.116196	0.0973569	IL10/CD55/TNFRSF4/GLI2/TGFBR2/HLA-DRB1/YWHAG/ANXA1/IL18/MAP3K8/VSIR/SLC7A1/CCR7/CCL2/TGFB1	15	0.93481	3
GO:0014812	muscle cell migration	6/365	89/17011	0.0674157	3.14194	3	0.0122459	0.117228	0.0982222	AKIRIN1/CYP1B1/PLXNA1/PDGFRB/CCN4/ANXA1	6	0.930967	3
GO:0007595	lactation	4/365	42/17011	0.0952381	4.43862	3.30388	0.0122817	0.117281	0.0982665	HK2/GJA1/VDR/HIF1A	4	0.930771	3
GO:0008016	regulation of heart contraction	10/365	203/17011	0.0492611	2.29584	2.75032	0.0124747	0.118747	0.0994947	ATP1A1/GJA5/ATP2B4/RGS4/RYR2/GJA1/FLNA/CELF2/GJC1/DSC2	10	0.925376	3
GO:0001667	ameboidal-type cell migration	11/365	234/17011	0.0470085	2.19086	2.71615	0.0124965	0.118747	0.0994947	TGFBR2/AMOTL2/AKAP12/GJA1/TIMP1/SOX17/ITGB1/HIF1A/IQGAP1/MMP9/TGFB1	11	0.925376	3
GO:0140112	extracellular vesicle biogenesis	3/365	23/17011	0.130435	6.07898	3.60921	0.0126198	0.119626	0.100231	CD34/SDCBP/ARRDC4	3	0.922175	3
GO:0034394	protein localization to cell surface	5/365	65/17011	0.0769231	3.58504	3.09196	0.0127718	0.120771	0.101191	KCNAB2/FLNA/STX3/VCL/FBLN5	5	0.918037	3
GO:0034644	cellular response to UV	6/365	90/17011	0.0666667	3.10703	2.96772	0.012891	0.121307	0.10164	PRKCD/TIMP1/NEDD4/MFAP4/NLRP1/MMP9	6	0.916114	3
GO:0061515	myeloid cell development	6/365	90/17011	0.0666667	3.10703	2.96772	0.012891	0.121307	0.10164	TSPAN2/MYB/ALAS2/FLNA/SH2B3/DIAPH3	6	0.916114	3
GO:0008064	regulation of actin polymerization or depolymerization	8/365	145/17011	0.0551724	2.57134	2.81378	0.0130646	0.122643	0.102759	ARPC2/SPTBN1/PRKCD/SWAP70/CCR7/CDC42EP4/PLEKHG2/VASP	8	0.911358	3
GO:0060562	epithelial tube morphogenesis	14/365	333/17011	0.042042	1.95939	2.61812	0.0131331	0.122988	0.103048	LUZP1/RYR2/GLI2/TGFBR2/GJA1/EXT1/SOX17/NRARP/DLG5/VDR/HIF1A/TGFB1/RASIP1/VASP	14	0.910136	3
GO:0001763	morphogenesis of a branching structure	10/365	205/17011	0.0487805	2.27344	2.71623	0.0132883	0.12382	0.103745	IL10/GLI2/TGFBR2/PLXNA1/EXT1/NRARP/DLG5/VDR/TGFB1/RASIP1	10	0.907209	3
GO:0042092	type 2 immune response	4/365	43/17011	0.0930233	4.33539	3.24272	0.0133178	0.12382	0.103745	IL10/MYB/ANXA1/IL18	4	0.907209	3
GO:0046640	regulation of alpha-beta T cell proliferation	4/365	43/17011	0.0930233	4.33539	3.24272	0.0133178	0.12382	0.103745	CD55/TGFBR2/IL18/VSIR	4	0.907209	3
GO:0060041	retina development in camera-type eye	9/365	175/17011	0.0514286	2.39685	2.75039	0.0134108	0.124387	0.10422	HIPK1/ATP2B4/CYP1B1/PDGFRA/PDGFRB/LAMC3/HIF1A/PTPRM/TGFB1	9	0.905226	3
GO:1900180	regulation of protein localization to nucleus	8/365	146/17011	0.0547945	2.55372	2.79191	0.0135728	0.12538	0.105052	PYHIN1/PRKCD/FLNA/YWHAZ/MFHAS1/LATS2/DCLK1/TGFB1	8	0.901772	3
GO:0044380	protein localization to cytoskeleton	5/365	66/17011	0.0757576	3.53072	3.05027	0.0135825	0.12538	0.105052	CTTNBP2NL/LUZP1/FILIP1/MID1/MAPRE1	5	0.901772	3
GO:0043534	blood vessel endothelial cell migration	7/365	118/17011	0.059322	2.76473	2.84846	0.0136858	0.126033	0.1056	PIK3R3/ATP2B4/CYP1B1/ANXA1/ITGB1/HIF1A/TGFB1	7	0.899515	3
GO:0072001	renal system development	14/365	335/17011	0.041791	1.94769	2.5941	0.0137733	0.126538	0.106022	CD34/HEYL/GLI2/COL4A3/PDGFRA/PDGFRB/EXT1/SOX17/PCSK5/DLG5/IQGAP1/MMP9/TGFB1/GPR4	14	0.89778	3
GO:0051216	cartilage development	10/365	207/17011	0.0483092	2.25147	2.68252	0.014141	0.128605	0.107755	TGFBR2/MSX1/TGFBI/RUNX2/TIMP1/CCN4/EXT1/HIF1A/CHSY1/TGFB1	10	0.890741	3
GO:0035162	embryonic hemopoiesis	3/365	24/17011	0.125	5.82568	3.50308	0.0141973	0.128605	0.107755	TGFBR2/SH2B3/HIF1A	3	0.890741	3
GO:0045591	positive regulation of regulatory T cell differentiation	3/365	24/17011	0.125	5.82568	3.50308	0.0141973	0.128605	0.107755	HLA-DRB1/VSIR/TGFB1	3	0.890741	3
GO:0046641	positive regulation of alpha-beta T cell proliferation	3/365	24/17011	0.125	5.82568	3.50308	0.0141973	0.128605	0.107755	CD55/TGFBR2/IL18	3	0.890741	3
GO:0061484	hematopoietic stem cell homeostasis	3/365	24/17011	0.125	5.82568	3.50308	0.0141973	0.128605	0.107755	FSTL1/EMCN/EXT1	3	0.890741	3
GO:0072677	eosinophil migration	3/365	24/17011	0.125	5.82568	3.50308	0.0141973	0.128605	0.107755	LGALS3/CCL22/CCL2	3	0.890741	3
GO:0031111	negative regulation of microtubule polymerization or depolymerization	4/365	44/17011	0.0909091	4.23686	3.1834	0.0144078	0.129478	0.108486	MID1/DIAPH3/HDGFL3/MAPRE1	4	0.887804	3
GO:0006893	Golgi to plasma membrane transport	5/365	67/17011	0.0746269	3.47802	3.00939	0.0144273	0.129478	0.108486	VAMP3/SPTBN1/GOLPH3/RAB34/RAB31	5	0.887804	3
GO:0030225	macrophage differentiation	5/365	67/17011	0.0746269	3.47802	3.00939	0.0144273	0.129478	0.108486	TSPAN2/HLA-DRB1/DIAPH3/MMP9/TGFB1	5	0.887804	3
GO:0061951	establishment of protein localization to plasma membrane	5/365	67/17011	0.0746269	3.47802	3.00939	0.0144273	0.129478	0.108486	VAMP3/SPTBN1/GOLPH3/RAB34/RAB31	5	0.887804	3
GO:0030832	regulation of actin filament length	8/365	148/17011	0.0540541	2.51922	2.74869	0.0146321	0.131013	0.109772	ARPC2/SPTBN1/PRKCD/SWAP70/CCR7/CDC42EP4/PLEKHG2/VASP	8	0.882684	3
GO:0031032	actomyosin structure organization	10/365	209/17011	0.0478469	2.22993	2.64921	0.0150341	0.133993	0.112269	S1PR1/LUZP1/PDGFRA/EPB41L4A/PDGFRB/ZYX/ITGB1/IQGAP1/ACTG1/CNN2	10	0.872917	3
GO:0051260	protein homooligomerization	10/365	209/17011	0.0478469	2.22993	2.64921	0.0150341	0.133993	0.112269	CRYZ/KCNA3/GLS/BEND3/KCTD9/KCTD10/NLRP1/PRNP/VASP/SLC1A5	10	0.872917	3
GO:0055123	digestive system development	8/365	149/17011	0.0536913	2.50231	2.72735	0.0151838	0.135018	0.113127	GLI2/PDGFRA/EXT1/SOX17/PCSK5/SAV1/HIF1A/TGFB1	8	0.86961	3
GO:0030199	collagen fibril organization	5/365	68/17011	0.0735294	3.42687	2.96927	0.0153066	0.135488	0.113521	DPT/COL5A2/CYP1B1/EXT1/LUM	5	0.868101	3
GO:0090559	regulation of membrane permeability	5/365	68/17011	0.0735294	3.42687	2.96927	0.0153066	0.135488	0.113521	HK2/SLC35F6/HEG1/BNIP3L/RASIP1	5	0.868101	3
GO:0045582	positive regulation of T cell differentiation	7/365	121/17011	0.0578512	2.69618	2.77265	0.0155314	0.136421	0.114303	GLI2/TGFBR2/HLA-DRB1/ANXA1/IL18/VSIR/TGFB1	7	0.86512	3
GO:0030279	negative regulation of ossification	4/365	45/17011	0.0888889	4.14271	3.12582	0.0155527	0.136421	0.114303	SRGN/HIF1A/CHSY1/TGFB1	4	0.86512	3
GO:0034205	amyloid-beta formation	4/365	45/17011	0.0888889	4.14271	3.12582	0.0155527	0.136421	0.114303	IFNGR1/SPON1/APH1B/PRNP	4	0.86512	3
GO:0090279	regulation of calcium ion import	4/365	45/17011	0.0888889	4.14271	3.12582	0.0155527	0.136421	0.114303	PDGFRB/LGALS3/CCL2/PRNP	4	0.86512	3
GO:0006817	phosphate ion transport	3/365	25/17011	0.12	5.59266	3.40277	0.0158816	0.137747	0.115414	XPR1/VDR/SLC37A1	3	0.860917	3
GO:0009065	glutamine family amino acid catabolic process	3/365	25/17011	0.12	5.59266	3.40277	0.0158816	0.137747	0.115414	ATP2B4/GLS/ASRGL1	3	0.860917	3
GO:0014856	skeletal muscle cell proliferation	3/365	25/17011	0.12	5.59266	3.40277	0.0158816	0.137747	0.115414	AKIRIN1/MYB/CAV2	3	0.860917	3
GO:0090280	positive regulation of calcium ion import	3/365	25/17011	0.12	5.59266	3.40277	0.0158816	0.137747	0.115414	PDGFRB/LGALS3/CCL2	3	0.860917	3
GO:1903779	regulation of cardiac conduction	3/365	25/17011	0.12	5.59266	3.40277	0.0158816	0.137747	0.115414	GJA5/ATP2B4/RYR2	3	0.860917	3
GO:0050920	regulation of chemotaxis	10/365	211/17011	0.0473934	2.20879	2.61626	0.0159685	0.138192	0.115787	S1PR1/AKIRIN1/PDGFRA/PDGFRB/PLA2G7/STX3/SWAP70/CCR7/CCL2/TGFB1	10	0.859517	3
GO:0060047	heart contraction	11/365	243/17011	0.0452675	2.10971	2.57998	0.0161445	0.139403	0.116802	ATP1A1/GJA5/ATP2B4/RGS4/RYR2/GJA1/FLNA/EXT1/CELF2/GJC1/DSC2	11	0.855726	3
GO:0032496	response to lipopolysaccharide	14/365	342/17011	0.0409357	1.90783	2.51134	0.0162054	0.139443	0.116835	TNFRSF1B/SELP/IL10/CD55/CD96/AKAP12/IL18/MRC1/NFKB2/PTGER2/IRF8/CCR7/CCL2/MMP9	14	0.855605	3
GO:0046847	filopodium assembly	5/365	69/17011	0.0724638	3.37721	2.9299	0.0162209	0.139443	0.116835	RHOQ/PRKCD/DPYSL3/DOCK11/CCR7	5	0.855605	3
GO:0046633	alpha-beta T cell proliferation	4/365	46/17011	0.0869565	4.05265	3.06989	0.0167533	0.143701	0.120402	CD55/TGFBR2/IL18/VSIR	4	0.842541	3
GO:0002711	positive regulation of T cell mediated immunity	5/365	70/17011	0.0714286	3.32896	2.89125	0.017171	0.146312	0.12259	MR1/CD55/HLA-DRB1/YWHAG/IL18	5	0.834721	3
GO:0003143	embryonic heart tube morphogenesis	5/365	70/17011	0.0714286	3.32896	2.89125	0.017171	0.146312	0.12259	RYR2/TGFBR2/GJA1/SOX17/HIF1A	5	0.834721	3
GO:0050854	regulation of antigen receptor-mediated signaling pathway	5/365	70/17011	0.0714286	3.32896	2.89125	0.017171	0.146312	0.12259	FCMR/ELF1/LGALS3/CCR7/PRNP	5	0.834721	3
GO:0002292	T cell differentiation involved in immune response	6/365	96/17011	0.0625	2.91284	2.78306	0.017268	0.146495	0.122744	MYB/HLA-DRB1/ANXA1/IL18/CD69/RELB	6	0.834178	3
GO:1903035	negative regulation of response to wounding	6/365	96/17011	0.0625	2.91284	2.78306	0.017268	0.146495	0.122744	PRKCD/PDGFRA/UBASH3B/SH2B3/C1QTNF1/PLAUR	6	0.834178	3
GO:0002026	regulation of the force of heart contraction	3/365	26/17011	0.115385	5.37756	3.30772	0.0176733	0.148956	0.124805	ATP1A1/ATP2B4/RYR2	3	0.826943	3
GO:0033622	integrin activation	3/365	26/17011	0.115385	5.37756	3.30772	0.0176733	0.148956	0.124805	SELP/KIF14/RASIP1	3	0.826943	3
GO:0045953	negative regulation of natural killer cell mediated cytotoxicity	3/365	26/17011	0.115385	5.37756	3.30772	0.0176733	0.148956	0.124805	SERPINB9/KLRC1/TGFB1	3	0.826943	3
GO:0043410	positive regulation of MAPK cascade	17/365	450/17011	0.0377778	1.76065	2.42154	0.0177235	0.149054	0.124888	ACKR3/PDGFRA/PDGFRB/AKAP12/HLA-DRB1/CAV2/MID1/SDCBP/MFHAS1/FLT1/IQGAP1/TNFAIP8L3/CCR7/C1QTNF1/DSC2/RASSF2/TGFB1	17	0.826657	3
GO:0033173	calcineurin-NFAT signaling cascade	4/365	47/17011	0.0851064	3.96642	3.01552	0.0180104	0.150171	0.125823	ATP2B4/FHL2/NFATC1/PRNP	4	0.823415	3
GO:0085029	extracellular matrix assembly	4/365	47/17011	0.0851064	3.96642	3.01552	0.0180104	0.150171	0.125823	ANTXR1/FBLN5/MFAP4/TGFB1	4	0.823415	3
GO:0050807	regulation of synapse organization	13/365	313/17011	0.0415335	1.93569	2.47409	0.0180536	0.150171	0.125823	AMIGO1/IL10/TANC1/CLSTN2/YWHAZ/LRFN4/DLG5/ITGB1/PLXNC1/TUBA1A/DCLK1/NEDD4/PRNP	13	0.823415	3
GO:0045824	negative regulation of innate immune response	6/365	97/17011	0.0618557	2.88281	2.75368	0.0180855	0.150171	0.125823	CD96/SERPINB9/YWHAZ/A2M/KLRC1/TGFB1	6	0.823415	3
GO:0034248	regulation of amide metabolic process	5/365	71/17011	0.0704225	3.28208	2.85329	0.0181572	0.150171	0.125823	PRKCD/IFNGR1/SPON1/PAQR4/PRNP	5	0.823415	3
GO:0046513	ceramide biosynthetic process	5/365	71/17011	0.0704225	3.28208	2.85329	0.0181572	0.150171	0.125823	CERS6/PRKCD/SGMS2/UGCG/PAQR4	5	0.823415	3
GO:0032353	negative regulation of hormone biosynthetic process	2/365	10/17011	0.2	9.3211	3.89751	0.0184372	0.150171	0.125823	ATP1A1/DKK3	2	0.823415	3
GO:0033210	leptin-mediated signaling pathway	2/365	10/17011	0.2	9.3211	3.89751	0.0184372	0.150171	0.125823	LEPR/UGCG	2	0.823415	3
GO:0034351	negative regulation of glial cell apoptotic process	2/365	10/17011	0.2	9.3211	3.89751	0.0184372	0.150171	0.125823	PRKCD/CCL2	2	0.823415	3
GO:0070099	regulation of chemokine-mediated signaling pathway	2/365	10/17011	0.2	9.3211	3.89751	0.0184372	0.150171	0.125823	SH2B3/HIF1A	2	0.823415	3
GO:0070344	regulation of fat cell proliferation	2/365	10/17011	0.2	9.3211	3.89751	0.0184372	0.150171	0.125823	PID1/E2F3	2	0.823415	3
GO:0086016	AV node cell action potential	2/365	10/17011	0.2	9.3211	3.89751	0.0184372	0.150171	0.125823	GJA5/RYR2	2	0.823415	3
GO:0086027	AV node cell to bundle of His cell signaling	2/365	10/17011	0.2	9.3211	3.89751	0.0184372	0.150171	0.125823	GJA5/RYR2	2	0.823415	3
GO:0097278	complement-dependent cytotoxicity	2/365	10/17011	0.2	9.3211	3.89751	0.0184372	0.150171	0.125823	CD55/CD59	2	0.823415	3
GO:2000563	positive regulation of CD4-positive, alpha-beta T cell proliferation	2/365	10/17011	0.2	9.3211	3.89751	0.0184372	0.150171	0.125823	CD55/TGFBR2	2	0.823415	3
GO:0030041	actin filament polymerization	8/365	155/17011	0.0516129	2.40544	2.60283	0.018815	0.152606	0.127864	ARPC2/SPTBN1/PRKCD/DIAPH3/CCR7/CDC42EP4/PLEKHG2/VASP	8	0.816428	3
GO:0044344	cellular response to fibroblast growth factor stimulus	8/365	155/17011	0.0516129	2.40544	2.60283	0.018815	0.152606	0.127864	PDGFRA/PDGFRB/RUNX2/EXT1/ITGB1/FLT1/IQGAP1/CCL2	8	0.816428	3
GO:0006022	aminoglycan metabolic process	6/365	98/17011	0.0612245	2.8534	2.72468	0.0189292	0.153061	0.128245	HS3ST1/EXT1/CHSY1/HS3ST2/CHST9/TGFB1	6	0.815135	3
GO:0030282	bone mineralization	7/365	126/17011	0.0555556	2.58919	2.65128	0.0189895	0.153061	0.128245	S1PR1/SGMS2/RUNX2/GJA1/SRGN/VDR/HIF1A	7	0.815135	3
GO:0030833	regulation of actin filament polymerization	7/365	126/17011	0.0555556	2.58919	2.65128	0.0189895	0.153061	0.128245	ARPC2/SPTBN1/PRKCD/CCR7/CDC42EP4/PLEKHG2/VASP	7	0.815135	3
GO:0002437	inflammatory response to antigenic stimulus	5/365	72/17011	0.0694444	3.23649	2.816	0.01918	0.154136	0.129146	IL10/HLA-DRB1/EXT1/A2M/CCR7	5	0.812095	3
GO:0008154	actin polymerization or depolymerization	9/365	186/17011	0.0483871	2.2551	2.5486	0.0192084	0.154136	0.129146	ARPC2/SPTBN1/PRKCD/SWAP70/DIAPH3/CCR7/CDC42EP4/PLEKHG2/VASP	9	0.812095	3
GO:0008038	neuron recognition	4/365	48/17011	0.0833333	3.88379	2.96262	0.0193245	0.154136	0.129146	AMIGO1/TNFRSF21/YWHAZ/EXT1	4	0.812095	3
GO:0045622	regulation of T-helper cell differentiation	4/365	48/17011	0.0833333	3.88379	2.96262	0.0193245	0.154136	0.129146	HLA-DRB1/ANXA1/IL18/CD69	4	0.812095	3
GO:0061756	leukocyte adhesion to vascular endothelial cell	4/365	48/17011	0.0833333	3.88379	2.96262	0.0193245	0.154136	0.129146	SELP/GOLPH3/EXT1/ITGB1	4	0.812095	3
GO:0002366	leukocyte activation involved in immune response	13/365	316/17011	0.0411392	1.91731	2.43732	0.0193615	0.154136	0.129146	IL10/PLXNA1/MYB/HLA-DRB1/DOCK11/ANXA1/IL18/SWAP70/CD69/LGALS3/IRF8/TGFB1/RELB	13	0.812095	3
GO:0051494	negative regulation of cytoskeleton organization	8/365	156/17011	0.0512821	2.39002	2.58264	0.0194756	0.154237	0.12923	S1PR1/SPTBN1/PRKCD/MID1/SWAP70/DIAPH3/HDGFL3/MAPRE1	8	0.811812	3
GO:0002675	positive regulation of acute inflammatory response	3/365	27/17011	0.111111	5.17839	3.21747	0.019573	0.154237	0.12923	OSMR/C2CD4A/CCR7	3	0.811812	3
GO:0010714	positive regulation of collagen metabolic process	3/365	27/17011	0.111111	5.17839	3.21747	0.019573	0.154237	0.12923	MYB/VSIR/TGFB1	3	0.811812	3
GO:0090594	inflammatory response to wounding	3/365	27/17011	0.111111	5.17839	3.21747	0.019573	0.154237	0.12923	TIMP1/HIF1A/TGFB1	3	0.811812	3
GO:0099623	regulation of cardiac muscle cell membrane repolarization	3/365	27/17011	0.111111	5.17839	3.21747	0.019573	0.154237	0.12923	GJA5/GJA1/FLNA	3	0.811812	3
GO:1903829	positive regulation of protein localization	18/365	491/17011	0.0366599	1.70855	2.35912	0.0196184	0.154281	0.129268	RHOU/PYHIN1/ATP2B4/SPTBN1/AMOTL2/PRKCD/GOLPH3/NKD2/HLA-DRB1/FLNA/RAB38/STX3/ITGB1/LGALS3/HIF1A/PRNP/TGFB1/SLC5A3	18	0.811687	3
GO:0001704	formation of primary germ layer	7/365	127/17011	0.0551181	2.56881	2.62771	0.0197409	0.15493	0.129812	COL5A2/ITGAV/GJA1/SOX17/ITGB1/MMP9/ETS2	7	0.809863	3
GO:0033674	positive regulation of kinase activity	10/365	219/17011	0.0456621	2.1281	2.48808	0.020142	0.157207	0.131719	KIF14/PRKCD/PDGFRB/HLA-DRB1/TNFRSF10A/FLT1/IQGAP1/CCR7/MMD/RASSF2	10	0.803528	3
GO:0042552	myelination	8/365	157/17011	0.0509554	2.3748	2.56261	0.0201527	0.157207	0.131719	TNFRSF1B/TSPAN2/KIF14/AMIGO1/TNFRSF21/MARVELD1/NAB2/TGFB1	8	0.803528	3
GO:0048754	branching morphogenesis of an epithelial tube	8/365	157/17011	0.0509554	2.3748	2.56261	0.0201527	0.157207	0.131719	GLI2/TGFBR2/EXT1/NRARP/DLG5/VDR/TGFB1/RASIP1	8	0.803528	3
GO:0046635	positive regulation of alpha-beta T cell activation	5/365	73/17011	0.0684932	3.19216	2.77936	0.0202401	0.157572	0.132025	CD55/TGFBR2/HLA-DRB1/ANXA1/IL18	5	0.802522	3
GO:0016050	vesicle organization	15/365	387/17011	0.0387597	1.80641	2.37623	0.0204171	0.158632	0.132913	CD34/VAMP3/GOLPH3/NKD2/STX11/CAV2/SHROOM2/SDCBP/CHMP4C/ANXA1/RAB38/STX3/SRGN/DIAPH3/RAB34	15	0.79961	3
GO:0008543	fibroblast growth factor receptor signaling pathway	7/365	128/17011	0.0546875	2.54874	2.60436	0.0205129	0.158892	0.133131	PDGFRA/PDGFRB/RUNX2/EXT1/ITGB1/FLT1/IQGAP1	7	0.798899	3
GO:0003015	heart process	11/365	252/17011	0.0436508	2.03437	2.44959	0.0205384	0.158892	0.133131	ATP1A1/GJA5/ATP2B4/RGS4/RYR2/GJA1/FLNA/EXT1/CELF2/GJC1/DSC2	11	0.798899	3
GO:0031110	regulation of microtubule polymerization or depolymerization	6/365	100/17011	0.06	2.79633	2.66775	0.0206963	0.158892	0.133131	MID1/CAMSAP1/DIAPH3/HDGFL3/HAUS2/MAPRE1	6	0.798899	3
GO:0042088	T-helper 1 type immune response	4/365	49/17011	0.0816327	3.80453	2.91114	0.0206965	0.158892	0.133131	HLA-DRB1/ANXA1/IL18/RELB	4	0.798899	3
GO:0043114	regulation of vascular permeability	4/365	49/17011	0.0816327	3.80453	2.91114	0.0206965	0.158892	0.133131	AKAP12/C2CD4A/TGFB1/GPR4	4	0.798899	3
GO:0048546	digestive tract morphogenesis	4/365	49/17011	0.0816327	3.80453	2.91114	0.0206965	0.158892	0.133131	GLI2/PDGFRA/SOX17/HIF1A	4	0.798899	3
GO:0050803	regulation of synapse structure or activity	13/365	319/17011	0.0407524	1.89928	2.40094	0.0207394	0.158907	0.133143	AMIGO1/IL10/TANC1/CLSTN2/YWHAZ/LRFN4/DLG5/ITGB1/PLXNC1/TUBA1A/DCLK1/NEDD4/PRNP	13	0.798858	3
GO:0070374	positive regulation of ERK1 and ERK2 cascade	9/365	189/17011	0.047619	2.21931	2.49603	0.0210639	0.160902	0.134815	ACKR3/PDGFRA/PDGFRB/AKAP12/HLA-DRB1/MFHAS1/TNFAIP8L3/CCR7/TGFB1	9	0.793438	3
GO:0002263	cell activation involved in immune response	13/365	320/17011	0.040625	1.89335	2.3889	0.0212147	0.160902	0.134815	IL10/PLXNA1/MYB/HLA-DRB1/DOCK11/ANXA1/IL18/SWAP70/CD69/LGALS3/IRF8/TGFB1/RELB	13	0.793438	3
GO:0007272	ensheathment of neurons	8/365	159/17011	0.0503145	2.34493	2.52299	0.0215567	0.160902	0.134815	TNFRSF1B/TSPAN2/KIF14/AMIGO1/TNFRSF21/MARVELD1/NAB2/TGFB1	8	0.793438	3
GO:0008366	axon ensheathment	8/365	159/17011	0.0503145	2.34493	2.52299	0.0215567	0.160902	0.134815	TNFRSF1B/TSPAN2/KIF14/AMIGO1/TNFRSF21/MARVELD1/NAB2/TGFB1	8	0.793438	3
GO:1902904	negative regulation of supramolecular fiber organization	8/365	159/17011	0.0503145	2.34493	2.52299	0.0215567	0.160902	0.134815	S1PR1/SPTBN1/PRKCD/MID1/SWAP70/DIAPH3/HDGFL3/MAPRE1	8	0.793438	3
GO:0002070	epithelial cell maturation	3/365	28/17011	0.107143	4.99344	3.13158	0.0215809	0.160902	0.134815	GJA1/HIF1A/TGFB1	3	0.793438	3
GO:0002438	acute inflammatory response to antigenic stimulus	3/365	28/17011	0.107143	4.99344	3.13158	0.0215809	0.160902	0.134815	EXT1/A2M/CCR7	3	0.793438	3
GO:0003272	endocardial cushion formation	3/365	28/17011	0.107143	4.99344	3.13158	0.0215809	0.160902	0.134815	HEYL/TGFBR2/MSX1	3	0.793438	3
GO:0030325	adrenal gland development	3/365	28/17011	0.107143	4.99344	3.13158	0.0215809	0.160902	0.134815	CYP1B1/PDGFRA/DKK3	3	0.793438	3
GO:0045742	positive regulation of epidermal growth factor receptor signaling pathway	3/365	28/17011	0.107143	4.99344	3.13158	0.0215809	0.160902	0.134815	MMP9/PLAUR/TGFB1	3	0.793438	3
GO:0051043	regulation of membrane protein ectodomain proteolysis	3/365	28/17011	0.107143	4.99344	3.13158	0.0215809	0.160902	0.134815	TNFRSF1B/IL10/TIMP1	3	0.793438	3
GO:0070168	negative regulation of biomineral tissue development	3/365	28/17011	0.107143	4.99344	3.13158	0.0215809	0.160902	0.134815	SRGN/HIF1A/TGFB1	3	0.793438	3
GO:0072010	glomerular epithelium development	3/365	28/17011	0.107143	4.99344	3.13158	0.0215809	0.160902	0.134815	CD34/EXT1/IQGAP1	3	0.793438	3
GO:0098901	regulation of cardiac muscle cell action potential	3/365	28/17011	0.107143	4.99344	3.13158	0.0215809	0.160902	0.134815	GJA5/RYR2/DSC2	3	0.793438	3
GO:0044772	mitotic cell cycle phase transition	16/365	426/17011	0.0375587	1.75044	2.32277	0.0220553	0.161615	0.135412	RHOU/KIF14/KLF11/KLHL18/E2F3/CHMP4C/ANXA1/ITGB1/BCAT1/LATS2/GPR132/ARPP19/GSPT1/SLFN11/CCL2/TGFB1	16	0.791519	3
GO:0043244	regulation of protein-containing complex disassembly	7/365	130/17011	0.0538462	2.50953	2.55833	0.0221194	0.161615	0.135412	SPTBN1/ETF1/MID1/SWAP70/DIAPH3/HDGFL3/GSPT1	7	0.791519	3
GO:0043433	negative regulation of DNA-binding transcription factor activity	7/365	130/17011	0.0538462	2.50953	2.55833	0.0221194	0.161615	0.135412	HEYL/TNFRSF4/CYP1B1/CD200/FLNA/PPP2CB/PRNP	7	0.791519	3
GO:0046636	negative regulation of alpha-beta T cell activation	4/365	50/17011	0.08	3.72844	2.86099	0.0221268	0.161615	0.135412	ANXA1/VSIR/CD69/LGALS3	4	0.791519	3
GO:0031943	regulation of glucocorticoid metabolic process	2/365	11/17011	0.181818	8.47372	3.67158	0.0222184	0.161615	0.135412	ATP1A1/DKK3	2	0.791519	3
GO:0032836	glomerular basement membrane development	2/365	11/17011	0.181818	8.47372	3.67158	0.0222184	0.161615	0.135412	COL4A3/EXT1	2	0.791519	3
GO:0038196	type III interferon-mediated signaling pathway	2/365	11/17011	0.181818	8.47372	3.67158	0.0222184	0.161615	0.135412	IFNGR1/IFNGR2	2	0.791519	3
GO:0048251	elastic fiber assembly	2/365	11/17011	0.181818	8.47372	3.67158	0.0222184	0.161615	0.135412	FBLN5/MFAP4	2	0.791519	3
GO:0060159	regulation of dopamine receptor signaling pathway	2/365	11/17011	0.181818	8.47372	3.67158	0.0222184	0.161615	0.135412	RGS4/CAV2	2	0.791519	3
GO:0071358	cellular response to type III interferon	2/365	11/17011	0.181818	8.47372	3.67158	0.0222184	0.161615	0.135412	IFNGR1/IFNGR2	2	0.791519	3
GO:0071492	cellular response to UV-A	2/365	11/17011	0.181818	8.47372	3.67158	0.0222184	0.161615	0.135412	TIMP1/MMP9	2	0.791519	3
GO:0110011	regulation of basement membrane organization	2/365	11/17011	0.181818	8.47372	3.67158	0.0222184	0.161615	0.135412	LAMC1/LAMA2	2	0.791519	3
GO:1904238	pericyte cell differentiation	2/365	11/17011	0.181818	8.47372	3.67158	0.0222184	0.161615	0.135412	CD34/GPR4	2	0.791519	3
GO:0045123	cellular extravasation	5/365	75/17011	0.0666667	3.10703	2.70795	0.0224734	0.162252	0.135946	SELP/GOLPH3/EXT1/ITGB1/CCL2	5	0.78981	3
GO:1901880	negative regulation of protein depolymerization	5/365	75/17011	0.0666667	3.10703	2.70795	0.0224734	0.162252	0.135946	SPTBN1/MID1/SWAP70/DIAPH3/HDGFL3	5	0.78981	3
GO:1903036	positive regulation of response to wounding	5/365	75/17011	0.0666667	3.10703	2.70795	0.0224734	0.162252	0.135946	FLNA/CCN4/ANXA1/ITGB1/ACTG1	5	0.78981	3
GO:1904888	cranial skeletal system development	5/365	75/17011	0.0666667	3.10703	2.70795	0.0224734	0.162252	0.135946	TGFBR2/PDGFRA/RUNX2/EXT1/TGFB1	5	0.78981	3
GO:0008637	apoptotic mitochondrial changes	6/365	102/17011	0.0588235	2.7415	2.61221	0.0225721	0.162662	0.136289	HK2/SLC35F6/BNIP3L/PPP2CB/MMP9/PLAUR	6	0.788715	3
GO:0002708	positive regulation of lymphocyte mediated immunity	7/365	131/17011	0.0534351	2.49037	2.53564	0.0229545	0.164846	0.138119	MR1/CD55/HLA-DRB1/YWHAG/IL18/KLRC1/TGFB1	7	0.782922	3
GO:0051017	actin filament bundle assembly	8/365	161/17011	0.0496894	2.3158	2.48397	0.0230286	0.164846	0.138119	S1PR1/LUZP1/DPYSL3/ZYX/FLNA/SWAP70/DIAPH3/ACTG1	8	0.782922	3
GO:1902107	positive regulation of leukocyte differentiation	9/365	192/17011	0.046875	2.18463	2.44443	0.0230453	0.164846	0.138119	IL10/GLI2/TGFBR2/HLA-DRB1/TMEM64/ANXA1/IL18/VSIR/TGFB1	9	0.782922	3
GO:1903708	positive regulation of hemopoiesis	9/365	192/17011	0.046875	2.18463	2.44443	0.0230453	0.164846	0.138119	IL10/GLI2/TGFBR2/HLA-DRB1/TMEM64/ANXA1/IL18/VSIR/TGFB1	9	0.782922	3
GO:0002703	regulation of leukocyte mediated immunity	11/365	257/17011	0.0428016	1.99479	2.37947	0.0233312	0.166137	0.139202	TNFRSF1B/MR1/IL10/CD55/CD96/SERPINB9/HLA-DRB1/YWHAG/IL18/KLRC1/TGFB1	11	0.779532	3
GO:0008542	visual learning	4/365	51/17011	0.0784314	3.65533	2.81212	0.023616	0.166137	0.139202	TANC1/ITGB1/TUBA1A/HIF1A	4	0.779532	3
GO:0035987	endodermal cell differentiation	4/365	51/17011	0.0784314	3.65533	2.81212	0.023616	0.166137	0.139202	COL5A2/ITGAV/SOX17/MMP9	4	0.779532	3
GO:0002028	regulation of sodium ion transport	5/365	76/17011	0.0657895	3.06615	2.67313	0.0236475	0.166137	0.139202	ATP1A1/ATP2B4/ATP1B3/NEDD4/TGFB1	5	0.779532	3
GO:0072678	T cell migration	5/365	76/17011	0.0657895	3.06615	2.67313	0.0236475	0.166137	0.139202	S1PR1/CD200/CD69/SPNS2/CCL2	5	0.779532	3
GO:0002066	columnar/cuboidal epithelial cell development	3/365	29/17011	0.103448	4.82126	3.04968	0.0236972	0.166137	0.139202	GJA1/HIF1A/TGFB1	3	0.779532	3
GO:0010614	negative regulation of cardiac muscle hypertrophy	3/365	29/17011	0.103448	4.82126	3.04968	0.0236972	0.166137	0.139202	TNFRSF1B/ATP2B4/RGS4	3	0.779532	3
GO:0021952	central nervous system projection neuron axonogenesis	3/365	29/17011	0.103448	4.82126	3.04968	0.0236972	0.166137	0.139202	GLI2/DCLK1/NIN	3	0.779532	3
GO:0031579	membrane raft organization	3/365	29/17011	0.103448	4.82126	3.04968	0.0236972	0.166137	0.139202	CAV2/IQGAP1/PACSIN2	3	0.779532	3
GO:0034695	response to prostaglandin E	3/365	29/17011	0.103448	4.82126	3.04968	0.0236972	0.166137	0.139202	A2M/PTGER2/CCR7	3	0.779532	3
GO:0050860	negative regulation of T cell receptor signaling pathway	3/365	29/17011	0.103448	4.82126	3.04968	0.0236972	0.166137	0.139202	ELF1/LGALS3/PRNP	3	0.779532	3
GO:0060541	respiratory system development	10/365	225/17011	0.0444444	2.07135	2.39549	0.0237588	0.166269	0.139311	GLI2/TGFBR2/HEG1/MSX1/PDGFRA/YWHAZ/EXT1/DLG5/SAV1/TGFB1	10	0.77919	3
GO:0002040	sprouting angiogenesis	7/365	132/17011	0.0530303	2.4715	2.51315	0.023811	0.166334	0.139366	PIK3R3/IL10/ANXA1/NRARP/ITGB1/FLT1/TGFB1	7	0.779019	3
GO:0002237	response to molecule of bacterial origin	14/365	361/17011	0.0387812	1.80741	2.29608	0.0244696	0.170627	0.142963	TNFRSF1B/SELP/IL10/CD55/CD96/AKAP12/IL18/MRC1/NFKB2/PTGER2/IRF8/CCR7/CCL2/MMP9	14	0.767953	3
GO:0035265	organ growth	8/365	163/17011	0.0490798	2.28739	2.44552	0.0245699	0.170713	0.143035	S1PR1/LEPR/RGS4/TGFBR2/HEG1/EXT1/LATS2/SAV1	8	0.767735	3
GO:0071774	response to fibroblast growth factor	8/365	163/17011	0.0490798	2.28739	2.44552	0.0245699	0.170713	0.143035	PDGFRA/PDGFRB/RUNX2/EXT1/ITGB1/FLT1/IQGAP1/CCL2	8	0.767735	3
GO:0002456	T cell mediated immunity	7/365	133/17011	0.0526316	2.45292	2.49087	0.0246894	0.171236	0.143473	TNFRSF1B/MR1/CD55/HLA-DRB1/YWHAG/IL18/KLRC1	7	0.766406	3
GO:0030838	positive regulation of actin filament polymerization	4/365	52/17011	0.0769231	3.58504	2.76447	0.0251647	0.172374	0.144427	ARPC2/CCR7/CDC42EP4/VASP	4	0.763529	3
GO:0036215	response to stem cell factor	4/365	52/17011	0.0769231	3.58504	2.76447	0.0251647	0.172374	0.144427	PDGFRA/PDGFRB/SH2B3/FLT1	4	0.763529	3
GO:0036216	cellular response to stem cell factor stimulus	4/365	52/17011	0.0769231	3.58504	2.76447	0.0251647	0.172374	0.144427	PDGFRA/PDGFRB/SH2B3/FLT1	4	0.763529	3
GO:0038109	Kit signaling pathway	4/365	52/17011	0.0769231	3.58504	2.76447	0.0251647	0.172374	0.144427	PDGFRA/PDGFRB/SH2B3/FLT1	4	0.763529	3
GO:0045581	negative regulation of T cell differentiation	4/365	52/17011	0.0769231	3.58504	2.76447	0.0251647	0.172374	0.144427	CTLA4/ANXA1/NRARP/CD69	4	0.763529	3
GO:0050856	regulation of T cell receptor signaling pathway	4/365	52/17011	0.0769231	3.58504	2.76447	0.0251647	0.172374	0.144427	ELF1/LGALS3/CCR7/PRNP	4	0.763529	3
GO:0089718	amino acid import across plasma membrane	4/365	52/17011	0.0769231	3.58504	2.76447	0.0251647	0.172374	0.144427	RGS4/ITGB1/SLC7A1/SLC1A5	4	0.763529	3
GO:0061572	actin filament bundle organization	8/365	164/17011	0.0487805	2.27344	2.42651	0.0253671	0.173453	0.145331	S1PR1/LUZP1/DPYSL3/ZYX/FLNA/SWAP70/DIAPH3/ACTG1	8	0.760817	3
GO:0016064	immunoglobulin mediated immune response	7/365	134/17011	0.0522388	2.43461	2.46879	0.0255897	0.174225	0.145978	FCMR/IL10/CD55/PRKCD/C7/SWAP70/TGFB1	7	0.75889	3
GO:0003171	atrioventricular valve development	3/365	30/17011	0.1	4.66055	2.97145	0.0259218	0.174225	0.145978	GJA5/HEYL/TGFBR2	3	0.75889	3
GO:1901186	positive regulation of ERBB signaling pathway	3/365	30/17011	0.1	4.66055	2.97145	0.0259218	0.174225	0.145978	MMP9/PLAUR/TGFB1	3	0.75889	3
GO:0052547	regulation of peptidase activity	5/365	78/17011	0.0641026	2.98753	2.60518	0.0261129	0.174225	0.145978	SERPINB9/TIMP1/VSIR/APH1B/SERPINB8	5	0.75889	3
GO:0001553	luteinization	2/365	12/17011	0.166667	7.76758	3.47261	0.0262888	0.174225	0.145978	PDGFRA/A2M	2	0.75889	3
GO:0010917	negative regulation of mitochondrial membrane potential	2/365	12/17011	0.166667	7.76758	3.47261	0.0262888	0.174225	0.145978	BNIP3L/RNF122	2	0.75889	3
GO:0015015	heparan sulfate proteoglycan biosynthetic process, enzymatic modification	2/365	12/17011	0.166667	7.76758	3.47261	0.0262888	0.174225	0.145978	HS3ST1/HS3ST2	2	0.75889	3
GO:0031293	membrane protein intracellular domain proteolysis	2/365	12/17011	0.166667	7.76758	3.47261	0.0262888	0.174225	0.145978	APH1B/TGFB1	2	0.75889	3
GO:0032351	negative regulation of hormone metabolic process	2/365	12/17011	0.166667	7.76758	3.47261	0.0262888	0.174225	0.145978	ATP1A1/DKK3	2	0.75889	3
GO:0033629	negative regulation of cell adhesion mediated by integrin	2/365	12/17011	0.166667	7.76758	3.47261	0.0262888	0.174225	0.145978	CYP1B1/SWAP70	2	0.75889	3
GO:0043476	pigment accumulation	2/365	12/17011	0.166667	7.76758	3.47261	0.0262888	0.174225	0.145978	SHROOM2/RAB38	2	0.75889	3
GO:0043482	cellular pigment accumulation	2/365	12/17011	0.166667	7.76758	3.47261	0.0262888	0.174225	0.145978	SHROOM2/RAB38	2	0.75889	3
GO:0045628	regulation of T-helper 2 cell differentiation	2/365	12/17011	0.166667	7.76758	3.47261	0.0262888	0.174225	0.145978	ANXA1/IL18	2	0.75889	3
GO:0051133	regulation of NK T cell activation	2/365	12/17011	0.166667	7.76758	3.47261	0.0262888	0.174225	0.145978	IL18/LGALS3	2	0.75889	3
GO:0071493	cellular response to UV-B	2/365	12/17011	0.166667	7.76758	3.47261	0.0262888	0.174225	0.145978	MFAP4/NLRP1	2	0.75889	3
GO:0071872	cellular response to epinephrine stimulus	2/365	12/17011	0.166667	7.76758	3.47261	0.0262888	0.174225	0.145978	ATP2B4/RYR2	2	0.75889	3
GO:0098911	regulation of ventricular cardiac muscle cell action potential	2/365	12/17011	0.166667	7.76758	3.47261	0.0262888	0.174225	0.145978	RYR2/DSC2	2	0.75889	3
GO:1905522	negative regulation of macrophage migration	2/365	12/17011	0.166667	7.76758	3.47261	0.0262888	0.174225	0.145978	CD200/CNN2	2	0.75889	3
GO:2001234	negative regulation of apoptotic signaling pathway	10/365	229/17011	0.0436681	2.03517	2.33535	0.026417	0.174776	0.146439	PEA15/IL10/ACKR3/ITGAV/SLC35F6/LGALS3/HIF1A/MNT/MMP9/PLAUR	10	0.757519	3
GO:0030218	erythrocyte differentiation	7/365	135/17011	0.0518519	2.41658	2.4469	0.0265122	0.175107	0.146717	MYB/ALAS2/MFHAS1/SH2B3/DIAPH3/HIF1A/SLC1A5	7	0.756696	3
GO:0043367	CD4-positive, alpha-beta T cell differentiation	6/365	106/17011	0.0566038	2.63805	2.50504	0.0266597	0.175634	0.147158	MYB/HLA-DRB1/ANXA1/IL18/CD69/RELB	6	0.755392	3
GO:0002686	negative regulation of leukocyte migration	4/365	53/17011	0.0754717	3.51739	2.71798	0.0267731	0.175634	0.147158	CD200/CD69/CCL2/CNN2	4	0.755392	3
GO:0010761	fibroblast migration	4/365	53/17011	0.0754717	3.51739	2.71798	0.0267731	0.175634	0.147158	AKAP12/ITGB1/IQGAP1/TGFB1	4	0.755392	3
GO:0097720	calcineurin-mediated signaling	4/365	53/17011	0.0754717	3.51739	2.71798	0.0267731	0.175634	0.147158	ATP2B4/FHL2/NFATC1/PRNP	4	0.755392	3
GO:0043010	camera-type eye development	14/365	366/17011	0.0382514	1.78272	2.24156	0.0270907	0.177417	0.148652	COL8A2/HIPK1/ATP2B4/CYP1B1/TGFBR2/PDGFRA/PDGFRB/GJA1/SHROOM2/LAMC3/FLT1/HIF1A/PTPRM/TGFB1	14	0.751006	3
GO:0030324	lung development	9/365	198/17011	0.0454545	2.11843	2.34403	0.0274015	0.17887	0.14987	GLI2/TGFBR2/HEG1/PDGFRA/YWHAZ/EXT1/DLG5/SAV1/TGFB1	9	0.747463	3
GO:0003151	outflow tract morphogenesis	5/365	79/17011	0.0632911	2.94971	2.57202	0.0274049	0.17887	0.14987	GJA5/HEYL/TGFBR2/SOX17/HIF1A	5	0.747463	3
GO:0042116	macrophage activation	6/365	107/17011	0.0560748	2.61339	2.47902	0.0277533	0.180763	0.151456	IL10/CD200/IFNGR1/MFHAS1/CD93/IFNGR2	6	0.74289	3
GO:0001958	endochondral ossification	3/365	31/17011	0.0967742	4.51021	2.8966	0.0282544	0.180763	0.151456	RUNX2/EXT1/NAB2	3	0.74289	3
GO:0007026	negative regulation of microtubule depolymerization	3/365	31/17011	0.0967742	4.51021	2.8966	0.0282544	0.180763	0.151456	MID1/DIAPH3/HDGFL3	3	0.74289	3
GO:0010575	positive regulation of vascular endothelial growth factor production	3/365	31/17011	0.0967742	4.51021	2.8966	0.0282544	0.180763	0.151456	CYP1B1/HIF1A/TGFB1	3	0.74289	3
GO:0014741	negative regulation of muscle hypertrophy	3/365	31/17011	0.0967742	4.51021	2.8966	0.0282544	0.180763	0.151456	TNFRSF1B/ATP2B4/RGS4	3	0.74289	3
GO:0036075	replacement ossification	3/365	31/17011	0.0967742	4.51021	2.8966	0.0282544	0.180763	0.151456	RUNX2/EXT1/NAB2	3	0.74289	3
GO:0042744	hydrogen peroxide catabolic process	3/365	31/17011	0.0967742	4.51021	2.8966	0.0282544	0.180763	0.151456	GPX3/HBD/HBA2	3	0.74289	3
GO:0050654	chondroitin sulfate proteoglycan metabolic process	3/365	31/17011	0.0967742	4.51021	2.8966	0.0282544	0.180763	0.151456	EXT1/CHSY1/CHST9	3	0.74289	3
GO:0090322	regulation of superoxide metabolic process	3/365	31/17011	0.0967742	4.51021	2.8966	0.0282544	0.180763	0.151456	PRKCD/FBLN5/TGFB1	3	0.74289	3
GO:0090382	phagosome maturation	3/365	31/17011	0.0967742	4.51021	2.8966	0.0282544	0.180763	0.151456	RAB38/RAB34/RAB31	3	0.74289	3
GO:0098868	bone growth	3/365	31/17011	0.0967742	4.51021	2.8966	0.0282544	0.180763	0.151456	LEPR/TGFBR2/EXT1	3	0.74289	3
GO:1903077	negative regulation of protein localization to plasma membrane	3/365	31/17011	0.0967742	4.51021	2.8966	0.0282544	0.180763	0.151456	RHOQ/PID1/TGFB1	3	0.74289	3
GO:0019724	B cell mediated immunity	7/365	137/17011	0.0510949	2.3813	2.40372	0.0284248	0.181297	0.151903	FCMR/IL10/CD55/PRKCD/C7/SWAP70/TGFB1	7	0.74161	3
GO:0051056	regulation of small GTPase mediated signal transduction	12/365	299/17011	0.0401338	1.87045	2.24859	0.0284314	0.181297	0.151903	RHOU/KIF14/CDC42SE1/ITGAV/HEG1/DOCK11/PPP2CB/SWAP70/ITGB1/KCTD10/RASIP1/GPR4	12	0.74161	3
GO:0010720	positive regulation of cell development	16/365	440/17011	0.0363636	1.69474	2.18636	0.0286141	0.182163	0.152628	TNFRSF1B/AMIGO1/IL10/GLI2/TGFBR2/MYB/HLA-DRB1/TMEM64/ANXA1/IL18/VSIR/ITGB1/PLXNC1/HIF1A/NIN/TGFB1	16	0.739541	3
GO:0046637	regulation of alpha-beta T cell differentiation	5/365	80/17011	0.0625	2.91284	2.53937	0.0287368	0.182644	0.153032	TGFBR2/HLA-DRB1/ANXA1/IL18/CD69	5	0.738396	3
GO:0019722	calcium-mediated signaling	10/365	233/17011	0.0429185	2.00024	2.27643	0.0292817	0.185076	0.15507	ATP2B4/RYR2/FHL2/ACKR3/CCRL2/PDGFRA/PDGFRB/CCR7/NFATC1/PRNP	10	0.73265	3
GO:0003279	cardiac septum development	6/365	109/17011	0.0550459	2.56544	2.42786	0.0300286	0.185076	0.15507	GJA5/HEYL/LUZP1/TGFBR2/HEG1/SAV1	6	0.73265	3
GO:0035924	cellular response to vascular endothelial growth factor stimulus	6/365	109/17011	0.0550459	2.56544	2.42786	0.0300286	0.185076	0.15507	ATP2B4/PDGFRA/PDGFRB/ANXA1/ITGB1/FLT1	6	0.73265	3
GO:0070509	calcium ion import	5/365	81/17011	0.0617284	2.87688	2.50723	0.030109	0.185076	0.15507	ATP2B4/PDGFRB/LGALS3/CCL2/PRNP	5	0.73265	3
GO:0006956	complement activation	4/365	55/17011	0.0727273	3.38949	2.62826	0.030171	0.185076	0.15507	CD55/C7/CD59/A2M	4	0.73265	3
GO:0046638	positive regulation of alpha-beta T cell differentiation	4/365	55/17011	0.0727273	3.38949	2.62826	0.030171	0.185076	0.15507	TGFBR2/HLA-DRB1/ANXA1/IL18	4	0.73265	3
GO:1903351	cellular response to dopamine	4/365	55/17011	0.0727273	3.38949	2.62826	0.030171	0.185076	0.15507	RGS4/CAV2/FLNA/KLF16	4	0.73265	3
GO:0002443	leukocyte mediated immunity	15/365	407/17011	0.036855	1.71765	2.16993	0.030171	0.185076	0.15507	TNFRSF1B/FCMR/MR1/IL10/CD55/CD96/PRKCD/C7/SERPINB9/HLA-DRB1/YWHAG/IL18/SWAP70/KLRC1/TGFB1	15	0.73265	3
GO:0090090	negative regulation of canonical Wnt signaling pathway	7/365	139/17011	0.0503597	2.34704	2.36128	0.0304287	0.185076	0.15507	RBMS3/NKD2/HECW1/TMEM64/SOX17/DKK3/LATS2	7	0.73265	3
GO:0007009	plasma membrane organization	8/365	170/17011	0.0470588	2.1932	2.31525	0.0305318	0.185076	0.15507	SPTBN1/CAV2/CHMP4C/UGCG/MYOF/IQGAP1/ATP10A/PACSIN2	8	0.73265	3
GO:0008286	insulin receptor signaling pathway	8/365	170/17011	0.0470588	2.1932	2.31525	0.0305318	0.185076	0.15507	PIK3R3/RHOQ/PID1/PRKCD/PDGFRA/PDGFRB/CAV2/FLT1	8	0.73265	3
GO:0120032	regulation of plasma membrane bounded cell projection assembly	9/365	202/17011	0.0445545	2.07648	2.27906	0.0306097	0.185076	0.15507	AKIRIN1/LUZP1/RHOQ/ARPC2/PRKCD/DPYSL3/DOCK11/CCR7/CDC42EP4	9	0.73265	3
GO:0001886	endothelial cell morphogenesis	2/365	13/17011	0.153846	7.17007	3.29539	0.0306344	0.185076	0.15507	AMOTL2/HEG1	2	0.73265	3
GO:0006002	fructose 6-phosphate metabolic process	2/365	13/17011	0.153846	7.17007	3.29539	0.0306344	0.185076	0.15507	HK2/PFKP	2	0.73265	3
GO:0010572	positive regulation of platelet activation	2/365	13/17011	0.153846	7.17007	3.29539	0.0306344	0.185076	0.15507	SELP/FLNA	2	0.73265	3
GO:0031272	regulation of pseudopodium assembly	2/365	13/17011	0.153846	7.17007	3.29539	0.0306344	0.185076	0.15507	CCR7/CDC42EP4	2	0.73265	3
GO:0031274	positive regulation of pseudopodium assembly	2/365	13/17011	0.153846	7.17007	3.29539	0.0306344	0.185076	0.15507	CCR7/CDC42EP4	2	0.73265	3
GO:0032486	Rap protein signal transduction	2/365	13/17011	0.153846	7.17007	3.29539	0.0306344	0.185076	0.15507	KIF14/RAP2B	2	0.73265	3
GO:0034342	response to type III interferon	2/365	13/17011	0.153846	7.17007	3.29539	0.0306344	0.185076	0.15507	IFNGR1/IFNGR2	2	0.73265	3
GO:0043383	negative T cell selection	2/365	13/17011	0.153846	7.17007	3.29539	0.0306344	0.185076	0.15507	THEMIS/CCR7	2	0.73265	3
GO:0045019	negative regulation of nitric oxide biosynthetic process	2/365	13/17011	0.153846	7.17007	3.29539	0.0306344	0.185076	0.15507	IL10/ATP2B4	2	0.73265	3
GO:0045837	negative regulation of membrane potential	2/365	13/17011	0.153846	7.17007	3.29539	0.0306344	0.185076	0.15507	BNIP3L/RNF122	2	0.73265	3
GO:0046325	negative regulation of D-glucose import	2/365	13/17011	0.153846	7.17007	3.29539	0.0306344	0.185076	0.15507	PEA15/PID1	2	0.73265	3
GO:0051451	myoblast migration	2/365	13/17011	0.153846	7.17007	3.29539	0.0306344	0.185076	0.15507	AKIRIN1/ANXA1	2	0.73265	3
GO:0060911	cardiac cell fate commitment	2/365	13/17011	0.153846	7.17007	3.29539	0.0306344	0.185076	0.15507	SOX17/ITGB1	2	0.73265	3
GO:1901653	cellular response to peptide	2/365	13/17011	0.153846	7.17007	3.29539	0.0306344	0.185076	0.15507	KLF11/TIMP1	2	0.73265	3
GO:1902337	regulation of apoptotic process involved in morphogenesis	2/365	13/17011	0.153846	7.17007	3.29539	0.0306344	0.185076	0.15507	TNFRSF1B/VDR	2	0.73265	3
GO:1903377	negative regulation of oxidative stress-induced neuron intrinsic apoptotic signaling pathway	2/365	13/17011	0.153846	7.17007	3.29539	0.0306344	0.185076	0.15507	IL10/HIF1A	2	0.73265	3
GO:1904406	negative regulation of nitric oxide metabolic process	2/365	13/17011	0.153846	7.17007	3.29539	0.0306344	0.185076	0.15507	IL10/ATP2B4	2	0.73265	3
GO:1904748	regulation of apoptotic process involved in development	2/365	13/17011	0.153846	7.17007	3.29539	0.0306344	0.185076	0.15507	TNFRSF1B/VDR	2	0.73265	3
GO:0001911	negative regulation of leukocyte mediated cytotoxicity	3/365	32/17011	0.09375	4.36926	2.82486	0.0306948	0.185076	0.15507	SERPINB9/KLRC1/TGFB1	3	0.73265	3
GO:0002313	mature B cell differentiation involved in immune response	3/365	32/17011	0.09375	4.36926	2.82486	0.0306948	0.185076	0.15507	IL10/DOCK11/IRF8	3	0.73265	3
GO:0060325	face morphogenesis	3/365	32/17011	0.09375	4.36926	2.82486	0.0306948	0.185076	0.15507	MSX1/PDGFRA/TGFB1	3	0.73265	3
GO:0001837	epithelial to mesenchymal transition	8/365	171/17011	0.0467836	2.18037	2.29715	0.0314578	0.189178	0.158506	HEYL/TGFBR2/MSX1/FLNA/SDCBP/DLG5/HIF1A/TGFB1	8	0.72313	3
GO:0030166	proteoglycan biosynthetic process	5/365	82/17011	0.0609756	2.8418	2.47558	0.0315218	0.189178	0.158506	HS3ST1/EXT1/CHSY1/HS3ST2/CHST9	5	0.72313	3
GO:0072091	regulation of stem cell proliferation	5/365	82/17011	0.0609756	2.8418	2.47558	0.0315218	0.189178	0.158506	TGFBR2/RUNX2/GJA1/SOX17/TGFB1	5	0.72313	3
GO:0060560	developmental growth involved in morphogenesis	10/365	236/17011	0.0423729	1.97481	2.23299	0.0315703	0.189178	0.158506	S1PR1/TGFBR2/PLXNA1/EXT1/VCL/ITGB1/DCLK1/NIN/IQGAP1/TGFB1	10	0.72313	3
GO:1902895	positive regulation of miRNA transcription	4/365	56/17011	0.0714286	3.32896	2.58495	0.0319611	0.191224	0.160221	IL10/MYB/HIF1A/TGFB1	4	0.718458	3
GO:0060491	regulation of cell projection assembly	9/365	204/17011	0.0441176	2.05612	2.24713	0.0323083	0.193004	0.161712	AKIRIN1/LUZP1/RHOQ/ARPC2/PRKCD/DPYSL3/DOCK11/CCR7/CDC42EP4	9	0.714435	3
GO:0006892	post-Golgi vesicle-mediated transport	6/365	111/17011	0.0540541	2.51922	2.37783	0.0324228	0.19339	0.162035	RABIF/VAMP3/SPTBN1/GOLPH3/RAB34/RAB31	6	0.713566	3
GO:0051147	regulation of muscle cell differentiation	7/365	141/17011	0.0496454	2.31375	2.31957	0.0325257	0.193408	0.162051	LAMC1/RGS4/MSX1/LAMA2/NFATC1/RBM38/TGFB1	7	0.713526	3
GO:0060048	cardiac muscle contraction	7/365	141/17011	0.0496454	2.31375	2.31957	0.0325257	0.193408	0.162051	ATP1A1/GJA5/RYR2/GJA1/FLNA/GJC1/DSC2	7	0.713526	3
GO:0006898	receptor-mediated endocytosis	11/365	271/17011	0.0405904	1.89174	2.19122	0.0326171	0.193655	0.162257	DNAJC6/FCMR/ACKR3/ITGAV/CAV2/SDCBP/MRC1/CUBN/ITGB1/NEDD4/RAB31	11	0.712972	3
GO:0035050	embryonic heart tube development	5/365	83/17011	0.060241	2.80756	2.4444	0.0329755	0.194684	0.16312	RYR2/TGFBR2/GJA1/SOX17/HIF1A	5	0.71067	3
GO:2000027	regulation of animal organ morphogenesis	5/365	83/17011	0.060241	2.80756	2.4444	0.0329755	0.194684	0.16312	CD34/MSX1/RUNX2/JHY/TGFB1	5	0.71067	3
GO:0031334	positive regulation of protein-containing complex assembly	9/365	205/17011	0.0439024	2.04609	2.23131	0.0331817	0.194684	0.16312	ARPC2/LATS2/LGALS3/CCR7/CDC42EP4/MAPRE1/TGFB1/RASIP1/VASP	9	0.71067	3
GO:0015012	heparan sulfate proteoglycan biosynthetic process	3/365	33/17011	0.0909091	4.23686	2.75601	0.0332424	0.194684	0.16312	HS3ST1/EXT1/HS3ST2	3	0.71067	3
GO:0048566	embryonic digestive tract development	3/365	33/17011	0.0909091	4.23686	2.75601	0.0332424	0.194684	0.16312	GLI2/PDGFRA/PCSK5	3	0.71067	3
GO:0050869	negative regulation of B cell activation	3/365	33/17011	0.0909091	4.23686	2.75601	0.0332424	0.194684	0.16312	IL10/CTLA4/TNFRSF21	3	0.71067	3
GO:0060317	cardiac epithelial to mesenchymal transition	3/365	33/17011	0.0909091	4.23686	2.75601	0.0332424	0.194684	0.16312	HEYL/TGFBR2/MSX1	3	0.71067	3
GO:0061384	heart trabecula morphogenesis	3/365	33/17011	0.0909091	4.23686	2.75601	0.0332424	0.194684	0.16312	S1PR1/FHL2/HEG1	3	0.71067	3
GO:1904376	negative regulation of protein localization to cell periphery	3/365	33/17011	0.0909091	4.23686	2.75601	0.0332424	0.194684	0.16312	RHOQ/PID1/TGFB1	3	0.71067	3
GO:0001508	action potential	8/365	173/17011	0.0462428	2.15517	2.26134	0.0333671	0.195119	0.163485	ATP1A1/GJA5/KCNA3/RYR2/GJA1/FLNA/GJC1/DSC2	8	0.7097	3
GO:0071385	cellular response to glucocorticoid stimulus	4/365	57/17011	0.0701754	3.27056	2.5426	0.0338121	0.197127	0.165167	CYP1B1/ANXA1/ZNF764/TGFB1	4	0.705253	3
GO:1903350	response to dopamine	4/365	57/17011	0.0701754	3.27056	2.5426	0.0338121	0.197127	0.165167	RGS4/CAV2/FLNA/KLF16	4	0.705253	3
GO:0001654	eye development	15/365	414/17011	0.0362319	1.6886	2.10038	0.0342873	0.199597	0.167237	COL8A2/HIPK1/ATP2B4/COL5A2/CYP1B1/TGFBR2/PDGFRA/PDGFRB/GJA1/SHROOM2/LAMC3/FLT1/HIF1A/PTPRM/TGFB1	15	0.699845	3
GO:0042445	hormone metabolic process	10/365	240/17011	0.0416667	1.94189	2.17607	0.034814	0.200929	0.168352	ATP1A1/SRD5A2/CYP1B1/PDGFRA/STC2/PLA2G7/PCSK5/DKK3/HIF1A/CHST9	10	0.696957	3
GO:0001776	leukocyte homeostasis	6/365	113/17011	0.0530973	2.47463	2.32888	0.0349379	0.200929	0.168352	DOCK11/ANXA1/SH2B3/HIF1A/SPNS2/TGFB1	6	0.696957	3
