## Supplemental material for "Intraoperative glucocorticoids confound surgical biopsy transcriptomics" (part 2 of 3)

### Sheet: Suppl. Tabl. 2E (continued)
WGCNA-identified liver module-enriched GO terms
GO:0045860	positive regulation of protein kinase activity	9/365	207/17011	0.0434783	2.02633	2.19992	0.0349772	0.200929	0.168352	KIF14/PRKCD/PDGFRB/TNFRSF10A/FLT1/IQGAP1/CCR7/MMD/RASSF2	9	0.696957	3
GO:0002291	T cell activation via T cell receptor contact with antigen bound to MHC molecule on antigen presenting cell	2/365	14/17011	0.142857	6.65793	3.13602	0.0352416	0.200929	0.168352	PLXNA1/LGALS3	2	0.696957	3
GO:0002467	germinal center formation	2/365	14/17011	0.142857	6.65793	3.13602	0.0352416	0.200929	0.168352	KLHL6/NFKB2	2	0.696957	3
GO:0035332	positive regulation of hippo signaling	2/365	14/17011	0.142857	6.65793	3.13602	0.0352416	0.200929	0.168352	DLG5/FRMD6	2	0.696957	3
GO:0035970	peptidyl-threonine dephosphorylation	2/365	14/17011	0.142857	6.65793	3.13602	0.0352416	0.200929	0.168352	PDP1/PPP2CB	2	0.696957	3
GO:0042541	hemoglobin biosynthetic process	2/365	14/17011	0.142857	6.65793	3.13602	0.0352416	0.200929	0.168352	ALAS2/HIF1A	2	0.696957	3
GO:0051284	positive regulation of sequestering of calcium ion	2/365	14/17011	0.142857	6.65793	3.13602	0.0352416	0.200929	0.168352	RYR2/TGFB1	2	0.696957	3
GO:0070141	response to UV-A	2/365	14/17011	0.142857	6.65793	3.13602	0.0352416	0.200929	0.168352	TIMP1/MMP9	2	0.696957	3
GO:0150079	negative regulation of neuroinflammatory response	2/365	14/17011	0.142857	6.65793	3.13602	0.0352416	0.200929	0.168352	TNFRSF1B/CD200	2	0.696957	3
GO:1900120	regulation of receptor binding	2/365	14/17011	0.142857	6.65793	3.13602	0.0352416	0.200929	0.168352	IL10/MMP9	2	0.696957	3
GO:2000303	regulation of ceramide biosynthetic process	2/365	14/17011	0.142857	6.65793	3.13602	0.0352416	0.200929	0.168352	PRKCD/PAQR4	2	0.696957	3
GO:2001053	regulation of mesenchymal cell apoptotic process	2/365	14/17011	0.142857	6.65793	3.13602	0.0352416	0.200929	0.168352	MSX1/HIF1A	2	0.696957	3
GO:0051259	protein complex oligomerization	11/365	275/17011	0.04	1.86422	2.13948	0.0356939	0.202491	0.169661	CRYZ/KCNA3/GLS/BEND3/HLA-DRB1/KCTD9/KCTD10/NLRP1/PRNP/VASP/SLC1A5	11	0.693595	3
GO:0042987	amyloid precursor protein catabolic process	4/365	58/17011	0.0689655	3.21417	2.50118	0.0357245	0.202491	0.169661	IFNGR1/SPON1/APH1B/PRNP	4	0.693595	3
GO:0071868	cellular response to monoamine stimulus	4/365	58/17011	0.0689655	3.21417	2.50118	0.0357245	0.202491	0.169661	RGS4/CAV2/FLNA/KLF16	4	0.693595	3
GO:0071870	cellular response to catecholamine stimulus	4/365	58/17011	0.0689655	3.21417	2.50118	0.0357245	0.202491	0.169661	RGS4/CAV2/FLNA/KLF16	4	0.693595	3
GO:0002719	negative regulation of cytokine production involved in immune response	3/365	34/17011	0.0882353	4.11225	2.68984	0.0358965	0.202873	0.169981	IL10/CD96/TGFB1	3	0.692776	3
GO:0010574	regulation of vascular endothelial growth factor production	3/365	34/17011	0.0882353	4.11225	2.68984	0.0358965	0.202873	0.169981	CYP1B1/HIF1A/TGFB1	3	0.692776	3
GO:0043242	negative regulation of protein-containing complex disassembly	5/365	85/17011	0.0588235	2.7415	2.38341	0.0360064	0.203198	0.170253	SPTBN1/MID1/SWAP70/DIAPH3/HDGFL3	5	0.692081	3
GO:0072089	stem cell proliferation	6/365	114/17011	0.0526316	2.45292	2.3048	0.0362413	0.204226	0.171115	CD34/TGFBR2/RUNX2/GJA1/SOX17/TGFB1	6	0.689888	3
GO:0150063	visual system development	15/365	418/17011	0.0358852	1.67245	2.06123	0.0368156	0.207161	0.173574	COL8A2/HIPK1/ATP2B4/COL5A2/CYP1B1/TGFBR2/PDGFRA/PDGFRB/GJA1/SHROOM2/LAMC3/FLT1/HIF1A/PTPRM/TGFB1	15	0.683692	3
GO:0030162	regulation of proteolysis	15/365	419/17011	0.0357995	1.66845	2.05151	0.0374682	0.209693	0.175695	TNFRSF1B/PRMT6/PYHIN1/IL10/RYBP/NKD2/SERPINB9/TIMP1/SPON1/VSIR/APH1B/RNFT1/SERPINB8/PRNP/PLAUR	15	0.678417	3
GO:0055007	cardiac muscle cell differentiation	6/365	115/17011	0.0521739	2.43159	2.28097	0.0375756	0.209693	0.175695	RGS4/FHL2/PDGFRA/PDGFRB/ITGB1/TGFB1	6	0.678417	3
GO:0002715	regulation of natural killer cell mediated immunity	4/365	59/17011	0.0677966	3.15969	2.46066	0.0376982	0.209693	0.175695	CD96/SERPINB9/KLRC1/TGFB1	4	0.678417	3
GO:0007632	visual behavior	4/365	59/17011	0.0677966	3.15969	2.46066	0.0376982	0.209693	0.175695	TANC1/ITGB1/TUBA1A/HIF1A	4	0.678417	3
GO:0048278	vesicle docking	4/365	59/17011	0.0677966	3.15969	2.46066	0.0376982	0.209693	0.175695	VAMP3/STX11/CAV2/STX3	4	0.678417	3
GO:0050435	amyloid-beta metabolic process	4/365	59/17011	0.0677966	3.15969	2.46066	0.0376982	0.209693	0.175695	IFNGR1/SPON1/APH1B/PRNP	4	0.678417	3
GO:0055008	cardiac muscle tissue morphogenesis	4/365	59/17011	0.0677966	3.15969	2.46066	0.0376982	0.209693	0.175695	S1PR1/RYR2/HEG1/TGFB1	4	0.678417	3
GO:0060350	endochondral bone morphogenesis	4/365	59/17011	0.0677966	3.15969	2.46066	0.0376982	0.209693	0.175695	TGFBR2/RUNX2/EXT1/NAB2	4	0.678417	3
GO:0034101	erythrocyte homeostasis	7/365	146/17011	0.0479452	2.23451	2.21831	0.0381844	0.212093	0.177706	MYB/ALAS2/MFHAS1/SH2B3/DIAPH3/HIF1A/SLC1A5	7	0.673474	3
GO:0022604	regulation of cell morphogenesis	10/365	244/17011	0.0409836	1.91006	2.12022	0.0382836	0.212201	0.177797	RHOU/CDC42SE1/RHOQ/ANXA1/CAMSAP1/PLXNC1/ATP10A/CDC42EP4/CCL2/PARVB	10	0.673252	3
GO:0009101	glycoprotein biosynthetic process	12/365	313/17011	0.0383387	1.78679	2.08038	0.0383134	0.212201	0.177797	B3GNT5/EOGT/HS3ST1/TMEM165/GOLPH3/EXT1/TUSC3/FUT11/CHSY1/HS3ST2/CCR7/CHST9	12	0.673252	3
GO:0001782	B cell homeostasis	3/365	35/17011	0.0857143	3.99476	2.62616	0.0386564	0.212583	0.178117	DOCK11/HIF1A/SPNS2	3	0.672472	3
GO:0031342	negative regulation of cell killing	3/365	35/17011	0.0857143	3.99476	2.62616	0.0386564	0.212583	0.178117	SERPINB9/KLRC1/TGFB1	3	0.672472	3
GO:0086004	regulation of cardiac muscle cell contraction	3/365	35/17011	0.0857143	3.99476	2.62616	0.0386564	0.212583	0.178117	GJA5/RYR2/DSC2	3	0.672472	3
GO:0110110	positive regulation of animal organ morphogenesis	3/365	35/17011	0.0857143	3.99476	2.62616	0.0386564	0.212583	0.178117	CD34/MSX1/TGFB1	3	0.672472	3
GO:1901381	positive regulation of potassium ion transmembrane transport	3/365	35/17011	0.0857143	3.99476	2.62616	0.0386564	0.212583	0.178117	AMIGO1/ATP1B3/FLNA	3	0.672472	3
GO:0009100	glycoprotein metabolic process	14/365	385/17011	0.0363636	1.69474	2.04176	0.03896	0.213949	0.179261	B3GNT5/EOGT/HS3ST1/AGA/TMEM165/GOLPH3/EXT1/TUSC3/FUT11/HIF1A/CHSY1/HS3ST2/CCR7/CHST9	14	0.66969	3
GO:0001706	endoderm formation	4/365	60/17011	0.0666667	3.10703	2.42099	0.0397333	0.215613	0.180656	COL5A2/ITGAV/SOX17/MMP9	4	0.666324	3
GO:0051480	regulation of cytosolic calcium ion concentration	4/365	60/17011	0.0666667	3.10703	2.42099	0.0397333	0.215613	0.180656	ATP2B4/RYR2/CAV2/TMEM64	4	0.666324	3
GO:0070613	regulation of protein processing	4/365	60/17011	0.0666667	3.10703	2.42099	0.0397333	0.215613	0.180656	NKD2/SPON1/PRNP/PLAUR	4	0.666324	3
GO:0098900	regulation of action potential	4/365	60/17011	0.0666667	3.10703	2.42099	0.0397333	0.215613	0.180656	GJA5/RYR2/FLNA/DSC2	4	0.666324	3
GO:0002468	dendritic cell antigen processing and presentation	2/365	15/17011	0.133333	6.21406	2.99152	0.0400973	0.215613	0.180656	HLA-DRB1/CCR7	2	0.666324	3
GO:0014004	microglia differentiation	2/365	15/17011	0.133333	6.21406	2.99152	0.0400973	0.215613	0.180656	TSPAN2/TGFB1	2	0.666324	3
GO:0015670	carbon dioxide transport	2/365	15/17011	0.133333	6.21406	2.99152	0.0400973	0.215613	0.180656	HBD/HBA2	2	0.666324	3
GO:0030007	intracellular potassium ion homeostasis	2/365	15/17011	0.133333	6.21406	2.99152	0.0400973	0.215613	0.180656	ATP1A1/ATP1B3	2	0.666324	3
GO:0045176	apical protein localization	2/365	15/17011	0.133333	6.21406	2.99152	0.0400973	0.215613	0.180656	SHROOM2/DLG5	2	0.666324	3
GO:0070341	fat cell proliferation	2/365	15/17011	0.133333	6.21406	2.99152	0.0400973	0.215613	0.180656	PID1/E2F3	2	0.666324	3
GO:0071871	response to epinephrine	2/365	15/17011	0.133333	6.21406	2.99152	0.0400973	0.215613	0.180656	ATP2B4/RYR2	2	0.666324	3
GO:0072537	fibroblast activation	2/365	15/17011	0.133333	6.21406	2.99152	0.0400973	0.215613	0.180656	AKAP12/MYB	2	0.666324	3
GO:0086069	bundle of His cell to Purkinje myocyte communication	2/365	15/17011	0.133333	6.21406	2.99152	0.0400973	0.215613	0.180656	GJA5/DSC2	2	0.666324	3
GO:0090030	regulation of steroid hormone biosynthetic process	2/365	15/17011	0.133333	6.21406	2.99152	0.0400973	0.215613	0.180656	ATP1A1/DKK3	2	0.666324	3
GO:0090153	regulation of sphingolipid biosynthetic process	2/365	15/17011	0.133333	6.21406	2.99152	0.0400973	0.215613	0.180656	PRKCD/PAQR4	2	0.666324	3
GO:0010821	regulation of mitochondrion organization	6/365	117/17011	0.0512821	2.39002	2.23405	0.0403372	0.216603	0.181485	PRMT6/PID1/SLC35F6/GOLPH3/MMP9/PLAUR	6	0.664336	3
GO:0035051	cardiocyte differentiation	7/365	148/17011	0.0472973	2.20431	2.17895	0.0406179	0.217468	0.18221	RGS4/FHL2/PDGFRA/PDGFRB/SOX17/ITGB1/TGFB1	7	0.662604	3
GO:0002262	myeloid cell homeostasis	8/365	180/17011	0.0444444	2.07135	2.13973	0.0406666	0.217468	0.18221	MYB/ALAS2/MFHAS1/ANXA1/SH2B3/DIAPH3/HIF1A/SLC1A5	8	0.662604	3
GO:0031214	biomineral tissue development	8/365	180/17011	0.0444444	2.07135	2.13973	0.0406666	0.217468	0.18221	S1PR1/SGMS2/RUNX2/GJA1/SRGN/VDR/HIF1A/TGFB1	8	0.662604	3
GO:0002228	natural killer cell mediated immunity	5/365	88/17011	0.0568182	2.64804	2.29516	0.0408651	0.218229	0.182847	CD96/SERPINB9/IL18/KLRC1/TGFB1	5	0.661088	3
GO:0003161	cardiac conduction system development	3/365	36/17011	0.0833333	3.88379	2.5648	0.0415211	0.221027	0.185192	GJA5/MSX1/GJA1	3	0.655554	3
GO:0010742	macrophage derived foam cell differentiation	3/365	36/17011	0.0833333	3.88379	2.5648	0.0415211	0.221027	0.185192	ITGAV/IL18/TGFB1	3	0.655554	3
GO:0048880	sensory system development	15/365	425/17011	0.0352941	1.6449	1.9937	0.0415602	0.221027	0.185192	COL8A2/HIPK1/ATP2B4/COL5A2/CYP1B1/TGFBR2/PDGFRA/PDGFRB/GJA1/SHROOM2/LAMC3/FLT1/HIF1A/PTPRM/TGFB1	15	0.655554	3
GO:0008631	intrinsic apoptotic signaling pathway in response to oxidative stress	4/365	61/17011	0.0655738	3.0561	2.38214	0.0418299	0.22155	0.18563	IL10/CYP1B1/PRKCD/HIF1A	4	0.654528	3
GO:0071867	response to monoamine	4/365	61/17011	0.0655738	3.0561	2.38214	0.0418299	0.22155	0.18563	RGS4/CAV2/FLNA/KLF16	4	0.654528	3
GO:0071869	response to catecholamine	4/365	61/17011	0.0655738	3.0561	2.38214	0.0418299	0.22155	0.18563	RGS4/CAV2/FLNA/KLF16	4	0.654528	3
GO:0033627	cell adhesion mediated by integrin	5/365	89/17011	0.0561798	2.61829	2.26656	0.0425686	0.225155	0.18865	ITGAV/CYP1B1/EXT1/SWAP70/ITGB1	5	0.647519	3
GO:1903828	negative regulation of protein localization	9/365	215/17011	0.0418605	1.95093	2.07782	0.0428263	0.226209	0.189534	RHOQ/PID1/CD200/YWHAZ/MFHAS1/LATS2/DCLK1/TGFB1/PIM3	9	0.645489	3
GO:0043370	regulation of CD4-positive, alpha-beta T cell differentiation	4/365	62/17011	0.0645161	3.00681	2.34408	0.043988	0.229315	0.192136	HLA-DRB1/ANXA1/IL18/CD69	4	0.639568	3
GO:0045620	negative regulation of lymphocyte differentiation	4/365	62/17011	0.0645161	3.00681	2.34408	0.043988	0.229315	0.192136	CTLA4/ANXA1/NRARP/CD69	4	0.639568	3
GO:2000630	positive regulation of miRNA metabolic process	4/365	62/17011	0.0645161	3.00681	2.34408	0.043988	0.229315	0.192136	IL10/MYB/HIF1A/TGFB1	4	0.639568	3
GO:0000132	establishment of mitotic spindle orientation	3/365	37/17011	0.0810811	3.77882	2.50561	0.0444896	0.229315	0.192136	GJA1/ITGB1/MAPRE1	3	0.639568	3
GO:0010573	vascular endothelial growth factor production	3/365	37/17011	0.0810811	3.77882	2.50561	0.0444896	0.229315	0.192136	CYP1B1/HIF1A/TGFB1	3	0.639568	3
GO:0010951	negative regulation of endopeptidase activity	3/365	37/17011	0.0810811	3.77882	2.50561	0.0444896	0.229315	0.192136	SERPINB9/TIMP1/SERPINB8	3	0.639568	3
GO:0021955	central nervous system neuron axonogenesis	3/365	37/17011	0.0810811	3.77882	2.50561	0.0444896	0.229315	0.192136	GLI2/DCLK1/NIN	3	0.639568	3
GO:0031114	regulation of microtubule depolymerization	3/365	37/17011	0.0810811	3.77882	2.50561	0.0444896	0.229315	0.192136	MID1/DIAPH3/HDGFL3	3	0.639568	3
GO:0034694	response to prostaglandin	3/365	37/17011	0.0810811	3.77882	2.50561	0.0444896	0.229315	0.192136	A2M/PTGER2/CCR7	3	0.639568	3
GO:0043372	positive regulation of CD4-positive, alpha-beta T cell differentiation	3/365	37/17011	0.0810811	3.77882	2.50561	0.0444896	0.229315	0.192136	HLA-DRB1/ANXA1/IL18	3	0.639568	3
GO:0045880	positive regulation of smoothened signaling pathway	3/365	37/17011	0.0810811	3.77882	2.50561	0.0444896	0.229315	0.192136	DLG5/CHSY1/RAB34	3	0.639568	3
GO:0050858	negative regulation of antigen receptor-mediated signaling pathway	3/365	37/17011	0.0810811	3.77882	2.50561	0.0444896	0.229315	0.192136	ELF1/LGALS3/PRNP	3	0.639568	3
GO:0060306	regulation of membrane repolarization	3/365	37/17011	0.0810811	3.77882	2.50561	0.0444896	0.229315	0.192136	GJA5/GJA1/FLNA	3	0.639568	3
GO:0090077	foam cell differentiation	3/365	37/17011	0.0810811	3.77882	2.50561	0.0444896	0.229315	0.192136	ITGAV/IL18/TGFB1	3	0.639568	3
GO:1902003	regulation of amyloid-beta formation	3/365	37/17011	0.0810811	3.77882	2.50561	0.0444896	0.229315	0.192136	IFNGR1/SPON1/PRNP	3	0.639568	3
GO:1903580	positive regulation of ATP metabolic process	3/365	37/17011	0.0810811	3.77882	2.50561	0.0444896	0.229315	0.192136	PID1/BEND3/HIF1A	3	0.639568	3
GO:1904707	positive regulation of vascular associated smooth muscle cell proliferation	3/365	37/17011	0.0810811	3.77882	2.50561	0.0444896	0.229315	0.192136	IL10/GJA1/MMP9	3	0.639568	3
GO:2000515	negative regulation of CD4-positive, alpha-beta T cell activation	3/365	37/17011	0.0810811	3.77882	2.50561	0.0444896	0.229315	0.192136	ANXA1/VSIR/CD69	3	0.639568	3
GO:0071621	granulocyte chemotaxis	6/365	120/17011	0.05	2.33027	2.16545	0.0447151	0.229315	0.192136	AKIRIN1/ANXA1/LGALS3/CCL22/CCR7/CCL2	6	0.639568	3
GO:0048863	stem cell differentiation	10/365	251/17011	0.0398406	1.85679	2.02497	0.044917	0.229315	0.192136	TGFBR2/MSX1/PDGFRA/RUNX2/EXT1/SOX17/ITGB1/SH2B3/A2M/HIF1A	10	0.639568	3
GO:0001771	immunological synapse formation	2/365	16/17011	0.125	5.82568	2.85958	0.0451887	0.229315	0.192136	LGALS3/CCR7	2	0.639568	3
GO:0003214	cardiac left ventricle morphogenesis	2/365	16/17011	0.125	5.82568	2.85958	0.0451887	0.229315	0.192136	RYR2/TGFBR2	2	0.639568	3
GO:0006704	glucocorticoid biosynthetic process	2/365	16/17011	0.125	5.82568	2.85958	0.0451887	0.229315	0.192136	ATP1A1/DKK3	2	0.639568	3
GO:0014857	regulation of skeletal muscle cell proliferation	2/365	16/17011	0.125	5.82568	2.85958	0.0451887	0.229315	0.192136	AKIRIN1/CAV2	2	0.639568	3
GO:0031269	pseudopodium assembly	2/365	16/17011	0.125	5.82568	2.85958	0.0451887	0.229315	0.192136	CCR7/CDC42EP4	2	0.639568	3
GO:0032354	response to follicle-stimulating hormone	2/365	16/17011	0.125	5.82568	2.85958	0.0451887	0.229315	0.192136	SRD5A2/CYP1B1	2	0.639568	3
GO:0097152	mesenchymal cell apoptotic process	2/365	16/17011	0.125	5.82568	2.85958	0.0451887	0.229315	0.192136	MSX1/HIF1A	2	0.639568	3
GO:0098883	synapse pruning	2/365	16/17011	0.125	5.82568	2.85958	0.0451887	0.229315	0.192136	ITGB1/PLXNC1	2	0.639568	3
GO:1901163	regulation of trophoblast cell migration	2/365	16/17011	0.125	5.82568	2.85958	0.0451887	0.229315	0.192136	GJA1/TIMP1	2	0.639568	3
GO:1903727	positive regulation of phospholipid metabolic process	2/365	16/17011	0.125	5.82568	2.85958	0.0451887	0.229315	0.192136	PRKCD/RAB38	2	0.639568	3
GO:0002687	positive regulation of leukocyte migration	7/365	152/17011	0.0460526	2.1463	2.10208	0.0457828	0.231906	0.194307	SELP/AKIRIN1/PLA2G7/SWAP70/LGALS3/CCR7/TGFB1	7	0.634688	3
GO:0090287	regulation of cellular response to growth factor stimulus	12/365	322/17011	0.0372671	1.73685	1.97668	0.0458194	0.231906	0.194307	ATP2B4/CRIM1/FSTL1/MSX1/RUNX2/CAV2/SDCBP/DKK3/ITGB1/LATS2/HIF1A/NEDD4	12	0.634688	3
GO:0008306	associative learning	5/365	91/17011	0.0549451	2.56074	2.21052	0.0461024	0.231906	0.194307	TANC1/CLSTN2/ITGB1/TUBA1A/HIF1A	5	0.634688	3
GO:0042100	B cell proliferation	5/365	91/17011	0.0549451	2.56074	2.21052	0.0461024	0.231906	0.194307	IL10/TNFRSF4/CTLA4/PRKCD/TNFRSF21	5	0.634688	3
GO:0046824	positive regulation of nucleocytoplasmic transport	4/365	63/17011	0.0634921	2.95908	2.30678	0.0462076	0.231906	0.194307	PRKCD/FLNA/NEDD4/TGFB1	4	0.634688	3
GO:0090303	positive regulation of wound healing	4/365	63/17011	0.0634921	2.95908	2.30678	0.0462076	0.231906	0.194307	CCN4/ANXA1/ITGB1/ACTG1	4	0.634688	3
GO:0071482	cellular response to light stimulus	6/365	121/17011	0.0495868	2.31102	2.14304	0.0462377	0.231906	0.194307	PRKCD/TIMP1/NEDD4/MFAP4/NLRP1/MMP9	6	0.634688	3
GO:0071887	leukocyte apoptotic process	6/365	121/17011	0.0495868	2.31102	2.14304	0.0462377	0.231906	0.194307	IL10/TNFRSF21/ANXA1/LGALS3/HIF1A/CCR7	6	0.634688	3
GO:1902414	protein localization to cell junction	6/365	121/17011	0.0495868	2.31102	2.14304	0.0462377	0.231906	0.194307	HEG1/FLNA/STX3/VCL/DLG5/ACTG1	6	0.634688	3
GO:0050678	regulation of epithelial cell proliferation	13/365	359/17011	0.0362117	1.68766	1.95	0.0467985	0.234416	0.19641	LAMC1/IL10/COL4A3/RUNX2/CAV2/NRARP/VDR/FLT1/SAV1/HIF1A/CCL2/PTPRM/TGFB1	13	0.630013	3
GO:0002705	positive regulation of leukocyte mediated immunity	7/365	153/17011	0.0457516	2.13228	2.08324	0.0471368	0.235502	0.19732	MR1/CD55/HLA-DRB1/YWHAG/IL18/KLRC1/TGFB1	7	0.628006	3
GO:0046467	membrane lipid biosynthetic process	7/365	153/17011	0.0457516	2.13228	2.08324	0.0471368	0.235502	0.19732	CERS6/B3GNT5/PRKCD/SGMS2/UGCG/PAQR4/SPNS2	7	0.628006	3
GO:0010762	regulation of fibroblast migration	3/365	38/17011	0.0789474	3.67938	2.44845	0.0475609	0.236402	0.198074	AKAP12/ITGB1/TGFB1	3	0.626349	3
GO:0021696	cerebellar cortex morphogenesis	3/365	38/17011	0.0789474	3.67938	2.44845	0.0475609	0.236402	0.198074	KIF14/GLI2/TUBA1A	3	0.626349	3
GO:0033280	response to vitamin D	3/365	38/17011	0.0789474	3.67938	2.44845	0.0475609	0.236402	0.198074	STC2/VDR/TGFB1	3	0.626349	3
GO:0045823	positive regulation of heart contraction	3/365	38/17011	0.0789474	3.67938	2.44845	0.0475609	0.236402	0.198074	ATP1A1/RGS4/RYR2	3	0.626349	3
GO:0051261	protein depolymerization	6/365	122/17011	0.0491803	2.29207	2.12084	0.0477922	0.23699	0.198566	DNAJC6/SPTBN1/MID1/SWAP70/DIAPH3/HDGFL3	6	0.625271	3
GO:0002088	lens development in camera-type eye	5/365	92/17011	0.0543478	2.53291	2.18306	0.0479329	0.23699	0.198566	HIPK1/TGFBR2/GJA1/SHROOM2/TGFB1	5	0.625271	3
GO:0032273	positive regulation of protein polymerization	5/365	92/17011	0.0543478	2.53291	2.18306	0.0479329	0.23699	0.198566	ARPC2/CCR7/CDC42EP4/MAPRE1/VASP	5	0.625271	3
GO:2000106	regulation of leukocyte apoptotic process	5/365	92/17011	0.0543478	2.53291	2.18306	0.0479329	0.23699	0.198566	IL10/ANXA1/LGALS3/HIF1A/CCR7	5	0.625271	3
GO:0032869	cellular response to insulin stimulus	10/365	254/17011	0.0393701	1.83486	1.98507	0.0479847	0.23699	0.198566	PIK3R3/RHOQ/PID1/PRKCD/PDGFRA/PDGFRB/CAV2/YWHAG/FLT1/RAB31	10	0.625271	3
GO:0001947	heart looping	4/365	64/17011	0.0625	2.91284	2.27021	0.0484885	0.239005	0.200255	TGFBR2/GJA1/SOX17/HIF1A	4	0.621593	3
GO:0007173	epidermal growth factor receptor signaling pathway	7/365	154/17011	0.0454545	2.11843	2.06454	0.0485161	0.239005	0.200255	PDGFRA/PDGFRB/FLT1/IQGAP1/MMP9/PLAUR/TGFB1	7	0.621593	3
GO:0006816	calcium ion transport	15/365	435/17011	0.0344828	1.60709	1.89932	0.0490738	0.241445	0.2023	ATP2B4/RGS4/RYR2/ITGAV/TMEM165/PDGFRB/STC2/FLNA/UBASH3B/VDR/LGALS3/CCR7/CCL2/PRNP/TGFB1	15	0.617181	3
GO:0001656	metanephros development	5/365	93/17011	0.0537634	2.50567	2.15596	0.0498059	0.242996	0.203599	CD34/PDGFRA/PDGFRB/SOX17/DLG5	5	0.6144	3
GO:1901879	regulation of protein depolymerization	5/365	93/17011	0.0537634	2.50567	2.15596	0.0498059	0.242996	0.203599	SPTBN1/MID1/SWAP70/DIAPH3/HDGFL3	5	0.6144	3
GO:0042692	muscle cell differentiation	14/365	399/17011	0.0350877	1.63528	1.90145	0.0498119	0.242996	0.203599	LAMC1/RGS4/FHL2/TANC1/MSX1/PDGFRA/PDGFRB/LAMA2/CAV2/ITGB1/ACTG1/NFATC1/RBM38/TGFB1	14	0.6144	3
GO:0060828	regulation of canonical Wnt signaling pathway	10/365	256/17011	0.0390625	1.82053	1.95877	0.0501064	0.242996	0.203599	RBMS3/NKD2/HECW1/TMEM64/SOX17/NRARP/DKK3/LATS2/GPC5/TGFB1	10	0.6144	3
GO:0002076	osteoblast development	2/365	17/17011	0.117647	5.483	2.73835	0.0505035	0.242996	0.203599	GLI2/RUNX2	2	0.6144	3
GO:0002524	hypersensitivity	2/365	17/17011	0.117647	5.483	2.73835	0.0505035	0.242996	0.203599	EXT1/CCR7	2	0.6144	3
GO:0010950	positive regulation of endopeptidase activity	2/365	17/17011	0.117647	5.483	2.73835	0.0505035	0.242996	0.203599	VSIR/APH1B	2	0.6144	3
GO:0010958	regulation of amino acid import across plasma membrane	2/365	17/17011	0.117647	5.483	2.73835	0.0505035	0.242996	0.203599	RGS4/ITGB1	2	0.6144	3
GO:0021535	cell migration in hindbrain	2/365	17/17011	0.117647	5.483	2.73835	0.0505035	0.242996	0.203599	FLNA/ITGB1	2	0.6144	3
GO:0031268	pseudopodium organization	2/365	17/17011	0.117647	5.483	2.73835	0.0505035	0.242996	0.203599	CCR7/CDC42EP4	2	0.6144	3
GO:0032717	negative regulation of interleukin-8 production	2/365	17/17011	0.117647	5.483	2.73835	0.0505035	0.242996	0.203599	IL10/ANXA1	2	0.6144	3
GO:0061450	trophoblast cell migration	2/365	17/17011	0.117647	5.483	2.73835	0.0505035	0.242996	0.203599	GJA1/TIMP1	2	0.6144	3
GO:0061548	ganglion development	2/365	17/17011	0.117647	5.483	2.73835	0.0505035	0.242996	0.203599	RGS4/CYP1B1	2	0.6144	3
GO:1901550	regulation of endothelial cell development	2/365	17/17011	0.117647	5.483	2.73835	0.0505035	0.242996	0.203599	S1PR3/VCL	2	0.6144	3
GO:1903140	regulation of establishment of endothelial barrier	2/365	17/17011	0.117647	5.483	2.73835	0.0505035	0.242996	0.203599	S1PR3/VCL	2	0.6144	3
GO:1903789	regulation of amino acid transmembrane transport	2/365	17/17011	0.117647	5.483	2.73835	0.0505035	0.242996	0.203599	RGS4/ITGB1	2	0.6144	3
GO:0050673	epithelial cell proliferation	15/365	437/17011	0.0343249	1.59973	1.88073	0.0506837	0.242996	0.203599	LAMC1/CD34/COL8A2/IL10/COL4A3/RUNX2/CAV2/NRARP/VDR/FLT1/SAV1/HIF1A/CCL2/PTPRM/TGFB1	15	0.6144	3
GO:0034367	protein-containing complex remodeling	3/365	39/17011	0.0769231	3.58504	2.39318	0.0507336	0.242996	0.203599	PLA2G7/PCSK5/DIAPH3	3	0.6144	3
GO:0060323	head morphogenesis	3/365	39/17011	0.0769231	3.58504	2.39318	0.0507336	0.242996	0.203599	MSX1/PDGFRA/TGFB1	3	0.6144	3
GO:0070884	regulation of calcineurin-NFAT signaling cascade	3/365	39/17011	0.0769231	3.58504	2.39318	0.0507336	0.242996	0.203599	ATP2B4/FHL2/PRNP	3	0.6144	3
GO:1903524	positive regulation of blood circulation	3/365	39/17011	0.0769231	3.58504	2.39318	0.0507336	0.242996	0.203599	ATP1A1/RGS4/RYR2	3	0.6144	3
GO:0002707	negative regulation of lymphocyte mediated immunity	4/365	65/17011	0.0615385	2.86803	2.23435	0.0508305	0.242996	0.203599	CD96/SERPINB9/KLRC1/TGFB1	4	0.6144	3
GO:0021545	cranial nerve development	4/365	65/17011	0.0615385	2.86803	2.23435	0.0508305	0.242996	0.203599	KCNA3/ACKR3/PLXNA1/EXT1	4	0.6144	3
GO:0021766	hippocampus development	5/365	94/17011	0.0531915	2.47901	2.12921	0.0517214	0.246331	0.206394	KIF14/ATP2B4/SRD5A2/TUBA1A/PHLPP2	5	0.60848	3
GO:0042475	odontogenesis of dentin-containing tooth	5/365	94/17011	0.0531915	2.47901	2.12921	0.0517214	0.246331	0.206394	GLI2/MSX1/PDGFRA/RUNX2/TGFB1	5	0.60848	3
GO:0043542	endothelial cell migration	9/365	223/17011	0.0403587	1.88094	1.96084	0.0517823	0.246331	0.206394	PIK3R3/ATP2B4/CYP1B1/FSTL1/ANXA1/ITGB1/HIF1A/PTPRM/TGFB1	9	0.60848	3
GO:0048588	developmental cell growth	9/365	223/17011	0.0403587	1.88094	1.96084	0.0517823	0.246331	0.206394	RGS4/TGFBR2/PLXNA1/EXT1/VCL/ITGB1/DCLK1/NIN/IQGAP1	9	0.60848	3
GO:0051146	striated muscle cell differentiation	11/365	293/17011	0.0375427	1.74969	1.91677	0.0520738	0.247414	0.207301	RGS4/FHL2/TANC1/MSX1/PDGFRA/PDGFRB/CAV2/ITGB1/ACTG1/RBM38/TGFB1	11	0.606575	3
GO:0002718	regulation of cytokine production involved in immune response	6/365	125/17011	0.048	2.23706	2.05555	0.0526479	0.24953	0.209074	TNFRSF1B/IL10/CD55/CD96/IL18/TGFB1	6	0.602877	3
GO:0021761	limbic system development	6/365	125/17011	0.048	2.23706	2.05555	0.0526479	0.24953	0.209074	KIF14/ATP2B4/SRD5A2/PLXNA1/TUBA1A/PHLPP2	6	0.602877	3
GO:0045861	negative regulation of proteolysis	7/365	157/17011	0.044586	2.07795	2.00928	0.0528072	0.249703	0.209218	PRMT6/IL10/RYBP/SERPINB9/TIMP1/SERPINB8/PRNP	7	0.602577	3
GO:0007178	cell surface receptor protein serine/threonine kinase signaling pathway	13/365	366/17011	0.0355191	1.65539	1.87689	0.0530139	0.249703	0.209218	CRIM1/SPTBN1/TGFBR2/FSTL1/MSX1/RUNX2/CAV2/ZYX/SDCBP/EXT1/DKK3/LATS2/TGFB1	13	0.602577	3
GO:0001885	endothelial cell development	4/365	66/17011	0.0606061	2.82457	2.19916	0.0532336	0.249703	0.209218	AMOTL2/HEG1/S1PR3/VCL	4	0.602577	3
GO:0030219	megakaryocyte differentiation	4/365	66/17011	0.0606061	2.82457	2.19916	0.0532336	0.249703	0.209218	PRMT6/MYB/FLNA/SH2B3	4	0.602577	3
GO:0032623	interleukin-2 production	4/365	66/17011	0.0606061	2.82457	2.19916	0.0532336	0.249703	0.209218	CD34/SPTBN1/ANXA1/PRNP	4	0.602577	3
GO:0032663	regulation of interleukin-2 production	4/365	66/17011	0.0606061	2.82457	2.19916	0.0532336	0.249703	0.209218	CD34/SPTBN1/ANXA1/PRNP	4	0.602577	3
GO:0071384	cellular response to corticosteroid stimulus	4/365	66/17011	0.0606061	2.82457	2.19916	0.0532336	0.249703	0.209218	CYP1B1/ANXA1/ZNF764/TGFB1	4	0.602577	3
GO:1903317	regulation of protein maturation	4/365	66/17011	0.0606061	2.82457	2.19916	0.0532336	0.249703	0.209218	NKD2/SPON1/PRNP/PLAUR	4	0.602577	3
GO:0016032	viral process	14/365	403/17011	0.0347395	1.61905	1.86235	0.0532639	0.249703	0.209218	XPR1/CD55/TNFRSF4/ITGAV/HLA-DRB1/CAV2/CHMP4C/PCSK5/MRC1/ITGB1/SLC7A1/NEDD4/CCL2/SLC1A5	14	0.602577	3
GO:0071677	positive regulation of mononuclear cell migration	5/365	95/17011	0.0526316	2.45292	2.1028	0.0536794	0.250458	0.209851	AKIRIN1/PLA2G7/LGALS3/CCR7/TGFB1	5	0.601265	3
GO:0002369	T cell cytokine production	3/365	40/17011	0.075	3.49541	2.33971	0.0540065	0.250458	0.209851	TNFRSF1B/CD55/IL18	3	0.601265	3
GO:0002724	regulation of T cell cytokine production	3/365	40/17011	0.075	3.49541	2.33971	0.0540065	0.250458	0.209851	TNFRSF1B/CD55/IL18	3	0.601265	3
GO:0014911	positive regulation of smooth muscle cell migration	3/365	40/17011	0.075	3.49541	2.33971	0.0540065	0.250458	0.209851	CYP1B1/PDGFRB/CCN4	3	0.601265	3
GO:0045981	positive regulation of nucleotide metabolic process	3/365	40/17011	0.075	3.49541	2.33971	0.0540065	0.250458	0.209851	PID1/BEND3/HIF1A	3	0.601265	3
GO:0106056	regulation of calcineurin-mediated signaling	3/365	40/17011	0.075	3.49541	2.33971	0.0540065	0.250458	0.209851	ATP2B4/FHL2/PRNP	3	0.601265	3
GO:1900544	positive regulation of purine nucleotide metabolic process	3/365	40/17011	0.075	3.49541	2.33971	0.0540065	0.250458	0.209851	PID1/BEND3/HIF1A	3	0.601265	3
GO:1901016	regulation of potassium ion transmembrane transporter activity	3/365	40/17011	0.075	3.49541	2.33971	0.0540065	0.250458	0.209851	ATP1B3/ITGB1/NEDD4	3	0.601265	3
GO:1905476	negative regulation of protein localization to membrane	3/365	40/17011	0.075	3.49541	2.33971	0.0540065	0.250458	0.209851	RHOQ/PID1/TGFB1	3	0.601265	3
GO:0000302	response to reactive oxygen species	8/365	191/17011	0.0418848	1.95206	1.95935	0.0541574	0.250858	0.210187	CYP1B1/PRKCD/PDGFRA/MYB/PPP2CB/HIF1A/FBLN5/HBA2	8	0.600572	3
GO:0002367	cytokine production involved in immune response	6/365	126/17011	0.047619	2.21931	2.03419	0.0543308	0.251361	0.210608	TNFRSF1B/IL10/CD55/CD96/IL18/TGFB1	6	0.599702	3
GO:0016485	protein processing	9/365	226/17011	0.039823	1.85597	1.91821	0.0554353	0.255335	0.213938	NKD2/PLA2G7/PCSK5/SPON1/SRGN/VSIR/APH1B/PRNP/PLAUR	9	0.592889	3
GO:0030888	regulation of B cell proliferation	4/365	67/17011	0.0597015	2.78242	2.16462	0.0556975	0.255335	0.213938	IL10/TNFRSF4/CTLA4/TNFRSF21	4	0.592889	3
GO:0045453	bone resorption	4/365	67/17011	0.0597015	2.78242	2.16462	0.0556975	0.255335	0.213938	S1PR1/TMEM64/EXT1/UBASH3B	4	0.592889	3
GO:0007043	cell-cell junction assembly	7/365	159/17011	0.0440252	2.05181	1.97313	0.0557962	0.255335	0.213938	GJA5/HIPK1/GJA1/VCL/DLG5/GJC1/ACTG1	7	0.592889	3
GO:0006415	translational termination	2/365	18/17011	0.111111	5.17839	2.62636	0.0560299	0.255335	0.213938	ETF1/GSPT1	2	0.592889	3
GO:0006677	glycosylceramide metabolic process	2/365	18/17011	0.111111	5.17839	2.62636	0.0560299	0.255335	0.213938	PRKCD/UGCG	2	0.592889	3
GO:0032274	gonadotropin secretion	2/365	18/17011	0.111111	5.17839	2.62636	0.0560299	0.255335	0.213938	GJA1/NIBAN2	2	0.592889	3
GO:0032695	negative regulation of interleukin-12 production	2/365	18/17011	0.111111	5.17839	2.62636	0.0560299	0.255335	0.213938	IL10/CCR7	2	0.592889	3
GO:0033631	cell-cell adhesion mediated by integrin	2/365	18/17011	0.111111	5.17839	2.62636	0.0560299	0.255335	0.213938	SWAP70/ITGB1	2	0.592889	3
GO:0071895	odontoblast differentiation	2/365	18/17011	0.111111	5.17839	2.62636	0.0560299	0.255335	0.213938	MSX1/TGFB1	2	0.592889	3
GO:1902065	response to L-glutamate	2/365	18/17011	0.111111	5.17839	2.62636	0.0560299	0.255335	0.213938	AMIGO1/TUBA1A	2	0.592889	3
GO:1902430	negative regulation of amyloid-beta formation	2/365	18/17011	0.111111	5.17839	2.62636	0.0560299	0.255335	0.213938	SPON1/PRNP	2	0.592889	3
GO:0002824	positive regulation of adaptive immune response based on somatic recombination of immune receptors built from immunoglobulin superfamily domains	6/365	127/17011	0.0472441	2.20183	2.01304	0.056046	0.255335	0.213938	MR1/CD55/HLA-DRB1/YWHAG/IL18/TGFB1	6	0.592889	3
GO:0050821	protein stabilization	9/365	227/17011	0.0396476	1.84779	1.90414	0.0566892	0.257963	0.216139	PYHIN1/ATP1B3/PRKCD/MSX1/FLNA/SOX17/SAV1/PAQR4/RASSF2	9	0.588443	3
GO:0003203	endocardial cushion morphogenesis	3/365	41/17011	0.0731707	3.41016	2.28792	0.0573781	0.258069	0.216228	HEYL/TGFBR2/MSX1	3	0.588265	3
GO:0006479	protein methylation	3/365	41/17011	0.0731707	3.41016	2.28792	0.0573781	0.258069	0.216228	ETF1/RAB6A/GSPT1	3	0.588265	3
GO:0008213	protein alkylation	3/365	41/17011	0.0731707	3.41016	2.28792	0.0573781	0.258069	0.216228	ETF1/RAB6A/GSPT1	3	0.588265	3
GO:0014002	astrocyte development	3/365	41/17011	0.0731707	3.41016	2.28792	0.0573781	0.258069	0.216228	TSPAN2/IFNGR1/LAMC3	3	0.588265	3
GO:0042307	positive regulation of protein import into nucleus	3/365	41/17011	0.0731707	3.41016	2.28792	0.0573781	0.258069	0.216228	PRKCD/FLNA/TGFB1	3	0.588265	3
GO:0044319	wound healing, spreading of cells	3/365	41/17011	0.0731707	3.41016	2.28792	0.0573781	0.258069	0.216228	ITGAV/FLNA/ITGB1	3	0.588265	3
GO:0060412	ventricular septum morphogenesis	3/365	41/17011	0.0731707	3.41016	2.28792	0.0573781	0.258069	0.216228	HEYL/TGFBR2/SAV1	3	0.588265	3
GO:0072210	metanephric nephron development	3/365	41/17011	0.0731707	3.41016	2.28792	0.0573781	0.258069	0.216228	CD34/PDGFRA/PDGFRB	3	0.588265	3
GO:0090505	epiboly involved in wound healing	3/365	41/17011	0.0731707	3.41016	2.28792	0.0573781	0.258069	0.216228	ITGAV/FLNA/ITGB1	3	0.588265	3
GO:1903115	regulation of actin filament-based movement	3/365	41/17011	0.0731707	3.41016	2.28792	0.0573781	0.258069	0.216228	GJA5/RYR2/DSC2	3	0.588265	3
GO:0042542	response to hydrogen peroxide	5/365	97/17011	0.0515464	2.40234	2.05098	0.0577232	0.25862	0.21669	CYP1B1/PRKCD/MYB/PPP2CB/HBA2	5	0.587338	3
GO:0050764	regulation of phagocytosis	5/365	97/17011	0.0515464	2.40234	2.05098	0.0577232	0.25862	0.21669	ITGAV/CCL2/RAB31/CNN2/TGFB1	5	0.587338	3
GO:0098869	cellular oxidant detoxification	5/365	97/17011	0.0515464	2.40234	2.05098	0.0577232	0.25862	0.21669	GPX3/IPCEF1/HBD/FBLN5/HBA2	5	0.587338	3
GO:0043434	response to peptide hormone	16/365	483/17011	0.0331263	1.54387	1.79556	0.0577676	0.25862	0.21669	PIK3R3/IL10/SRD5A2/RHOQ/PID1/CYP1B1/PRKCD/PDGFRA/PDGFRB/STC2/CAV2/YWHAG/TIMP1/FLT1/RAB31/TGFB1	16	0.587338	3
GO:0014910	regulation of smooth muscle cell migration	4/365	68/17011	0.0588235	2.7415	2.13072	0.058222	0.260354	0.218142	CYP1B1/PLXNA1/PDGFRB/CCN4	4	0.584436	3
GO:0070371	ERK1 and ERK2 cascade	11/365	300/17011	0.0366667	1.70887	1.83429	0.0596232	0.266312	0.223135	ACKR3/ITGAV/PDGFRA/PDGFRB/AKAP12/HLA-DRB1/YWHAZ/MFHAS1/TNFAIP8L3/CCR7/TGFB1	11	0.574609	3
GO:0002699	positive regulation of immune effector process	10/365	265/17011	0.0377358	1.7587	1.84323	0.060427	0.269324	0.225659	MR1/IL10/CD55/TNFRSF4/HLA-DRB1/YWHAG/ANXA1/IL18/KLRC1/TGFB1	10	0.569724	3
GO:0061180	mammary gland epithelium development	4/365	69/17011	0.057971	2.70177	2.09742	0.0608066	0.269324	0.225659	MSX1/VDR/HIF1A/TGFB1	4	0.569724	3
GO:0061371	determination of heart left/right asymmetry	4/365	69/17011	0.057971	2.70177	2.09742	0.0608066	0.269324	0.225659	TGFBR2/GJA1/SOX17/HIF1A	4	0.569724	3
GO:0040001	establishment of mitotic spindle localization	3/365	42/17011	0.0714286	3.32896	2.2377	0.0608471	0.269324	0.225659	GJA1/ITGB1/MAPRE1	3	0.569724	3
GO:0043268	positive regulation of potassium ion transport	3/365	42/17011	0.0714286	3.32896	2.2377	0.0608471	0.269324	0.225659	AMIGO1/ATP1B3/FLNA	3	0.569724	3
GO:0090504	epiboly	3/365	42/17011	0.0714286	3.32896	2.2377	0.0608471	0.269324	0.225659	ITGAV/FLNA/ITGB1	3	0.569724	3
GO:0048732	gland development	15/365	449/17011	0.0334076	1.55698	1.77112	0.0611211	0.269324	0.225659	IGSF3/IL10/HK2/GLI2/CYP1B1/TGFBR2/PLXNA1/MSX1/PDGFRA/GJA1/EXT1/DKK3/VDR/HIF1A/TGFB1	15	0.569724	3
GO:0018108	peptidyl-tyrosine phosphorylation	8/365	196/17011	0.0408163	1.90226	1.8813	0.0611354	0.269324	0.225659	RAP2B/PRKCD/PDGFRA/PDGFRB/IL18/FLT1/PRNP/TGFB1	8	0.569724	3
GO:0006684	sphingomyelin metabolic process	2/365	19/17011	0.105263	4.90584	2.52239	0.0617563	0.269324	0.225659	PRKCD/SGMS2	2	0.569724	3
GO:0020027	hemoglobin metabolic process	2/365	19/17011	0.105263	4.90584	2.52239	0.0617563	0.269324	0.225659	ALAS2/HIF1A	2	0.569724	3
GO:0030206	chondroitin sulfate biosynthetic process	2/365	19/17011	0.105263	4.90584	2.52239	0.0617563	0.269324	0.225659	CHSY1/CHST9	2	0.569724	3
GO:0030502	negative regulation of bone mineralization	2/365	19/17011	0.105263	4.90584	2.52239	0.0617563	0.269324	0.225659	SRGN/HIF1A	2	0.569724	3
GO:0035372	protein localization to microtubule	2/365	19/17011	0.105263	4.90584	2.52239	0.0617563	0.269324	0.225659	MID1/MAPRE1	2	0.569724	3
GO:0050999	regulation of nitric-oxide synthase activity	2/365	19/17011	0.105263	4.90584	2.52239	0.0617563	0.269324	0.225659	ATP2B4/HIF1A	2	0.569724	3
GO:0055003	cardiac myofibril assembly	2/365	19/17011	0.105263	4.90584	2.52239	0.0617563	0.269324	0.225659	PDGFRA/PDGFRB	2	0.569724	3
GO:0061621	canonical glycolysis	2/365	19/17011	0.105263	4.90584	2.52239	0.0617563	0.269324	0.225659	HK2/PFKP	2	0.569724	3
GO:0061718	glucose catabolic process to pyruvate	2/365	19/17011	0.105263	4.90584	2.52239	0.0617563	0.269324	0.225659	HK2/PFKP	2	0.569724	3
GO:0097320	plasma membrane tubulation	2/365	19/17011	0.105263	4.90584	2.52239	0.0617563	0.269324	0.225659	ATP10A/PACSIN2	2	0.569724	3
GO:1902992	negative regulation of amyloid precursor protein catabolic process	2/365	19/17011	0.105263	4.90584	2.52239	0.0617563	0.269324	0.225659	SPON1/PRNP	2	0.569724	3
GO:1905038	regulation of membrane lipid metabolic process	2/365	19/17011	0.105263	4.90584	2.52239	0.0617563	0.269324	0.225659	PRKCD/PAQR4	2	0.569724	3
GO:2000811	negative regulation of anoikis	2/365	19/17011	0.105263	4.90584	2.52239	0.0617563	0.269324	0.225659	PIK3R3/ITGB1	2	0.569724	3
GO:0001910	regulation of leukocyte mediated cytotoxicity	5/365	99/17011	0.0505051	2.35381	2.00042	0.0619371	0.269506	0.225811	MR1/SERPINB9/HLA-DRB1/KLRC1/TGFB1	5	0.569431	3
GO:0050848	regulation of calcium-mediated signaling	5/365	99/17011	0.0505051	2.35381	2.00042	0.0619371	0.269506	0.225811	ATP2B4/FHL2/PDGFRA/PDGFRB/PRNP	5	0.569431	3
GO:0018212	peptidyl-tyrosine modification	8/365	197/17011	0.0406091	1.89261	1.86596	0.0625956	0.271806	0.227738	RAP2B/PRKCD/PDGFRA/PDGFRB/IL18/FLT1/PRNP/TGFB1	8	0.565742	3
GO:0030900	forebrain development	14/365	413/17011	0.0338983	1.57985	1.76646	0.0626057	0.271806	0.227738	KIF14/KCNA3/ATP2B4/SRD5A2/GLI2/PLXNA1/MSX1/FLNA/EXT1/TUBA1A/DCLK1/HIF1A/NIN/PHLPP2	14	0.565742	3
GO:0007346	regulation of mitotic cell cycle	16/365	489/17011	0.0327198	1.52492	1.74407	0.063049	0.273205	0.22891	KIF14/IL10/KLF11/KLHL18/FANCD2/PDGFRB/CAV2/SDCBP/CHMP4C/ANXA1/GPR132/IQGAP1/SLFN11/CCL2/TGFB1/PIM3	16	0.563512	3
GO:0006874	intracellular calcium ion homeostasis	11/365	303/17011	0.0363036	1.69195	1.7996	0.0630689	0.273205	0.22891	ATP2B4/RYR2/TMEM165/STC2/CAV2/FLNA/TMEM64/UBASH3B/VDR/CCR7/TGFB1	11	0.563512	3
GO:0002832	negative regulation of response to biotic stimulus	6/365	131/17011	0.0458015	2.1346	1.93035	0.0632304	0.273599	0.22924	CD96/SERPINB9/YWHAZ/A2M/KLRC1/TGFB1	6	0.562886	3
GO:0060415	muscle tissue morphogenesis	4/365	70/17011	0.0571429	2.66317	2.06471	0.0634512	0.273943	0.229528	S1PR1/RYR2/HEG1/TGFB1	4	0.562341	3
GO:2000401	regulation of lymphocyte migration	4/365	70/17011	0.0571429	2.66317	2.06471	0.0634512	0.273943	0.229528	CD200/CD69/SPNS2/CCL2	4	0.562341	3
GO:0016311	dephosphorylation	7/365	164/17011	0.0426829	1.98926	1.88501	0.0637218	0.274019	0.229592	CTTNBP2NL/INPP4B/PDP1/PPP2CB/DUSP16/IQGAP1/PTPRM	7	0.56222	3
GO:0055002	striated muscle cell development	7/365	164/17011	0.0426829	1.98926	1.88501	0.0637218	0.274019	0.229592	RGS4/FHL2/PDGFRA/PDGFRB/CAV2/ITGB1/ACTG1	7	0.56222	3
GO:0070507	regulation of microtubule cytoskeleton organization	7/365	164/17011	0.0426829	1.98926	1.88501	0.0637218	0.274019	0.229592	MID1/CHMP4C/CAMSAP1/DIAPH3/HDGFL3/HAUS2/MAPRE1	7	0.56222	3
GO:0042063	gliogenesis	12/365	340/17011	0.0352941	1.6449	1.77867	0.0637516	0.274019	0.229592	TNFRSF1B/TSPAN2/LEPR/TNFRSF21/LAMA2/MYB/IFNGR1/LAMC3/NAB2/TUBA1A/CCL2/TGFB1	12	0.56222	3
GO:0051402	neuron apoptotic process	11/365	304/17011	0.0361842	1.68638	1.78812	0.0642458	0.27533	0.230691	KIF14/IL10/CHL1/TNFRSF21/MYB/TUBA1A/HIF1A/CCL2/NLRP1/PRNP/TGFB1	11	0.560146	3
GO:0032570	response to progesterone	3/365	43/17011	0.0697674	3.25155	2.18899	0.0644118	0.27533	0.230691	CYP1B1/PTGER2/TGFB1	3	0.560146	3
GO:0043277	apoptotic cell clearance	3/365	43/17011	0.0697674	3.25155	2.18899	0.0644118	0.27533	0.230691	ITGAV/ANXA1/CCL2	3	0.560146	3
GO:0045124	regulation of bone resorption	3/365	43/17011	0.0697674	3.25155	2.18899	0.0644118	0.27533	0.230691	S1PR1/TMEM64/UBASH3B	3	0.560146	3
GO:0048246	macrophage chemotaxis	3/365	43/17011	0.0697674	3.25155	2.18899	0.0644118	0.27533	0.230691	AKIRIN1/LGALS3/CCL2	3	0.560146	3
GO:0071214	cellular response to abiotic stimulus	12/365	341/17011	0.0351906	1.64008	1.76801	0.0648665	0.276664	0.231808	ATP1A1/PRKCD/GJA1/TIMP1/TNFRSF10A/NEDD4/MFAP4/NLRP1/MMP9/CNN2/TGFB1/RELB	12	0.558048	3
GO:0104004	cellular response to environmental stimulus	12/365	341/17011	0.0351906	1.64008	1.76801	0.0648665	0.276664	0.231808	ATP1A1/PRKCD/GJA1/TIMP1/TNFRSF10A/NEDD4/MFAP4/NLRP1/MMP9/CNN2/TGFB1/RELB	12	0.558048	3
GO:0050864	regulation of B cell activation	6/365	132/17011	0.0454545	2.11843	1.91015	0.0651075	0.277387	0.232414	THEMIS2/IL10/TNFRSF4/CTLA4/TNFRSF21/TGFB1	6	0.556914	3
GO:0001649	osteoblast differentiation	9/365	234/17011	0.0384615	1.79252	1.80761	0.0659803	0.280796	0.235271	CRIM1/FHL2/GLI2/RUNX2/GJA1/TMEM64/CCN4/RASSF2/TPM4	9	0.551609	3
GO:1902475	L-alpha-amino acid transmembrane transport	4/365	71/17011	0.056338	2.62566	2.03257	0.0661553	0.281233	0.235636	TTYH3/ITGB1/SLC7A1/SLC1A5	4	0.550934	3
GO:0051099	positive regulation of binding	5/365	101/17011	0.0495049	2.3072	1.95108	0.0663205	0.281626	0.235966	PYHIN1/PPP2CB/NIBAN2/MMP9/PLAUR	5	0.550327	3
GO:0048568	embryonic organ development	15/365	455/17011	0.032967	1.53644	1.7175	0.0668522	0.283573	0.237597	IL10/HIPK1/RYR2/GLI2/TGFBR2/MSX1/PDGFRA/RUNX2/GJA1/SOX17/PCSK5/SH2B3/A2M/HIF1A/TGFB1	15	0.547335	3
GO:0002821	positive regulation of adaptive immune response	6/365	133/17011	0.0451128	2.1025	1.89012	0.0670171	0.283652	0.237663	MR1/CD55/HLA-DRB1/YWHAG/IL18/TGFB1	6	0.547214	3
GO:0097237	cellular response to toxic substance	6/365	133/17011	0.0451128	2.1025	1.89012	0.0670171	0.283652	0.237663	CYP1B1/GPX3/IPCEF1/HBD/FBLN5/HBA2	6	0.547214	3
GO:0001933	negative regulation of protein phosphorylation	8/365	200/17011	0.04	1.86422	1.82048	0.0671063	0.28372	0.23772	PID1/PRKCD/HEG1/YWHAG/LATS2/PRNP/RASSF2/RASIP1	8	0.54711	3
GO:0007160	cell-matrix adhesion	9/365	235/17011	0.0382979	1.78489	1.79408	0.0673815	0.283943	0.237907	CD34/ITGAV/CD96/ZYX/VCL/ITGB1/FBLN5/CCR7/ACTG1	9	0.546768	3
GO:0033194	response to hydroperoxide	2/365	20/17011	0.1	4.66055	2.42547	0.0676718	0.283943	0.237907	PRKCD/GPX3	2	0.546768	3
GO:0035795	negative regulation of mitochondrial membrane permeability	2/365	20/17011	0.1	4.66055	2.42547	0.0676718	0.283943	0.237907	HK2/SLC35F6	2	0.546768	3
GO:0051923	sulfation	2/365	20/17011	0.1	4.66055	2.42547	0.0676718	0.283943	0.237907	EXT1/CHSY1	2	0.546768	3
GO:1901201	regulation of extracellular matrix assembly	2/365	20/17011	0.1	4.66055	2.42547	0.0676718	0.283943	0.237907	ANTXR1/TGFB1	2	0.546768	3
GO:1903376	regulation of oxidative stress-induced neuron intrinsic apoptotic signaling pathway	2/365	20/17011	0.1	4.66055	2.42547	0.0676718	0.283943	0.237907	IL10/HIF1A	2	0.546768	3
GO:1903830	magnesium ion transmembrane transport	2/365	20/17011	0.1	4.66055	2.42547	0.0676718	0.283943	0.237907	SLC41A1/TUSC3	2	0.546768	3
GO:0002861	regulation of inflammatory response to antigenic stimulus	3/365	44/17011	0.0681818	3.17765	2.14168	0.0680706	0.284079	0.238022	IL10/HLA-DRB1/CCR7	3	0.54656	3
GO:0030201	heparan sulfate proteoglycan metabolic process	3/365	44/17011	0.0681818	3.17765	2.14168	0.0680706	0.284079	0.238022	HS3ST1/EXT1/HS3ST2	3	0.54656	3
GO:0048821	erythrocyte development	3/365	44/17011	0.0681818	3.17765	2.14168	0.0680706	0.284079	0.238022	ALAS2/SH2B3/DIAPH3	3	0.54656	3
GO:1902692	regulation of neuroblast proliferation	3/365	44/17011	0.0681818	3.17765	2.14168	0.0680706	0.284079	0.238022	ITGB1/HIF1A/TGFB1	3	0.54656	3
GO:1902991	regulation of amyloid precursor protein catabolic process	3/365	44/17011	0.0681818	3.17765	2.14168	0.0680706	0.284079	0.238022	IFNGR1/SPON1/PRNP	3	0.54656	3
GO:0042102	positive regulation of T cell proliferation	5/365	102/17011	0.0490196	2.28458	1.92684	0.0685756	0.285879	0.23953	CD55/TGFBR2/ANXA1/IL18/SLC7A1	5	0.543817	3
GO:0051101	regulation of DNA binding	4/365	72/17011	0.0555556	2.58919	2.00098	0.0689186	0.287	0.240469	PYHIN1/NIBAN2/MMP9/PLAUR	4	0.542117	3
GO:0007249	canonical NF-kappaB signal transduction	11/365	308/17011	0.0357143	1.66448	1.74263	0.0690963	0.287432	0.24083	SNIP1/TRAF5/HLA-DRB1/GJA1/FLNA/TMEM9B/NFKB2/CCR7/RASSF2/TGFB1/RELB	11	0.541465	3
GO:0141091	transforming growth factor beta receptor superfamily signaling pathway	12/365	345/17011	0.0347826	1.62106	1.72572	0.0694542	0.288611	0.241818	CRIM1/TGFBR2/FSTL1/MSX1/RUNX2/CAV2/ZYX/SDCBP/EXT1/DKK3/LATS2/TGFB1	12	0.539687	3
GO:0048010	vascular endothelial growth factor receptor signaling pathway	5/365	103/17011	0.0485437	2.2624	1.90289	0.0708728	0.294126	0.24644	PDGFRA/PDGFRB/FLT1/HIF1A/NEDD4	5	0.531466	3
GO:0042476	odontogenesis	6/365	135/17011	0.0444444	2.07135	1.85058	0.0709332	0.294126	0.24644	CD34/GLI2/MSX1/PDGFRA/RUNX2/TGFB1	6	0.531466	3
GO:0014855	striated muscle cell proliferation	4/365	73/17011	0.0547945	2.55372	1.96992	0.0717405	0.295285	0.24741	AKIRIN1/MYB/CAV2/SAV1	4	0.529759	3
GO:0002701	negative regulation of production of molecular mediator of immune response	3/365	45/17011	0.0666667	3.10703	2.09571	0.0718219	0.295285	0.24741	IL10/CD96/TGFB1	3	0.529759	3
GO:0021587	cerebellum morphogenesis	3/365	45/17011	0.0666667	3.10703	2.09571	0.0718219	0.295285	0.24741	KIF14/GLI2/TUBA1A	3	0.529759	3
GO:0030574	collagen catabolic process	3/365	45/17011	0.0666667	3.10703	2.09571	0.0718219	0.295285	0.24741	VSIR/ITGB1/MMP9	3	0.529759	3
GO:0043403	skeletal muscle tissue regeneration	3/365	45/17011	0.0666667	3.10703	2.09571	0.0718219	0.295285	0.24741	AKIRIN1/GJA1/ANXA1	3	0.529759	3
GO:0048701	embryonic cranial skeleton morphogenesis	3/365	45/17011	0.0666667	3.10703	2.09571	0.0718219	0.295285	0.24741	TGFBR2/PDGFRA/RUNX2	3	0.529759	3
GO:0120178	steroid hormone biosynthetic process	3/365	45/17011	0.0666667	3.10703	2.09571	0.0718219	0.295285	0.24741	ATP1A1/SRD5A2/DKK3	3	0.529759	3
GO:1905521	regulation of macrophage migration	3/365	45/17011	0.0666667	3.10703	2.09571	0.0718219	0.295285	0.24741	AKIRIN1/CD200/CNN2	3	0.529759	3
GO:0071772	response to BMP	7/365	169/17011	0.0414201	1.9304	1.79996	0.0722985	0.296362	0.248313	HEYL/CRIM1/TGFBR2/FSTL1/MSX1/RUNX2/EXT1	7	0.528178	3
GO:0071773	cellular response to BMP stimulus	7/365	169/17011	0.0414201	1.9304	1.79996	0.0722985	0.296362	0.248313	HEYL/CRIM1/TGFBR2/FSTL1/MSX1/RUNX2/EXT1	7	0.528178	3
GO:0051384	response to glucocorticoid	6/365	136/17011	0.0441176	2.05612	1.83108	0.0729398	0.296362	0.248313	IL10/CYP1B1/ANXA1/A2M/ZNF764/TGFB1	6	0.528178	3
GO:2001243	negative regulation of intrinsic apoptotic signaling pathway	5/365	104/17011	0.0480769	2.24065	1.87921	0.0732118	0.296362	0.248313	IL10/ACKR3/HIF1A/MMP9/PLAUR	5	0.528178	3
GO:0007413	axonal fasciculation	2/365	21/17011	0.0952381	4.43862	2.33475	0.0737656	0.296362	0.248313	AMIGO1/TNFRSF21	2	0.528178	3
GO:0010224	response to UV-B	2/365	21/17011	0.0952381	4.43862	2.33475	0.0737656	0.296362	0.248313	MFAP4/NLRP1	2	0.528178	3
GO:0015693	magnesium ion transport	2/365	21/17011	0.0952381	4.43862	2.33475	0.0737656	0.296362	0.248313	SLC41A1/TUSC3	2	0.528178	3
GO:0032616	interleukin-13 production	2/365	21/17011	0.0952381	4.43862	2.33475	0.0737656	0.296362	0.248313	TNFRSF21/IL18	2	0.528178	3
GO:0032656	regulation of interleukin-13 production	2/365	21/17011	0.0952381	4.43862	2.33475	0.0737656	0.296362	0.248313	TNFRSF21/IL18	2	0.528178	3
GO:0032693	negative regulation of interleukin-10 production	2/365	21/17011	0.0952381	4.43862	2.33475	0.0737656	0.296362	0.248313	TNFRSF21/VSIR	2	0.528178	3
GO:0032930	positive regulation of superoxide anion generation	2/365	21/17011	0.0952381	4.43862	2.33475	0.0737656	0.296362	0.248313	PRKCD/TGFB1	2	0.528178	3
GO:0036376	sodium ion export across plasma membrane	2/365	21/17011	0.0952381	4.43862	2.33475	0.0737656	0.296362	0.248313	ATP1A1/ATP1B3	2	0.528178	3
GO:0045623	negative regulation of T-helper cell differentiation	2/365	21/17011	0.0952381	4.43862	2.33475	0.0737656	0.296362	0.248313	ANXA1/CD69	2	0.528178	3
GO:0048535	lymph node development	2/365	21/17011	0.0952381	4.43862	2.33475	0.0737656	0.296362	0.248313	SPNS2/TGFB1	2	0.528178	3
GO:0050765	negative regulation of phagocytosis	2/365	21/17011	0.0952381	4.43862	2.33475	0.0737656	0.296362	0.248313	CNN2/TGFB1	2	0.528178	3
GO:0055022	negative regulation of cardiac muscle tissue growth	2/365	21/17011	0.0952381	4.43862	2.33475	0.0737656	0.296362	0.248313	RGS4/SAV1	2	0.528178	3
GO:0061117	negative regulation of heart growth	2/365	21/17011	0.0952381	4.43862	2.33475	0.0737656	0.296362	0.248313	RGS4/SAV1	2	0.528178	3
GO:0061620	glycolytic process through glucose-6-phosphate	2/365	21/17011	0.0952381	4.43862	2.33475	0.0737656	0.296362	0.248313	HK2/PFKP	2	0.528178	3
GO:0090200	positive regulation of release of cytochrome c from mitochondria	2/365	21/17011	0.0952381	4.43862	2.33475	0.0737656	0.296362	0.248313	MMP9/PLAUR	2	0.528178	3
GO:0097734	extracellular exosome biogenesis	2/365	21/17011	0.0952381	4.43862	2.33475	0.0737656	0.296362	0.248313	CD34/SDCBP	2	0.528178	3
GO:0106030	neuron projection fasciculation	2/365	21/17011	0.0952381	4.43862	2.33475	0.0737656	0.296362	0.248313	AMIGO1/TNFRSF21	2	0.528178	3
GO:0106070	regulation of adenylate cyclase-activating G protein-coupled receptor signaling pathway	2/365	21/17011	0.0952381	4.43862	2.33475	0.0737656	0.296362	0.248313	ATP2B4/PDE4A	2	0.528178	3
GO:0006665	sphingolipid metabolic process	7/365	170/17011	0.0411765	1.91905	1.78329	0.0740922	0.297058	0.248896	CERS6/B3GNT5/PRKCD/SGMS2/UGCG/PAQR4/SPNS2	7	0.527158	3
GO:0050728	negative regulation of inflammatory response	7/365	170/17011	0.0411765	1.91905	1.78329	0.0740922	0.297058	0.248896	TNFRSF1B/IL10/CD200/PRKCD/HLA-DRB1/MFHAS1/METRNL	7	0.527158	3
GO:0060070	canonical Wnt signaling pathway	11/365	312/17011	0.0352564	1.64314	1.69778	0.0741769	0.297091	0.248923	RBMS3/NKD2/HECW1/TMEM64/EXT1/SOX17/NRARP/DKK3/LATS2/GPC5/TGFB1	11	0.527111	3
GO:0030239	myofibril assembly	4/365	74/17011	0.0540541	2.51922	1.93937	0.0746207	0.298252	0.249896	PDGFRA/PDGFRB/ITGB1/ACTG1	4	0.525417	3
GO:0055017	cardiac muscle tissue growth	4/365	74/17011	0.0540541	2.51922	1.93937	0.0746207	0.298252	0.249896	S1PR1/RGS4/HEG1/SAV1	4	0.525417	3
GO:0001974	blood vessel remodeling	3/365	46/17011	0.0652174	3.03949	2.05101	0.0756639	0.299948	0.251317	FLNA/EXT1/TGFB1	3	0.522954	3
GO:0002455	humoral immune response mediated by circulating immunoglobulin	3/365	46/17011	0.0652174	3.03949	2.05101	0.0756639	0.299948	0.251317	FCMR/CD55/C7	3	0.522954	3
GO:0002673	regulation of acute inflammatory response	3/365	46/17011	0.0652174	3.03949	2.05101	0.0756639	0.299948	0.251317	OSMR/C2CD4A/CCR7	3	0.522954	3
GO:0010466	negative regulation of peptidase activity	3/365	46/17011	0.0652174	3.03949	2.05101	0.0756639	0.299948	0.251317	SERPINB9/TIMP1/SERPINB8	3	0.522954	3
GO:0010634	positive regulation of epithelial cell migration	3/365	46/17011	0.0652174	3.03949	2.05101	0.0756639	0.299948	0.251317	TGFBR2/HIF1A/MMP9	3	0.522954	3
GO:0060443	mammary gland morphogenesis	3/365	46/17011	0.0652174	3.03949	2.05101	0.0756639	0.299948	0.251317	TGFBR2/VDR/TGFB1	3	0.522954	3
GO:0060563	neuroepithelial cell differentiation	3/365	46/17011	0.0652174	3.03949	2.05101	0.0756639	0.299948	0.251317	MSX1/DLG5/TGFB1	3	0.522954	3
GO:1901524	regulation of mitophagy	3/365	46/17011	0.0652174	3.03949	2.05101	0.0756639	0.299948	0.251317	HK2/BNIP3L/HIF1A	3	0.522954	3
GO:0030178	negative regulation of Wnt signaling pathway	7/365	171/17011	0.0409357	1.90783	1.76674	0.0759119	0.300624	0.251883	RBMS3/NKD2/HECW1/TMEM64/SOX17/DKK3/LATS2	7	0.521977	3
GO:0070372	regulation of ERK1 and ERK2 cascade	10/365	277/17011	0.0361011	1.68251	1.69587	0.076205	0.301476	0.252598	ACKR3/PDGFRA/PDGFRB/AKAP12/HLA-DRB1/YWHAZ/MFHAS1/TNFAIP8L3/CCR7/TGFB1	10	0.520747	3
GO:0014909	smooth muscle cell migration	4/365	75/17011	0.0533333	2.48563	1.90932	0.0775586	0.306471	0.256783	CYP1B1/PLXNA1/PDGFRB/CCN4	4	0.513611	3
GO:0098742	cell-cell adhesion via plasma-membrane adhesion molecules	10/365	278/17011	0.0359712	1.67646	1.68391	0.0776256	0.306471	0.256783	SELP/AMIGO1/IL10/TGFBR2/CLSTN2/LRFN4/CDHR1/ITGB1/PTPRM/DSC2	10	0.513611	3
GO:0051924	regulation of calcium ion transport	9/365	242/17011	0.0371901	1.73326	1.70121	0.0777123	0.306501	0.256808	RGS4/RYR2/PDGFRB/STC2/UBASH3B/LGALS3/CCL2/PRNP/TGFB1	9	0.513568	3
GO:0002312	B cell activation involved in immune response	5/365	106/17011	0.0471698	2.19837	1.83265	0.0780151	0.306759	0.257024	IL10/DOCK11/SWAP70/IRF8/TGFB1	5	0.513202	3
GO:0002526	acute inflammatory response	5/365	106/17011	0.0471698	2.19837	1.83265	0.0780151	0.306759	0.257024	OSMR/EXT1/A2M/C2CD4A/CCR7	5	0.513202	3
GO:0003333	amino acid transmembrane transport	5/365	106/17011	0.0471698	2.19837	1.83265	0.0780151	0.306759	0.257024	RGS4/TTYH3/ITGB1/SLC7A1/SLC1A5	5	0.513202	3
GO:0044703	multi-organism reproductive process	8/365	207/17011	0.0386473	1.80118	1.71732	0.0783934	0.307934	0.258009	STC2/GJA1/TIMP1/PCSK5/VDR/MMP9/TGFB1/PLA2G4C	8	0.511542	3
GO:0030183	B cell differentiation	6/365	139/17011	0.0431655	2.01175	1.77354	0.079153	0.308722	0.258669	PIK3R3/IL10/CMTM7/DOCK11/ITGB1/IRF8	6	0.510432	3
GO:0001914	regulation of T cell mediated cytotoxicity	3/365	47/17011	0.0638298	2.97482	2.0075	0.0795948	0.308722	0.258669	MR1/HLA-DRB1/KLRC1	3	0.510432	3
GO:0031641	regulation of myelination	3/365	47/17011	0.0638298	2.97482	2.0075	0.0795948	0.308722	0.258669	TNFRSF1B/KIF14/TNFRSF21	3	0.510432	3
GO:0042119	neutrophil activation	3/365	47/17011	0.0638298	2.97482	2.0075	0.0795948	0.308722	0.258669	PRKCD/ANXA1/IL18	3	0.510432	3
GO:0051294	establishment of spindle orientation	3/365	47/17011	0.0638298	2.97482	2.0075	0.0795948	0.308722	0.258669	GJA1/ITGB1/MAPRE1	3	0.510432	3
GO:0055010	ventricular cardiac muscle tissue morphogenesis	3/365	47/17011	0.0638298	2.97482	2.0075	0.0795948	0.308722	0.258669	RYR2/HEG1/TGFB1	3	0.510432	3
GO:0055078	sodium ion homeostasis	3/365	47/17011	0.0638298	2.97482	2.0075	0.0795948	0.308722	0.258669	ATP1A1/ATP1B3/EXT1	3	0.510432	3
GO:1902305	regulation of sodium ion transmembrane transport	3/365	47/17011	0.0638298	2.97482	2.0075	0.0795948	0.308722	0.258669	ATP2B4/ATP1B3/NEDD4	3	0.510432	3
GO:1904894	positive regulation of receptor signaling pathway via STAT	3/365	47/17011	0.0638298	2.97482	2.0075	0.0795948	0.308722	0.258669	IL10/CYP1B1/TGFB1	3	0.510432	3
GO:2000648	positive regulation of stem cell proliferation	3/365	47/17011	0.0638298	2.97482	2.0075	0.0795948	0.308722	0.258669	RUNX2/GJA1/TGFB1	3	0.510432	3
GO:0001780	neutrophil homeostasis	2/365	22/17011	0.0909091	4.23686	2.24955	0.0800273	0.308722	0.258669	ANXA1/SH2B3	2	0.510432	3
GO:0002089	lens morphogenesis in camera-type eye	2/365	22/17011	0.0909091	4.23686	2.24955	0.0800273	0.308722	0.258669	HIPK1/SHROOM2	2	0.510432	3
GO:0006662	glycerol ether metabolic process	2/365	22/17011	0.0909091	4.23686	2.24955	0.0800273	0.308722	0.258669	PLA2G7/PLA2G4C	2	0.510432	3
GO:0006883	intracellular sodium ion homeostasis	2/365	22/17011	0.0909091	4.23686	2.24955	0.0800273	0.308722	0.258669	ATP1A1/ATP1B3	2	0.510432	3
GO:0021554	optic nerve development	2/365	22/17011	0.0909091	4.23686	2.24955	0.0800273	0.308722	0.258669	KCNA3/EXT1	2	0.510432	3
GO:0036480	neuron intrinsic apoptotic signaling pathway in response to oxidative stress	2/365	22/17011	0.0909091	4.23686	2.24955	0.0800273	0.308722	0.258669	IL10/HIF1A	2	0.510432	3
GO:0046485	ether lipid metabolic process	2/365	22/17011	0.0909091	4.23686	2.24955	0.0800273	0.308722	0.258669	PLA2G7/PLA2G4C	2	0.510432	3
GO:0097062	dendritic spine maintenance	2/365	22/17011	0.0909091	4.23686	2.24955	0.0800273	0.308722	0.258669	TANC1/PRNP	2	0.510432	3
GO:0021537	telencephalon development	10/365	280/17011	0.0357143	1.66448	1.66014	0.0805161	0.309214	0.259081	KIF14/KCNA3/ATP2B4/SRD5A2/FLNA/EXT1/TUBA1A/HIF1A/NIN/PHLPP2	10	0.50974	3
GO:0002704	negative regulation of leukocyte mediated immunity	4/365	76/17011	0.0526316	2.45292	1.87975	0.0805536	0.309214	0.259081	CD96/SERPINB9/KLRC1/TGFB1	4	0.50974	3
GO:0042982	amyloid precursor protein metabolic process	4/365	76/17011	0.0526316	2.45292	1.87975	0.0805536	0.309214	0.259081	IFNGR1/SPON1/APH1B/PRNP	4	0.50974	3
GO:1902893	regulation of miRNA transcription	4/365	76/17011	0.0526316	2.45292	1.87975	0.0805536	0.309214	0.259081	IL10/MYB/HIF1A/TGFB1	4	0.50974	3
GO:1904063	negative regulation of cation transmembrane transport	4/365	76/17011	0.0526316	2.45292	1.87975	0.0805536	0.309214	0.259081	RGS4/NEDD4/MMP9/TGFB1	4	0.50974	3
GO:0032868	response to insulin	11/365	317/17011	0.0347003	1.61722	1.64262	0.0808536	0.310059	0.259789	PIK3R3/IL10/RHOQ/PID1/PRKCD/PDGFRA/PDGFRB/CAV2/YWHAG/FLT1/RAB31	11	0.508556	3
GO:0032409	regulation of transporter activity	7/365	174/17011	0.0402299	1.87493	1.71775	0.0815276	0.312334	0.261696	CTTNBP2NL/ATP1B3/PRKCD/ITGB1/NEDD4/CCL2/MMP9	7	0.50538	3
GO:0051651	maintenance of location in cell	8/365	209/17011	0.0382775	1.78394	1.68857	0.0818148	0.313125	0.262358	RYR2/HK2/GOLPH3/FLNA/UBASH3B/SRGN/CCR7/TGFB1	8	0.504282	3
GO:0051962	positive regulation of nervous system development	10/365	281/17011	0.0355872	1.65856	1.64833	0.0819859	0.313471	0.262648	TNFRSF1B/AMIGO1/CLSTN2/MYB/DLG5/ITGB1/PLXNC1/HIF1A/NIN/TGFB1	10	0.503803	3
GO:0097193	intrinsic apoptotic signaling pathway	11/365	318/17011	0.0345912	1.61214	1.6317	0.0822325	0.314104	0.263178	TNFRSF1B/IL10/HIPK1/ACKR3/CYP1B1/PRKCD/MSX1/HIF1A/NLRP1/MMP9/PLAUR	11	0.502927	3
GO:0046470	phosphatidylcholine metabolic process	4/365	77/17011	0.0519481	2.42106	1.85064	0.0836053	0.31755	0.266065	PLA2G7/FABP5/RAB38/PLA2G4C	4	0.498188	3
GO:0061614	miRNA transcription	4/365	77/17011	0.0519481	2.42106	1.85064	0.0836053	0.31755	0.266065	IL10/MYB/HIF1A/TGFB1	4	0.498188	3
GO:0021575	hindbrain morphogenesis	3/365	48/17011	0.0625	2.91284	1.96513	0.0836128	0.31755	0.266065	KIF14/GLI2/TUBA1A	3	0.498188	3
GO:0061383	trabecula morphogenesis	3/365	48/17011	0.0625	2.91284	1.96513	0.0836128	0.31755	0.266065	S1PR1/FHL2/HEG1	3	0.498188	3
GO:0071526	semaphorin-plexin signaling pathway	3/365	48/17011	0.0625	2.91284	1.96513	0.0836128	0.31755	0.266065	PLXNA1/FLNA/PLXNC1	3	0.498188	3
GO:0051090	regulation of DNA-binding transcription factor activity	11/365	319/17011	0.0344828	1.60709	1.62082	0.0836261	0.31755	0.266065	HEYL/TRAF5/IL10/TNFRSF4/CYP1B1/CD200/FLNA/PPP2CB/IL18/NTS/PRNP	11	0.498188	3
GO:0038127	ERBB signaling pathway	7/365	176/17011	0.0397727	1.85363	1.68563	0.0854013	0.323657	0.271182	PDGFRA/PDGFRB/FLT1/IQGAP1/MMP9/PLAUR/TGFB1	7	0.489915	3
GO:1902905	positive regulation of supramolecular fiber organization	7/365	176/17011	0.0397727	1.85363	1.68563	0.0854013	0.323657	0.271182	ARPC2/FLNA/SWAP70/CCR7/CDC42EP4/MAPRE1/VASP	7	0.489915	3
GO:0006979	response to oxidative stress	13/365	396/17011	0.0328283	1.52998	1.58015	0.0859561	0.323859	0.271351	CYP1B1/FANCD2/PRKCD/PDGFRA/STC2/GPX3/MYB/IPCEF1/PPP2CB/HIF1A/FBLN5/HBA2/PRNP	13	0.489644	3
GO:0010894	negative regulation of steroid biosynthetic process	2/365	23/17011	0.0869565	4.05265	2.16927	0.0864471	0.323859	0.271351	ATP1A1/DKK3	2	0.489644	3
GO:0032770	positive regulation of monooxygenase activity	2/365	23/17011	0.0869565	4.05265	2.16927	0.0864471	0.323859	0.271351	VDR/HIF1A	2	0.489644	3
GO:0032928	regulation of superoxide anion generation	2/365	23/17011	0.0869565	4.05265	2.16927	0.0864471	0.323859	0.271351	PRKCD/TGFB1	2	0.489644	3
GO:0035855	megakaryocyte development	2/365	23/17011	0.0869565	4.05265	2.16927	0.0864471	0.323859	0.271351	FLNA/SH2B3	2	0.489644	3
GO:0036092	phosphatidylinositol-3-phosphate biosynthetic process	2/365	23/17011	0.0869565	4.05265	2.16927	0.0864471	0.323859	0.271351	PIK3R3/INPP4B	2	0.489644	3
GO:0036120	cellular response to platelet-derived growth factor stimulus	2/365	23/17011	0.0869565	4.05265	2.16927	0.0864471	0.323859	0.271351	PDGFRB/IQGAP1	2	0.489644	3
GO:0060307	regulation of ventricular cardiac muscle cell membrane repolarization	2/365	23/17011	0.0869565	4.05265	2.16927	0.0864471	0.323859	0.271351	GJA5/GJA1	2	0.489644	3
GO:0060444	branching involved in mammary gland duct morphogenesis	2/365	23/17011	0.0869565	4.05265	2.16927	0.0864471	0.323859	0.271351	VDR/TGFB1	2	0.489644	3
GO:1902074	response to salt	2/365	23/17011	0.0869565	4.05265	2.16927	0.0864471	0.323859	0.271351	RUNX2/TGFB1	2	0.489644	3
GO:2000353	positive regulation of endothelial cell apoptotic process	2/365	23/17011	0.0869565	4.05265	2.16927	0.0864471	0.323859	0.271351	CCL2/TGFB1	2	0.489644	3
GO:0051336	regulation of hydrolase activity	11/365	321/17011	0.0342679	1.59707	1.59917	0.086457	0.323859	0.271351	CD200/PRKCD/SERPINB9/CAV2/TIMP1/DOCK11/VSIR/ITGB1/APH1B/SERPINB8/RASIP1	11	0.489644	3
GO:0048644	muscle organ morphogenesis	4/365	78/17011	0.0512821	2.39002	1.82199	0.086713	0.323879	0.271368	S1PR1/RYR2/HEG1/TGFB1	4	0.489617	3
GO:0055013	cardiac muscle cell development	4/365	78/17011	0.0512821	2.39002	1.82199	0.086713	0.323879	0.271368	RGS4/FHL2/PDGFRA/PDGFRB	4	0.489617	3
GO:0140056	organelle localization by membrane tethering	4/365	78/17011	0.0512821	2.39002	1.82199	0.086713	0.323879	0.271368	VAMP3/STX11/CAV2/STX3	4	0.489617	3
GO:0006509	membrane protein ectodomain proteolysis	3/365	49/17011	0.0612245	2.8534	1.92385	0.0877161	0.326681	0.273716	TNFRSF1B/IL10/TIMP1	3	0.485876	3
GO:0030857	negative regulation of epithelial cell differentiation	3/365	49/17011	0.0612245	2.8534	1.92385	0.0877161	0.326681	0.273716	MSX1/S1PR3/MMP9	3	0.485876	3
GO:0036323	vascular endothelial growth factor receptor-1 signaling pathway	3/365	49/17011	0.0612245	2.8534	1.92385	0.0877161	0.326681	0.273716	PDGFRA/PDGFRB/FLT1	3	0.485876	3
GO:0006029	proteoglycan metabolic process	5/365	110/17011	0.0454545	2.11843	1.74258	0.0881165	0.327543	0.274439	HS3ST1/EXT1/CHSY1/HS3ST2/CHST9	5	0.484731	3
GO:0006672	ceramide metabolic process	5/365	110/17011	0.0454545	2.11843	1.74258	0.0881165	0.327543	0.274439	CERS6/PRKCD/SGMS2/UGCG/PAQR4	5	0.484731	3
GO:0071375	cellular response to peptide hormone stimulus	12/365	360/17011	0.0333333	1.55352	1.57183	0.0885067	0.328679	0.27539	PIK3R3/RHOQ/PID1/CYP1B1/PRKCD/PDGFRA/PDGFRB/CAV2/YWHAG/FLT1/RAB31/TGFB1	12	0.483228	3
GO:0009416	response to light stimulus	11/365	323/17011	0.0340557	1.58718	1.57767	0.0893463	0.331479	0.277736	TANC1/PRKCD/TIMP1/EXT1/ITGB1/TUBA1A/HIF1A/NEDD4/MFAP4/NLRP1/MMP9	11	0.479544	3
GO:0050671	positive regulation of lymphocyte proliferation	6/365	144/17011	0.0416667	1.94189	1.68077	0.0901478	0.334133	0.27996	CD55/TNFRSF4/TGFBR2/ANXA1/IL18/SLC7A1	6	0.476081	3
GO:0032612	interleukin-1 production	5/365	111/17011	0.045045	2.09935	1.72066	0.0907435	0.335081	0.280755	IL10/ANXA1/S1PR3/CCR7/NLRP1	5	0.47485	3
GO:0032652	regulation of interleukin-1 production	5/365	111/17011	0.045045	2.09935	1.72066	0.0907435	0.335081	0.280755	IL10/ANXA1/S1PR3/CCR7/NLRP1	5	0.47485	3
GO:0033209	tumor necrosis factor-mediated signaling pathway	5/365	111/17011	0.045045	2.09935	1.72066	0.0907435	0.335081	0.280755	TNFRSF1B/HIPK1/TNFRSF4/PPP2CB/EXT1	5	0.47485	3
GO:0045637	regulation of myeloid cell differentiation	8/365	214/17011	0.0373832	1.74226	1.61805	0.0907494	0.335081	0.280755	PRMT6/MYB/HLA-DRB1/TMEM64/UBASH3B/HIF1A/RASSF2/TGFB1	8	0.47485	3
GO:0035272	exocrine system development	3/365	50/17011	0.06	2.79633	1.8836	0.0919026	0.338579	0.283685	IGSF3/PLXNA1/TGFB1	3	0.47034	3
GO:2000404	regulation of T cell migration	3/365	50/17011	0.06	2.79633	1.8836	0.0919026	0.338579	0.283685	CD200/CD69/SPNS2	3	0.47034	3
GO:0097696	cell surface receptor signaling pathway via STAT	6/365	145/17011	0.0413793	1.9285	1.66266	0.0924418	0.338579	0.283685	IL10/CYP1B1/IL18/SH2B3/CCL2/TGFB1	6	0.47034	3
GO:1903531	negative regulation of secretion by cell	6/365	145/17011	0.0413793	1.9285	1.66266	0.0924418	0.338579	0.283685	TNFRSF1B/VAMP3/CD200/GJA1/ANXA1/PIM3	6	0.47034	3
GO:0042326	negative regulation of phosphorylation	8/365	215/17011	0.0372093	1.73416	1.60417	0.0926015	0.338579	0.283685	PID1/PRKCD/HEG1/YWHAG/LATS2/PRNP/RASSF2/RASIP1	8	0.47034	3
GO:0044706	multi-multicellular organism process	8/365	215/17011	0.0372093	1.73416	1.60417	0.0926015	0.338579	0.283685	STC2/GJA1/TIMP1/PCSK5/VDR/MMP9/TGFB1/PLA2G4C	8	0.47034	3
GO:0030539	male genitalia development	2/365	24/17011	0.0833333	3.88379	2.09341	0.0930152	0.338579	0.283685	SRD5A2/PDGFRA	2	0.47034	3
GO:0034249	negative regulation of amide metabolic process	2/365	24/17011	0.0833333	3.88379	2.09341	0.0930152	0.338579	0.283685	SPON1/PRNP	2	0.47034	3
GO:0045063	T-helper 1 cell differentiation	2/365	24/17011	0.0833333	3.88379	2.09341	0.0930152	0.338579	0.283685	ANXA1/RELB	2	0.47034	3
GO:0046755	viral budding	2/365	24/17011	0.0833333	3.88379	2.09341	0.0930152	0.338579	0.283685	CHMP4C/NEDD4	2	0.47034	3
GO:0046835	carbohydrate phosphorylation	2/365	24/17011	0.0833333	3.88379	2.09341	0.0930152	0.338579	0.283685	HK2/PFKFB4	2	0.47034	3
GO:0050650	chondroitin sulfate proteoglycan biosynthetic process	2/365	24/17011	0.0833333	3.88379	2.09341	0.0930152	0.338579	0.283685	CHSY1/CHST9	2	0.47034	3
GO:0060571	morphogenesis of an epithelial fold	2/365	24/17011	0.0833333	3.88379	2.09341	0.0930152	0.338579	0.283685	LUZP1/HIF1A	2	0.47034	3
GO:0061318	renal filtration cell differentiation	2/365	24/17011	0.0833333	3.88379	2.09341	0.0930152	0.338579	0.283685	EXT1/IQGAP1	2	0.47034	3
GO:0072112	podocyte differentiation	2/365	24/17011	0.0833333	3.88379	2.09341	0.0930152	0.338579	0.283685	EXT1/IQGAP1	2	0.47034	3
GO:0002260	lymphocyte homeostasis	4/365	80/17011	0.05	2.33027	1.76599	0.093094	0.338579	0.283685	DOCK11/HIF1A/SPNS2/TGFB1	4	0.47034	3
GO:0043271	negative regulation of monoatomic ion transport	5/365	112/17011	0.0446429	2.0806	1.69898	0.0934107	0.339413	0.284384	RGS4/PXK/NEDD4/MMP9/TGFB1	5	0.469272	3
GO:0048762	mesenchymal cell differentiation	9/365	252/17011	0.0357143	1.66448	1.57363	0.0940623	0.341224	0.285901	HEYL/TGFBR2/MSX1/FLNA/SDCBP/EXT1/DLG5/HIF1A/TGFB1	9	0.466961	3
GO:0007517	muscle organ development	12/365	364/17011	0.032967	1.53644	1.53197	0.0940852	0.341224	0.285901	S1PR1/HEYL/AKIRIN1/RYR2/HEG1/MSX1/LAMA2/GJA1/CAV2/ITGB1/BTBD1/TGFB1	12	0.466961	3
GO:0016049	cell growth	15/365	480/17011	0.03125	1.45642	1.50204	0.0945521	0.342597	0.287052	KIF14/RGS4/TGFBR2/PLXNA1/MSX1/GJA1/SDCBP/EXT1/SOX17/VCL/ITGB1/DCLK1/NIN/IQGAP1/TGFB1	15	0.465217	3
GO:0030316	osteoclast differentiation	5/365	113/17011	0.0442478	2.06219	1.67752	0.0961178	0.34684	0.290607	TMEM64/CCN4/UBASH3B/RASSF2/TGFB1	5	0.459871	3
GO:0007019	microtubule depolymerization	3/365	51/17011	0.0588235	2.7415	1.84433	0.0961705	0.34684	0.290607	MID1/DIAPH3/HDGFL3	3	0.459871	3
GO:0032506	cytokinetic process	3/365	51/17011	0.0588235	2.7415	1.84433	0.0961705	0.34684	0.290607	LUZP1/CHMP4C/IQGAP1	3	0.459871	3
GO:1903146	regulation of autophagy of mitochondrion	3/365	51/17011	0.0588235	2.7415	1.84433	0.0961705	0.34684	0.290607	HK2/BNIP3L/HIF1A	3	0.459871	3
GO:1904645	response to amyloid-beta	3/365	51/17011	0.0588235	2.7415	1.84433	0.0961705	0.34684	0.290607	GJA1/MMP9/PRNP	3	0.459871	3
GO:0030111	regulation of Wnt signaling pathway	11/365	328/17011	0.0335366	1.56299	1.52456	0.096825	0.348552	0.292041	RBMS3/NKD2/HECW1/TMEM64/CCN4/SOX17/NRARP/DKK3/LATS2/GPC5/TGFB1	11	0.457732	3
GO:0055074	calcium ion homeostasis	11/365	328/17011	0.0335366	1.56299	1.52456	0.096825	0.348552	0.292041	ATP2B4/RYR2/TMEM165/STC2/CAV2/FLNA/TMEM64/UBASH3B/VDR/CCR7/TGFB1	11	0.457732	3
GO:0001909	leukocyte mediated cytotoxicity	6/365	147/17011	0.0408163	1.90226	1.62688	0.0971236	0.348656	0.292128	MR1/SERPINB9/HLA-DRB1/IL18/KLRC1/TGFB1	6	0.457603	3
GO:0032946	positive regulation of mononuclear cell proliferation	6/365	147/17011	0.0408163	1.90226	1.62688	0.0971236	0.348656	0.292128	CD55/TNFRSF4/TGFBR2/ANXA1/IL18/SLC7A1	6	0.457603	3
GO:0097530	granulocyte migration	6/365	147/17011	0.0408163	1.90226	1.62688	0.0971236	0.348656	0.292128	AKIRIN1/ANXA1/LGALS3/CCL22/CCR7/CCL2	6	0.457603	3
GO:0007219	Notch signaling pathway	7/365	182/17011	0.0384615	1.79252	1.59169	0.0976419	0.349868	0.293144	HEYL/TGFBR2/SUSD5/NRARP/S1PR3/APH1B/TGFB1	7	0.456095	3
GO:0071478	cellular response to radiation	7/365	182/17011	0.0384615	1.79252	1.59169	0.0976419	0.349868	0.293144	PRKCD/TIMP1/NEDD4/MFAP4/NLRP1/MMP9/TGFB1	7	0.456095	3
GO:0006643	membrane lipid metabolic process	8/365	218/17011	0.0366972	1.71029	1.56295	0.0982875	0.350693	0.293835	CERS6/CYP1B1/B3GNT5/PRKCD/SGMS2/UGCG/PAQR4/SPNS2	8	0.455073	3
GO:0071222	cellular response to lipopolysaccharide	8/365	218/17011	0.0366972	1.71029	1.56295	0.0982875	0.350693	0.293835	TNFRSF1B/IL10/CD55/IL18/MRC1/IRF8/CCL2/MMP9	8	0.455073	3
GO:0010001	glial cell differentiation	9/365	255/17011	0.0352941	1.6449	1.53646	0.0993317	0.350693	0.293835	TNFRSF1B/TSPAN2/TNFRSF21/LAMA2/IFNGR1/LAMC3/NAB2/TUBA1A/TGFB1	9	0.455073	3
GO:0060395	SMAD protein signal transduction	4/365	82/17011	0.0487805	2.27344	1.71164	0.0996913	0.350693	0.293835	SPTBN1/TGFBR2/RUNX2/TGFB1	4	0.455073	3
GO:0060419	heart growth	4/365	82/17011	0.0487805	2.27344	1.71164	0.0996913	0.350693	0.293835	S1PR1/RGS4/HEG1/SAV1	4	0.455073	3
GO:0003071	renal system process involved in regulation of systemic arterial blood pressure	2/365	25/17011	0.08	3.72844	2.02154	0.0997225	0.350693	0.293835	GJA5/PCSK5	2	0.455073	3
GO:0008211	glucocorticoid metabolic process	2/365	25/17011	0.08	3.72844	2.02154	0.0997225	0.350693	0.293835	ATP1A1/DKK3	2	0.455073	3
GO:0010842	retina layer formation	2/365	25/17011	0.08	3.72844	2.02154	0.0997225	0.350693	0.293835	HIPK1/PTPRM	2	0.455073	3
GO:0010954	positive regulation of protein processing	2/365	25/17011	0.08	3.72844	2.02154	0.0997225	0.350693	0.293835	NKD2/SPON1	2	0.455073	3
GO:0036119	response to platelet-derived growth factor	2/365	25/17011	0.08	3.72844	2.02154	0.0997225	0.350693	0.293835	PDGFRB/IQGAP1	2	0.455073	3
GO:0042537	benzene-containing compound metabolic process	2/365	25/17011	0.08	3.72844	2.02154	0.0997225	0.350693	0.293835	SRD5A2/CYP1B1	2	0.455073	3
GO:0043371	negative regulation of CD4-positive, alpha-beta T cell differentiation	2/365	25/17011	0.08	3.72844	2.02154	0.0997225	0.350693	0.293835	ANXA1/CD69	2	0.455073	3
GO:0045624	positive regulation of T-helper cell differentiation	2/365	25/17011	0.08	3.72844	2.02154	0.0997225	0.350693	0.293835	ANXA1/IL18	2	0.455073	3
GO:0046697	decidualization	2/365	25/17011	0.08	3.72844	2.02154	0.0997225	0.350693	0.293835	STC2/VDR	2	0.455073	3
GO:0046716	muscle cell cellular homeostasis	2/365	25/17011	0.08	3.72844	2.02154	0.0997225	0.350693	0.293835	HIF1A/TGFB1	2	0.455073	3
GO:0061615	glycolytic process through fructose-6-phosphate	2/365	25/17011	0.08	3.72844	2.02154	0.0997225	0.350693	0.293835	HK2/PFKP	2	0.455073	3
GO:0072311	glomerular epithelial cell differentiation	2/365	25/17011	0.08	3.72844	2.02154	0.0997225	0.350693	0.293835	EXT1/IQGAP1	2	0.455073	3
GO:0086013	membrane repolarization during cardiac muscle cell action potential	2/365	25/17011	0.08	3.72844	2.02154	0.0997225	0.350693	0.293835	ATP1A1/FLNA	2	0.455073	3
GO:1901526	positive regulation of mitophagy	2/365	25/17011	0.08	3.72844	2.02154	0.0997225	0.350693	0.293835	HK2/HIF1A	2	0.455073	3
GO:1905207	regulation of cardiocyte differentiation	2/365	25/17011	0.08	3.72844	2.02154	0.0997225	0.350693	0.293835	SOX17/TGFB1	2	0.455073	3
GO:0007189	adenylate cyclase-activating G protein-coupled receptor signaling pathway	7/365	183/17011	0.0382514	1.78272	1.57638	0.0997715	0.350693	0.293835	S1PR1/ATP2B4/S1PR3/PTGER2/PDE4A/ADGRE5/GPR4	7	0.455073	3
GO:0003197	endocardial cushion development	3/365	52/17011	0.0576923	2.68878	1.806	0.100518	0.352677	0.295497	HEYL/TGFBR2/MSX1	3	0.452623	3
GO:0010171	body morphogenesis	3/365	52/17011	0.0576923	2.68878	1.806	0.100518	0.352677	0.295497	MSX1/PDGFRA/TGFB1	3	0.452623	3
GO:0051345	positive regulation of hydrolase activity	7/365	184/17011	0.0380435	1.77303	1.56116	0.101927	0.356973	0.299097	CD200/PRKCD/CAV2/DOCK11/VSIR/ITGB1/APH1B	7	0.447365	3
GO:0051495	positive regulation of cytoskeleton organization	7/365	184/17011	0.0380435	1.77303	1.56116	0.101927	0.356973	0.299097	ARPC2/FLNA/SWAP70/CCR7/CDC42EP4/MAPRE1/VASP	7	0.447365	3
GO:0010563	negative regulation of phosphorus metabolic process	9/365	257/17011	0.0350195	1.6321	1.51194	0.102938	0.359029	0.30082	PID1/PRKCD/HEG1/YWHAG/LATS2/IQGAP1/PRNP/RASSF2/RASIP1	9	0.44487	3
GO:0045936	negative regulation of phosphate metabolic process	9/365	257/17011	0.0350195	1.6321	1.51194	0.102938	0.359029	0.30082	PID1/PRKCD/HEG1/YWHAG/LATS2/IQGAP1/PRNP/RASSF2/RASIP1	9	0.44487	3
GO:0007193	adenylate cyclase-inhibiting G protein-coupled receptor signaling pathway	4/365	83/17011	0.0481928	2.24605	1.68506	0.103069	0.359029	0.30082	S1PR1/AKAP12/FLNA/S1PR3	4	0.44487	3
GO:0034766	negative regulation of monoatomic ion transmembrane transport	4/365	83/17011	0.0481928	2.24605	1.68506	0.103069	0.359029	0.30082	RGS4/NEDD4/MMP9/TGFB1	4	0.44487	3
GO:0042267	natural killer cell mediated cytotoxicity	4/365	83/17011	0.0481928	2.24605	1.68506	0.103069	0.359029	0.30082	SERPINB9/IL18/KLRC1/TGFB1	4	0.44487	3
GO:1904892	regulation of receptor signaling pathway via STAT	4/365	83/17011	0.0481928	2.24605	1.68506	0.103069	0.359029	0.30082	IL10/CYP1B1/SH2B3/TGFB1	4	0.44487	3
GO:0097553	calcium ion transmembrane import into cytosol	7/365	185/17011	0.0378378	1.76345	1.54604	0.104107	0.361655	0.30302	ATP2B4/RYR2/FLNA/UBASH3B/CCR7/PRNP/TGFB1	7	0.441705	3
GO:0051235	maintenance of location	8/365	221/17011	0.0361991	1.68708	1.52237	0.104167	0.361655	0.30302	RYR2/HK2/GOLPH3/FLNA/UBASH3B/SRGN/CCR7/TGFB1	8	0.441705	3
GO:1902106	negative regulation of leukocyte differentiation	5/365	116/17011	0.0431034	2.00886	1.61444	0.104475	0.361655	0.30302	CTLA4/ANXA1/NRARP/UBASH3B/CD69	5	0.441705	3
GO:0032984	protein-containing complex disassembly	9/365	258/17011	0.0348837	1.62577	1.49977	0.104768	0.361655	0.30302	DNAJC6/SPTBN1/ETF1/MID1/CHMP4C/SWAP70/DIAPH3/HDGFL3/GSPT1	9	0.441705	3
GO:0021695	cerebellar cortex development	3/365	53/17011	0.0566038	2.63805	1.76856	0.104943	0.361655	0.30302	KIF14/GLI2/TUBA1A	3	0.441705	3
GO:0031648	protein destabilization	3/365	53/17011	0.0566038	2.63805	1.76856	0.104943	0.361655	0.30302	PYHIN1/SOX17/PRNP	3	0.441705	3
GO:0032410	negative regulation of transporter activity	3/365	53/17011	0.0566038	2.63805	1.76856	0.104943	0.361655	0.30302	CTTNBP2NL/NEDD4/MMP9	3	0.441705	3
GO:0042269	regulation of natural killer cell mediated cytotoxicity	3/365	53/17011	0.0566038	2.63805	1.76856	0.104943	0.361655	0.30302	SERPINB9/KLRC1/TGFB1	3	0.441705	3
GO:0048146	positive regulation of fibroblast proliferation	3/365	53/17011	0.0566038	2.63805	1.76856	0.104943	0.361655	0.30302	PDGFRA/MYB/TGFB1	3	0.441705	3
GO:0060324	face development	3/365	53/17011	0.0566038	2.63805	1.76856	0.104943	0.361655	0.30302	MSX1/PDGFRA/TGFB1	3	0.441705	3
GO:2000179	positive regulation of neural precursor cell proliferation	3/365	53/17011	0.0566038	2.63805	1.76856	0.104943	0.361655	0.30302	FLNA/ITGB1/HIF1A	3	0.441705	3
GO:2000573	positive regulation of DNA biosynthetic process	3/365	53/17011	0.0566038	2.63805	1.76856	0.104943	0.361655	0.30302	CYP1B1/PDGFRB/NFATC1	3	0.441705	3
GO:0022411	cellular component disassembly	14/365	449/17011	0.0311804	1.45318	1.44105	0.105056	0.361724	0.303077	DNAJC6/LAMC1/SPTBN1/ETF1/MID1/CHMP4C/SWAP70/ITGB1/PLXNC1/DIAPH3/HDGFL3/GSPT1/MMP9/TGFB1	14	0.441623	3
GO:0007565	female pregnancy	7/365	186/17011	0.0376344	1.75397	1.531	0.106312	0.36208	0.303376	STC2/GJA1/TIMP1/PCSK5/VDR/MMP9/TGFB1	7	0.441196	3
GO:0035725	sodium ion transmembrane transport	7/365	186/17011	0.0376344	1.75397	1.531	0.106312	0.36208	0.303376	SLC41A1/ATP1A1/ATP2B4/ATP1B3/SHROOM2/NEDD4/SLC5A3	7	0.441196	3
GO:0048013	ephrin receptor signaling pathway	4/365	84/17011	0.047619	2.21931	1.65885	0.106499	0.36208	0.303376	PDGFRA/PDGFRB/FLT1/MMP9	4	0.441196	3
GO:0051153	regulation of striated muscle cell differentiation	4/365	84/17011	0.047619	2.21931	1.65885	0.106499	0.36208	0.303376	RGS4/MSX1/RBM38/TGFB1	4	0.441196	3
GO:0055006	cardiac cell development	4/365	84/17011	0.047619	2.21931	1.65885	0.106499	0.36208	0.303376	RGS4/FHL2/PDGFRA/PDGFRB	4	0.441196	3
GO:0070227	lymphocyte apoptotic process	4/365	84/17011	0.047619	2.21931	1.65885	0.106499	0.36208	0.303376	IL10/TNFRSF21/LGALS3/HIF1A	4	0.441196	3
GO:0001783	B cell apoptotic process	2/365	26/17011	0.0769231	3.58504	1.95328	0.10656	0.36208	0.303376	IL10/TNFRSF21	2	0.441196	3
GO:0003094	glomerular filtration	2/365	26/17011	0.0769231	3.58504	1.95328	0.10656	0.36208	0.303376	CD34/GJA5	2	0.441196	3
GO:0010460	positive regulation of heart rate	2/365	26/17011	0.0769231	3.58504	1.95328	0.10656	0.36208	0.303376	RGS4/RYR2	2	0.441196	3
GO:0019755	one-carbon compound transport	2/365	26/17011	0.0769231	3.58504	1.95328	0.10656	0.36208	0.303376	HBD/HBA2	2	0.441196	3
GO:0022038	corpus callosum development	2/365	26/17011	0.0769231	3.58504	1.95328	0.10656	0.36208	0.303376	KCNA3/NIN	2	0.441196	3
GO:0032967	positive regulation of collagen biosynthetic process	2/365	26/17011	0.0769231	3.58504	1.95328	0.10656	0.36208	0.303376	MYB/TGFB1	2	0.441196	3
GO:0035313	wound healing, spreading of epidermal cells	2/365	26/17011	0.0769231	3.58504	1.95328	0.10656	0.36208	0.303376	ITGAV/ITGB1	2	0.441196	3
GO:0060561	apoptotic process involved in morphogenesis	2/365	26/17011	0.0769231	3.58504	1.95328	0.10656	0.36208	0.303376	TNFRSF1B/VDR	2	0.441196	3
GO:2000209	regulation of anoikis	2/365	26/17011	0.0769231	3.58504	1.95328	0.10656	0.36208	0.303376	PIK3R3/ITGB1	2	0.441196	3
GO:0030100	regulation of endocytosis	10/365	297/17011	0.03367	1.56921	1.46539	0.107733	0.365744	0.306445	DNAJC6/ITGAV/SDCBP/LGALS3/ACTG1/CCL2/RAB31/CNN2/TGFB1/PACSIN2	10	0.436823	3
GO:0002042	cell migration involved in sprouting angiogenesis	3/365	54/17011	0.0555556	2.58919	1.73198	0.109443	0.369607	0.309682	PIK3R3/ANXA1/ITGB1	3	0.43226	3
GO:0009395	phospholipid catabolic process	3/365	54/17011	0.0555556	2.58919	1.73198	0.109443	0.369607	0.309682	PRKCD/PLA2G7/PLA2G4C	3	0.43226	3
GO:0010596	negative regulation of endothelial cell migration	3/365	54/17011	0.0555556	2.58919	1.73198	0.109443	0.369607	0.309682	ATP2B4/PTPRM/TGFB1	3	0.43226	3
GO:0036230	granulocyte activation	3/365	54/17011	0.0555556	2.58919	1.73198	0.109443	0.369607	0.309682	PRKCD/ANXA1/IL18	3	0.43226	3
GO:0038145	macrophage colony-stimulating factor signaling pathway	3/365	54/17011	0.0555556	2.58919	1.73198	0.109443	0.369607	0.309682	PDGFRA/PDGFRB/FLT1	3	0.43226	3
GO:0046902	regulation of mitochondrial membrane permeability	3/365	54/17011	0.0555556	2.58919	1.73198	0.109443	0.369607	0.309682	HK2/SLC35F6/BNIP3L	3	0.43226	3
GO:0003300	cardiac muscle hypertrophy	4/365	85/17011	0.0470588	2.1932	1.63301	0.10998	0.3711	0.310933	TNFRSF1B/ATP2B4/RGS4/RYR2	4	0.430509	3
GO:0045926	negative regulation of growth	8/365	224/17011	0.0357143	1.66448	1.4824	0.110238	0.371645	0.31139	RGS4/MSX1/STC2/GJA1/SOX17/SAV1/HIF1A/TGFB1	8	0.429871	3
GO:0042391	regulation of membrane potential	14/365	453/17011	0.0309051	1.44035	1.40664	0.110645	0.372693	0.312268	ATP1A1/GJA5/KCNA3/RGS4/RYR2/PID1/ATP1B3/GJA1/FLNA/BNIP3L/RNF122/NEDD4/GJC1/DSC2	14	0.428649	3
GO:0006941	striated muscle contraction	7/365	188/17011	0.037234	1.73531	1.50121	0.110798	0.372885	0.312429	ATP1A1/GJA5/RYR2/GJA1/FLNA/GJC1/DSC2	7	0.428425	3
GO:0048545	response to steroid hormone	11/365	338/17011	0.0325444	1.51675	1.42093	0.112874	0.376845	0.315747	ATP1A1/HEYL/IL10/SRD5A2/CYP1B1/ANXA1/A2M/PTGER2/NEDD4/ZNF764/TGFB1	11	0.423837	3
GO:0003181	atrioventricular valve morphogenesis	2/365	27/17011	0.0740741	3.45226	1.8883	0.113519	0.376845	0.315747	HEYL/TGFBR2	2	0.423837	3
GO:0006007	glucose catabolic process	2/365	27/17011	0.0740741	3.45226	1.8883	0.113519	0.376845	0.315747	HK2/PFKP	2	0.423837	3
GO:0010952	positive regulation of peptidase activity	2/365	27/17011	0.0740741	3.45226	1.8883	0.113519	0.376845	0.315747	VSIR/APH1B	2	0.423837	3
GO:0018904	ether metabolic process	2/365	27/17011	0.0740741	3.45226	1.8883	0.113519	0.376845	0.315747	PLA2G7/PLA2G4C	2	0.423837	3
GO:0045662	negative regulation of myoblast differentiation	2/365	27/17011	0.0740741	3.45226	1.8883	0.113519	0.376845	0.315747	IL18/TGFB1	2	0.423837	3
GO:0045939	negative regulation of steroid metabolic process	2/365	27/17011	0.0740741	3.45226	1.8883	0.113519	0.376845	0.315747	ATP1A1/DKK3	2	0.423837	3
GO:0060333	type II interferon-mediated signaling pathway	2/365	27/17011	0.0740741	3.45226	1.8883	0.113519	0.376845	0.315747	IFNGR1/IFNGR2	2	0.423837	3
GO:0060575	intestinal epithelial cell differentiation	2/365	27/17011	0.0740741	3.45226	1.8883	0.113519	0.376845	0.315747	SAV1/HIF1A	2	0.423837	3
GO:1902547	regulation of cellular response to vascular endothelial growth factor stimulus	2/365	27/17011	0.0740741	3.45226	1.8883	0.113519	0.376845	0.315747	ATP2B4/ITGB1	2	0.423837	3
GO:1902993	positive regulation of amyloid precursor protein catabolic process	2/365	27/17011	0.0740741	3.45226	1.8883	0.113519	0.376845	0.315747	IFNGR1/SPON1	2	0.423837	3
GO:1903319	positive regulation of protein maturation	2/365	27/17011	0.0740741	3.45226	1.8883	0.113519	0.376845	0.315747	NKD2/SPON1	2	0.423837	3
GO:0009615	response to virus	13/365	416/17011	0.03125	1.45642	1.39562	0.113826	0.376845	0.315747	XPR1/UAP1/GLI2/IFNGR1/BNIP3L/EXT1/DCLK1/HIF1A/CCL22/SLFN11/NLRP1/TGFB1/IFNGR2	13	0.423837	3
GO:0002204	somatic recombination of immunoglobulin genes involved in immune response	3/365	55/17011	0.0545455	2.54212	1.69621	0.114016	0.376845	0.315747	IL10/SWAP70/TGFB1	3	0.423837	3
GO:0002208	somatic diversification of immunoglobulins involved in immune response	3/365	55/17011	0.0545455	2.54212	1.69621	0.114016	0.376845	0.315747	IL10/SWAP70/TGFB1	3	0.423837	3
GO:0031547	brain-derived neurotrophic factor receptor signaling pathway	3/365	55/17011	0.0545455	2.54212	1.69621	0.114016	0.376845	0.315747	PDGFRA/PDGFRB/FLT1	3	0.423837	3
GO:0035790	platelet-derived growth factor receptor-alpha signaling pathway	3/365	55/17011	0.0545455	2.54212	1.69621	0.114016	0.376845	0.315747	PDGFRA/PDGFRB/FLT1	3	0.423837	3
GO:0042743	hydrogen peroxide metabolic process	3/365	55/17011	0.0545455	2.54212	1.69621	0.114016	0.376845	0.315747	GPX3/HBD/HBA2	3	0.423837	3
GO:0043536	positive regulation of blood vessel endothelial cell migration	3/365	55/17011	0.0545455	2.54212	1.69621	0.114016	0.376845	0.315747	ANXA1/HIF1A/TGFB1	3	0.423837	3
GO:0045190	isotype switching	3/365	55/17011	0.0545455	2.54212	1.69621	0.114016	0.376845	0.315747	IL10/SWAP70/TGFB1	3	0.423837	3
GO:0060425	lung morphogenesis	3/365	55/17011	0.0545455	2.54212	1.69621	0.114016	0.376845	0.315747	TGFBR2/EXT1/DLG5	3	0.423837	3
GO:2001233	regulation of apoptotic signaling pathway	12/365	379/17011	0.0316623	1.47564	1.38664	0.116874	0.385701	0.323167	PEA15/IL10/ACKR3/ITGAV/SLC35F6/PRKCD/MSX1/LGALS3/HIF1A/MNT/MMP9/PLAUR	12	0.41375	3
GO:0008589	regulation of smoothened signaling pathway	4/365	87/17011	0.045977	2.14278	1.58239	0.117093	0.385701	0.323167	RUNX2/DLG5/CHSY1/RAB34	4	0.41375	3
GO:0038084	vascular endothelial growth factor signaling pathway	4/365	87/17011	0.045977	2.14278	1.58239	0.117093	0.385701	0.323167	PDGFRA/PDGFRB/ITGB1/FLT1	4	0.41375	3
GO:2000628	regulation of miRNA metabolic process	4/365	87/17011	0.045977	2.14278	1.58239	0.117093	0.385701	0.323167	IL10/MYB/HIF1A/TGFB1	4	0.41375	3
GO:0001738	morphogenesis of a polarized epithelium	3/365	56/17011	0.0535714	2.49672	1.66123	0.118661	0.388589	0.325587	JHY/DLG5/ACTG1	3	0.410509	3
GO:0001913	T cell mediated cytotoxicity	3/365	56/17011	0.0535714	2.49672	1.66123	0.118661	0.388589	0.325587	MR1/HLA-DRB1/KLRC1	3	0.410509	3
GO:0002639	positive regulation of immunoglobulin production	3/365	56/17011	0.0535714	2.49672	1.66123	0.118661	0.388589	0.325587	IL10/TNFRSF4/TGFB1	3	0.410509	3
GO:0007187	G protein-coupled receptor signaling pathway, coupled to cyclic nucleotide second messenger	3/365	56/17011	0.0535714	2.49672	1.66123	0.118661	0.388589	0.325587	HRH2/ANXA1/CCL2	3	0.410509	3
GO:0010611	regulation of cardiac muscle hypertrophy	3/365	56/17011	0.0535714	2.49672	1.66123	0.118661	0.388589	0.325587	TNFRSF1B/ATP2B4/RGS4	3	0.410509	3
GO:0010718	positive regulation of epithelial to mesenchymal transition	3/365	56/17011	0.0535714	2.49672	1.66123	0.118661	0.388589	0.325587	TGFBR2/SDCBP/TGFB1	3	0.410509	3
GO:1903707	negative regulation of hemopoiesis	5/365	121/17011	0.0413223	1.92585	1.51342	0.11917	0.388589	0.325587	CTLA4/ANXA1/NRARP/UBASH3B/CD69	5	0.410509	3
GO:0009411	response to UV	6/365	156/17011	0.0384615	1.79252	1.47249	0.119707	0.388589	0.325587	PRKCD/TIMP1/NEDD4/MFAP4/NLRP1/MMP9	6	0.410509	3
GO:0098876	vesicle-mediated transport to the plasma membrane	6/365	156/17011	0.0384615	1.79252	1.47249	0.119707	0.388589	0.325587	VAMP3/SPTBN1/GOLPH3/STX3/RAB34/RAB31	6	0.410509	3
GO:0055001	muscle cell development	7/365	192/17011	0.0364583	1.69916	1.44268	0.120065	0.388589	0.325587	RGS4/FHL2/PDGFRA/PDGFRB/CAV2/ITGB1/ACTG1	7	0.410509	3
GO:0001778	plasma membrane repair	2/365	28/17011	0.0714286	3.32896	1.82632	0.120591	0.388589	0.325587	CHMP4C/MYOF	2	0.410509	3
GO:0002726	positive regulation of T cell cytokine production	2/365	28/17011	0.0714286	3.32896	1.82632	0.120591	0.388589	0.325587	CD55/IL18	2	0.410509	3
GO:0003416	endochondral bone growth	2/365	28/17011	0.0714286	3.32896	1.82632	0.120591	0.388589	0.325587	TGFBR2/EXT1	2	0.410509	3
GO:0010592	positive regulation of lamellipodium assembly	2/365	28/17011	0.0714286	3.32896	1.82632	0.120591	0.388589	0.325587	AKIRIN1/ARPC2	2	0.410509	3
GO:0019076	viral release from host cell	2/365	28/17011	0.0714286	3.32896	1.82632	0.120591	0.388589	0.325587	CAV2/CHMP4C	2	0.410509	3
GO:0032740	positive regulation of interleukin-17 production	2/365	28/17011	0.0714286	3.32896	1.82632	0.120591	0.388589	0.325587	IL18/TGFB1	2	0.410509	3
GO:0034698	response to gonadotropin	2/365	28/17011	0.0714286	3.32896	1.82632	0.120591	0.388589	0.325587	SRD5A2/CYP1B1	2	0.410509	3
GO:0035891	exit from host cell	2/365	28/17011	0.0714286	3.32896	1.82632	0.120591	0.388589	0.325587	CAV2/CHMP4C	2	0.410509	3
GO:0036037	CD8-positive, alpha-beta T cell activation	2/365	28/17011	0.0714286	3.32896	1.82632	0.120591	0.388589	0.325587	TNFSF8/VSIR	2	0.410509	3
GO:0042832	defense response to protozoan	2/365	28/17011	0.0714286	3.32896	1.82632	0.120591	0.388589	0.325587	IL10/IRF8	2	0.410509	3
GO:0052372	modulation by symbiont of entry into host	2/365	28/17011	0.0714286	3.32896	1.82632	0.120591	0.388589	0.325587	ITGAV/HLA-DRB1	2	0.410509	3
GO:0070723	response to cholesterol	2/365	28/17011	0.0714286	3.32896	1.82632	0.120591	0.388589	0.325587	TGFBR2/TGFB1	2	0.410509	3
GO:1900745	positive regulation of p38MAPK cascade	2/365	28/17011	0.0714286	3.32896	1.82632	0.120591	0.388589	0.325587	MFHAS1/DSC2	2	0.410509	3
GO:1902894	negative regulation of miRNA transcription	2/365	28/17011	0.0714286	3.32896	1.82632	0.120591	0.388589	0.325587	HIF1A/TGFB1	2	0.410509	3
GO:1903599	positive regulation of autophagy of mitochondrion	2/365	28/17011	0.0714286	3.32896	1.82632	0.120591	0.388589	0.325587	HK2/HIF1A	2	0.410509	3
GO:0014897	striated muscle hypertrophy	4/365	88/17011	0.0454545	2.11843	1.5576	0.120723	0.388589	0.325587	TNFRSF1B/ATP2B4/RGS4/RYR2	4	0.410509	3
GO:0022406	membrane docking	4/365	88/17011	0.0454545	2.11843	1.5576	0.120723	0.388589	0.325587	VAMP3/STX11/CAV2/STX3	4	0.410509	3
GO:0071219	cellular response to molecule of bacterial origin	8/365	229/17011	0.0349345	1.62814	1.41708	0.120776	0.388589	0.325587	TNFRSF1B/IL10/CD55/IL18/MRC1/IRF8/CCL2/MMP9	8	0.410509	3
GO:0021915	neural tube development	6/365	157/17011	0.0382166	1.7811	1.45596	0.122365	0.393049	0.329324	LUZP1/GLI2/SOX17/HIF1A/TGFB1/VASP	6	0.405553	3
GO:0031960	response to corticosteroid	6/365	157/17011	0.0382166	1.7811	1.45596	0.122365	0.393049	0.329324	IL10/CYP1B1/ANXA1/A2M/ZNF764/TGFB1	6	0.405553	3
GO:0002440	production of molecular mediator of immune response	8/365	230/17011	0.0347826	1.62106	1.40421	0.122946	0.394262	0.33034	TNFRSF1B/IL10/CD55/TNFRSF4/CD96/IL18/SWAP70/TGFB1	8	0.404215	3
GO:0050769	positive regulation of neurogenesis	8/365	230/17011	0.0347826	1.62106	1.40421	0.122946	0.394262	0.33034	TNFRSF1B/AMIGO1/MYB/ITGB1/PLXNC1/HIF1A/NIN/TGFB1	8	0.404215	3
GO:0032147	activation of protein kinase activity	3/365	57/17011	0.0526316	2.45292	1.627	0.123374	0.394981	0.330943	KIF14/PRKCD/TNFRSF10A	3	0.403424	3
GO:0051341	regulation of oxidoreductase activity	3/365	57/17011	0.0526316	2.45292	1.627	0.123374	0.394981	0.330943	ATP2B4/VDR/HIF1A	3	0.403424	3
GO:0021543	pallium development	7/365	194/17011	0.0360825	1.68164	1.41392	0.124845	0.398977	0.33429	KIF14/ATP2B4/SRD5A2/FLNA/TUBA1A/HIF1A/PHLPP2	7	0.399053	3
GO:0008037	cell recognition	6/365	158/17011	0.0379747	1.76983	1.43955	0.125053	0.398977	0.33429	AMIGO1/TNFRSF21/YWHAZ/EXT1/LGALS3/CCR7	6	0.399053	3
GO:0008277	regulation of G protein-coupled receptor signaling pathway	6/365	158/17011	0.0379747	1.76983	1.43955	0.125053	0.398977	0.33429	ATP2B4/RGS4/CAV2/SH2B3/HIF1A/PDE4A	6	0.399053	3
GO:0030509	BMP signaling pathway	6/365	158/17011	0.0379747	1.76983	1.43955	0.125053	0.398977	0.33429	CRIM1/TGFBR2/FSTL1/MSX1/RUNX2/EXT1	6	0.399053	3
GO:0048705	skeletal system morphogenesis	8/365	231/17011	0.034632	1.61404	1.3914	0.125137	0.398977	0.33429	TGFBR2/MSX1/PDGFRA/RUNX2/EXT1/NAB2/CHSY1/TGFB1	8	0.399053	3
GO:1990748	cellular detoxification	5/365	123/17011	0.0406504	1.89453	1.47436	0.125306	0.399189	0.334468	GPX3/IPCEF1/HBD/FBLN5/HBA2	5	0.398822	3
GO:0007188	adenylate cyclase-modulating G protein-coupled receptor signaling pathway	9/365	269/17011	0.0334572	1.55929	1.36916	0.12611	0.401418	0.336336	S1PR1/ATP2B4/AKAP12/FLNA/S1PR3/PTGER2/PDE4A/ADGRE5/GPR4	9	0.396403	3
GO:0002052	positive regulation of neuroblast proliferation	2/365	29/17011	0.0689655	3.21417	1.76709	0.127768	0.402967	0.337634	ITGB1/HIF1A	2	0.394731	3
GO:0002862	negative regulation of inflammatory response to antigenic stimulus	2/365	29/17011	0.0689655	3.21417	1.76709	0.127768	0.402967	0.337634	IL10/HLA-DRB1	2	0.394731	3
GO:0006656	phosphatidylcholine biosynthetic process	2/365	29/17011	0.0689655	3.21417	1.76709	0.127768	0.402967	0.337634	FABP5/RAB38	2	0.394731	3
GO:0021854	hypothalamus development	2/365	29/17011	0.0689655	3.21417	1.76709	0.127768	0.402967	0.337634	SRD5A2/PLXNA1	2	0.394731	3
GO:0032703	negative regulation of interleukin-2 production	2/365	29/17011	0.0689655	3.21417	1.76709	0.127768	0.402967	0.337634	CD34/PRNP	2	0.394731	3
GO:0051156	glucose 6-phosphate metabolic process	2/365	29/17011	0.0689655	3.21417	1.76709	0.127768	0.402967	0.337634	HK2/PRPS2	2	0.394731	3
GO:0061744	motor behavior	2/365	29/17011	0.0689655	3.21417	1.76709	0.127768	0.402967	0.337634	EXT1/TUBA1A	2	0.394731	3
GO:0097205	renal filtration	2/365	29/17011	0.0689655	3.21417	1.76709	0.127768	0.402967	0.337634	CD34/GJA5	2	0.394731	3
GO:0099625	ventricular cardiac muscle cell membrane repolarization	2/365	29/17011	0.0689655	3.21417	1.76709	0.127768	0.402967	0.337634	GJA5/GJA1	2	0.394731	3
GO:2000108	positive regulation of leukocyte apoptotic process	2/365	29/17011	0.0689655	3.21417	1.76709	0.127768	0.402967	0.337634	IL10/ANXA1	2	0.394731	3
GO:0001938	positive regulation of endothelial cell proliferation	4/365	90/17011	0.0444444	2.07135	1.50899	0.128126	0.402967	0.337634	IL10/CAV2/NRARP/HIF1A	4	0.394731	3
GO:0014896	muscle hypertrophy	4/365	90/17011	0.0444444	2.07135	1.50899	0.128126	0.402967	0.337634	TNFRSF1B/ATP2B4/RGS4/RYR2	4	0.394731	3
GO:0032507	maintenance of protein location in cell	3/365	58/17011	0.0517241	2.41063	1.59348	0.128155	0.402967	0.337634	HK2/GOLPH3/SRGN	3	0.394731	3
GO:0061178	regulation of insulin secretion involved in cellular response to glucose stimulus	3/365	58/17011	0.0517241	2.41063	1.59348	0.128155	0.402967	0.337634	HLA-DRB1/HIF1A/PIM3	3	0.394731	3
GO:0072132	mesenchyme morphogenesis	3/365	58/17011	0.0517241	2.41063	1.59348	0.128155	0.402967	0.337634	HEYL/TGFBR2/MSX1	3	0.394731	3
GO:0072009	nephron epithelium development	5/365	124/17011	0.0403226	1.87925	1.4551	0.128429	0.403499	0.338079	CD34/HEYL/EXT1/IQGAP1/TGFB1	5	0.394158	3
GO:0003002	regionalization	13/365	426/17011	0.0305164	1.42223	1.3069	0.129542	0.406666	0.340733	HEYL/HIPK1/GLI2/TGFBR2/MSX1/GJA1/EXT1/SOX17/NRARP/PCSK5/HIF1A/CHSY1/ETS2	13	0.390762	3
GO:0002700	regulation of production of molecular mediator of immune response	7/365	196/17011	0.0357143	1.66448	1.3855	0.12972	0.406898	0.340927	TNFRSF1B/IL10/CD55/TNFRSF4/CD96/IL18/TGFB1	7	0.390515	3
GO:2000177	regulation of neural precursor cell proliferation	4/365	91/17011	0.043956	2.04859	1.48515	0.131897	0.413391	0.346367	FLNA/ITGB1/HIF1A/TGFB1	4	0.383639	3
GO:0002381	immunoglobulin production involved in immunoglobulin-mediated immune response	3/365	59/17011	0.0508475	2.36977	1.56065	0.133001	0.415173	0.347861	IL10/SWAP70/TGFB1	3	0.38177	3
GO:0014743	regulation of muscle hypertrophy	3/365	59/17011	0.0508475	2.36977	1.56065	0.133001	0.415173	0.347861	TNFRSF1B/ATP2B4/RGS4	3	0.38177	3
GO:0034332	adherens junction organization	3/365	59/17011	0.0508475	2.36977	1.56065	0.133001	0.415173	0.347861	HIPK1/VCL/DLG5	3	0.38177	3
GO:0043030	regulation of macrophage activation	3/365	59/17011	0.0508475	2.36977	1.56065	0.133001	0.415173	0.347861	IL10/CD200/MFHAS1	3	0.38177	3
GO:0060986	endocrine hormone secretion	3/365	59/17011	0.0508475	2.36977	1.56065	0.133001	0.415173	0.347861	GJA1/NIBAN2/C1QTNF1	3	0.38177	3
GO:0090092	regulation of transmembrane receptor protein serine/threonine kinase signaling pathway	9/365	273/17011	0.032967	1.53644	1.32312	0.134407	0.416186	0.34871	CRIM1/TGFBR2/FSTL1/MSX1/CAV2/SDCBP/DKK3/LATS2/TGFB1	9	0.380712	3
GO:0002688	regulation of leukocyte chemotaxis	5/365	126/17011	0.0396825	1.84942	1.41711	0.134778	0.416186	0.34871	AKIRIN1/PLA2G7/SWAP70/CCR7/CCL2	5	0.380712	3
GO:0002761	regulation of myeloid leukocyte differentiation	5/365	126/17011	0.0396825	1.84942	1.41711	0.134778	0.416186	0.34871	HLA-DRB1/TMEM64/UBASH3B/RASSF2/TGFB1	5	0.380712	3
GO:0007259	cell surface receptor signaling pathway via JAK-STAT	5/365	126/17011	0.0396825	1.84942	1.41711	0.134778	0.416186	0.34871	IL10/CYP1B1/IL18/SH2B3/CCL2	5	0.380712	3
GO:0002507	tolerance induction	2/365	30/17011	0.0666667	3.10703	1.71038	0.135043	0.416186	0.34871	TGFBR2/TGFB1	2	0.380712	3
GO:0032801	receptor catabolic process	2/365	30/17011	0.0666667	3.10703	1.71038	0.135043	0.416186	0.34871	NEDD4/TGFB1	2	0.380712	3
GO:0046621	negative regulation of organ growth	2/365	30/17011	0.0666667	3.10703	1.71038	0.135043	0.416186	0.34871	RGS4/SAV1	2	0.380712	3
GO:0046639	negative regulation of alpha-beta T cell differentiation	2/365	30/17011	0.0666667	3.10703	1.71038	0.135043	0.416186	0.34871	ANXA1/CD69	2	0.380712	3
GO:0048261	negative regulation of receptor-mediated endocytosis	2/365	30/17011	0.0666667	3.10703	1.71038	0.135043	0.416186	0.34871	ITGAV/SDCBP	2	0.380712	3
GO:0060055	angiogenesis involved in wound healing	2/365	30/17011	0.0666667	3.10703	1.71038	0.135043	0.416186	0.34871	CD34/GPR4	2	0.380712	3
GO:0060441	epithelial tube branching involved in lung morphogenesis	2/365	30/17011	0.0666667	3.10703	1.71038	0.135043	0.416186	0.34871	EXT1/DLG5	2	0.380712	3
GO:0086011	membrane repolarization during action potential	2/365	30/17011	0.0666667	3.10703	1.71038	0.135043	0.416186	0.34871	ATP1A1/FLNA	2	0.380712	3
GO:0097421	liver regeneration	2/365	30/17011	0.0666667	3.10703	1.71038	0.135043	0.416186	0.34871	IL10/TGFB1	2	0.380712	3
GO:0120255	olefinic compound biosynthetic process	2/365	30/17011	0.0666667	3.10703	1.71038	0.135043	0.416186	0.34871	SRD5A2/DKK3	2	0.380712	3
GO:1902176	negative regulation of oxidative stress-induced intrinsic apoptotic signaling pathway	2/365	30/17011	0.0666667	3.10703	1.71038	0.135043	0.416186	0.34871	IL10/HIF1A	2	0.380712	3
GO:2000629	negative regulation of miRNA metabolic process	2/365	30/17011	0.0666667	3.10703	1.71038	0.135043	0.416186	0.34871	HIF1A/TGFB1	2	0.380712	3
GO:0014020	primary neural tube formation	4/365	92/17011	0.0434783	2.02633	1.46162	0.135713	0.417257	0.349607	LUZP1/HIF1A/TGFB1/VASP	4	0.379597	3
GO:0015807	L-amino acid transport	4/365	92/17011	0.0434783	2.02633	1.46162	0.135713	0.417257	0.349607	TTYH3/ITGB1/SLC7A1/SLC1A5	4	0.379597	3
GO:0072384	organelle transport along microtubule	4/365	92/17011	0.0434783	2.02633	1.46162	0.135713	0.417257	0.349607	RAB6A/TUBA1A/HIF1A/CDR2L	4	0.379597	3
GO:0006865	amino acid transport	6/365	162/17011	0.037037	1.72613	1.37508	0.136086	0.418071	0.350289	RGS4/GJA1/TTYH3/ITGB1/SLC7A1/SLC1A5	6	0.37875	3
GO:0050679	positive regulation of epithelial cell proliferation	7/365	199/17011	0.0351759	1.63939	1.34346	0.137209	0.421188	0.3529	LAMC1/IL10/RUNX2/CAV2/NRARP/HIF1A/TGFB1	7	0.375524	3
GO:0036006	cellular response to macrophage colony-stimulating factor stimulus	3/365	60/17011	0.05	2.33027	1.52849	0.13791	0.421296	0.352991	PDGFRA/PDGFRB/FLT1	3	0.375413	3
GO:0048012	hepatocyte growth factor receptor signaling pathway	3/365	60/17011	0.05	2.33027	1.52849	0.13791	0.421296	0.352991	PDGFRA/PDGFRB/FLT1	3	0.375413	3
GO:0050850	positive regulation of calcium-mediated signaling	3/365	60/17011	0.05	2.33027	1.52849	0.13791	0.421296	0.352991	PDGFRA/PDGFRB/PRNP	3	0.375413	3
GO:1904705	regulation of vascular associated smooth muscle cell proliferation	3/365	60/17011	0.05	2.33027	1.52849	0.13791	0.421296	0.352991	IL10/GJA1/MMP9	3	0.375413	3
GO:0007389	pattern specification process	14/365	471/17011	0.029724	1.3853	1.2557	0.137942	0.421296	0.352991	HEYL/HIPK1/GLI2/TGFBR2/MSX1/GJA1/MID1/EXT1/SOX17/NRARP/PCSK5/HIF1A/CHSY1/ETS2	14	0.375413	3
GO:0032479	regulation of type I interferon production	5/365	127/17011	0.0393701	1.83486	1.39837	0.138005	0.421296	0.352991	UAP1/IL10/ARRDC4/IRF8/RELB	5	0.375413	3
GO:0032606	type I interferon production	5/365	127/17011	0.0393701	1.83486	1.39837	0.138005	0.421296	0.352991	UAP1/IL10/ARRDC4/IRF8/RELB	5	0.375413	3
GO:0043535	regulation of blood vessel endothelial cell migration	4/365	93/17011	0.0430108	2.00454	1.43839	0.139574	0.425578	0.356579	ATP2B4/ANXA1/HIF1A/TGFB1	4	0.371021	3
GO:0031346	positive regulation of cell projection organization	11/365	353/17011	0.0311615	1.4523	1.27157	0.139627	0.425578	0.356579	AKIRIN1/AMIGO1/RHOQ/ARPC2/DPYSL3/FLNA/DOCK11/PLXNC1/NIN/CCR7/CDC42EP4	11	0.371021	3
GO:0008544	epidermis development	12/365	393/17011	0.0305344	1.42307	1.2565	0.140765	0.428709	0.359202	GLI2/HLA-DRB1/FABP5/EXT1/ANXA1/UGCG/IL18/NAB2/VDR/KRT5/LATS2/SAV1	12	0.367838	3
GO:0051209	release of sequestered calcium ion into cytosol	5/365	128/17011	0.0390625	1.82053	1.3798	0.141266	0.429883	0.360186	RYR2/FLNA/UBASH3B/CCR7/TGFB1	5	0.36665	3
GO:0070665	positive regulation of leukocyte proliferation	6/365	164/17011	0.0365854	1.70508	1.34351	0.141769	0.429883	0.360186	CD55/TNFRSF4/TGFBR2/ANXA1/IL18/SLC7A1	6	0.36665	3
GO:0001562	response to protozoan	2/365	31/17011	0.0645161	3.00681	1.656	0.142408	0.429883	0.360186	IL10/IRF8	2	0.36665	3
GO:0002825	regulation of T-helper 1 type immune response	2/365	31/17011	0.0645161	3.00681	1.656	0.142408	0.429883	0.360186	ANXA1/IL18	2	0.36665	3
GO:0010743	regulation of macrophage derived foam cell differentiation	2/365	31/17011	0.0645161	3.00681	1.656	0.142408	0.429883	0.360186	ITGAV/IL18	2	0.36665	3
GO:0034250	positive regulation of amide metabolic process	2/365	31/17011	0.0645161	3.00681	1.656	0.142408	0.429883	0.360186	PRKCD/IFNGR1	2	0.36665	3
GO:0071404	cellular response to low-density lipoprotein particle stimulus	2/365	31/17011	0.0645161	3.00681	1.656	0.142408	0.429883	0.360186	ITGB1/TGFB1	2	0.36665	3
GO:0150146	cell junction disassembly	2/365	31/17011	0.0645161	3.00681	1.656	0.142408	0.429883	0.360186	ITGB1/PLXNC1	2	0.36665	3
GO:0032613	interleukin-10 production	3/365	61/17011	0.0491803	2.29207	1.49696	0.14288	0.429883	0.360186	TNFRSF21/HLA-DRB1/VSIR	3	0.36665	3
GO:0032653	regulation of interleukin-10 production	3/365	61/17011	0.0491803	2.29207	1.49696	0.14288	0.429883	0.360186	TNFRSF21/HLA-DRB1/VSIR	3	0.36665	3
GO:0042306	regulation of protein import into nucleus	3/365	61/17011	0.0491803	2.29207	1.49696	0.14288	0.429883	0.360186	PRKCD/FLNA/TGFB1	3	0.36665	3
GO:0050853	B cell receptor signaling pathway	3/365	61/17011	0.0491803	2.29207	1.49696	0.14288	0.429883	0.360186	FCMR/CTLA4/KLHL6	3	0.36665	3
GO:0051293	establishment of spindle localization	3/365	61/17011	0.0491803	2.29207	1.49696	0.14288	0.429883	0.360186	GJA1/ITGB1/MAPRE1	3	0.36665	3
GO:0070228	regulation of lymphocyte apoptotic process	3/365	61/17011	0.0491803	2.29207	1.49696	0.14288	0.429883	0.360186	IL10/LGALS3/HIF1A	3	0.36665	3
GO:0006470	protein dephosphorylation	4/365	94/17011	0.0425532	1.98321	1.41545	0.143479	0.429883	0.360186	CTTNBP2NL/PDP1/PPP2CB/PTPRM	4	0.36665	3
GO:0007589	body fluid secretion	4/365	94/17011	0.0425532	1.98321	1.41545	0.143479	0.429883	0.360186	HK2/GJA1/VDR/HIF1A	4	0.36665	3
GO:0010507	negative regulation of autophagy	4/365	94/17011	0.0425532	1.98321	1.41545	0.143479	0.429883	0.360186	LEPR/IL10/STK38L/RASIP1	4	0.36665	3
GO:0021954	central nervous system neuron development	4/365	94/17011	0.0425532	1.98321	1.41545	0.143479	0.429883	0.360186	GLI2/PLXNA1/DCLK1/NIN	4	0.36665	3
GO:0050886	endocrine process	4/365	94/17011	0.0425532	1.98321	1.41545	0.143479	0.429883	0.360186	GJA1/NIBAN2/PCSK5/C1QTNF1	4	0.36665	3
GO:1900182	positive regulation of protein localization to nucleus	4/365	94/17011	0.0425532	1.98321	1.41545	0.143479	0.429883	0.360186	PYHIN1/PRKCD/FLNA/TGFB1	4	0.36665	3
GO:2000278	regulation of DNA biosynthetic process	4/365	94/17011	0.0425532	1.98321	1.41545	0.143479	0.429883	0.360186	CYP1B1/PDGFRB/NIBAN2/NFATC1	4	0.36665	3
GO:0051283	negative regulation of sequestering of calcium ion	5/365	129/17011	0.0387597	1.80641	1.3614	0.14456	0.432728	0.36257	RYR2/FLNA/UBASH3B/CCR7/TGFB1	5	0.363785	3
GO:0051048	negative regulation of secretion	6/365	165/17011	0.0363636	1.69474	1.32789	0.144652	0.432728	0.36257	TNFRSF1B/VAMP3/CD200/GJA1/ANXA1/PIM3	6	0.363785	3
GO:0032602	chemokine production	4/365	95/17011	0.0421053	1.96234	1.39278	0.147426	0.439754	0.368457	IL10/IL18/HIF1A/TGFB1	4	0.35679	3
GO:0032642	regulation of chemokine production	4/365	95/17011	0.0421053	1.96234	1.39278	0.147426	0.439754	0.368457	IL10/IL18/HIF1A/TGFB1	4	0.35679	3
GO:0045667	regulation of osteoblast differentiation	5/365	130/17011	0.0384615	1.79252	1.34315	0.147887	0.439754	0.368457	CRIM1/RUNX2/TMEM64/CCN4/RASSF2	5	0.35679	3
GO:0002763	positive regulation of myeloid leukocyte differentiation	3/365	62/17011	0.0483871	2.2551	1.46604	0.147908	0.439754	0.368457	HLA-DRB1/TMEM64/TGFB1	3	0.35679	3
GO:0007080	mitotic metaphase chromosome alignment	3/365	62/17011	0.0483871	2.2551	1.46604	0.147908	0.439754	0.368457	KIF14/CHMP4C/MAPRE1	3	0.35679	3
GO:0022617	extracellular matrix disassembly	3/365	62/17011	0.0483871	2.2551	1.46604	0.147908	0.439754	0.368457	LAMC1/MMP9/TGFB1	3	0.35679	3
GO:0051148	negative regulation of muscle cell differentiation	3/365	62/17011	0.0483871	2.2551	1.46604	0.147908	0.439754	0.368457	RGS4/MSX1/NFATC1	3	0.35679	3
GO:1990874	vascular associated smooth muscle cell proliferation	3/365	62/17011	0.0483871	2.2551	1.46604	0.147908	0.439754	0.368457	IL10/GJA1/MMP9	3	0.35679	3
GO:0009314	response to radiation	13/365	437/17011	0.0297483	1.38643	1.21184	0.148167	0.440186	0.368818	TANC1/FANCD2/PRKCD/TIMP1/EXT1/ITGB1/TUBA1A/HIF1A/NEDD4/MFAP4/NLRP1/MMP9/TGFB1	13	0.356364	3
GO:0006958	complement activation, classical pathway	2/365	32/17011	0.0625	2.91284	1.60377	0.149855	0.442153	0.370467	CD55/C7	2	0.354427	3
GO:0018198	peptidyl-cysteine modification	2/365	32/17011	0.0625	2.91284	1.60377	0.149855	0.442153	0.370467	ATP2B4/RAB6A	2	0.354427	3
GO:0030947	regulation of vascular endothelial growth factor receptor signaling pathway	2/365	32/17011	0.0625	2.91284	1.60377	0.149855	0.442153	0.370467	HIF1A/NEDD4	2	0.354427	3
GO:0036336	dendritic cell migration	2/365	32/17011	0.0625	2.91284	1.60377	0.149855	0.442153	0.370467	EXT1/CCR7	2	0.354427	3
GO:0045907	positive regulation of vasoconstriction	2/365	32/17011	0.0625	2.91284	1.60377	0.149855	0.442153	0.370467	GJA5/HRH2	2	0.354427	3
GO:0048333	mesodermal cell differentiation	2/365	32/17011	0.0625	2.91284	1.60377	0.149855	0.442153	0.370467	GJA1/ITGB1	2	0.354427	3
GO:0055094	response to lipoprotein particle	2/365	32/17011	0.0625	2.91284	1.60377	0.149855	0.442153	0.370467	ITGB1/TGFB1	2	0.354427	3
GO:0060351	cartilage development involved in endochondral bone morphogenesis	2/365	32/17011	0.0625	2.91284	1.60377	0.149855	0.442153	0.370467	TGFBR2/EXT1	2	0.354427	3
GO:0060603	mammary gland duct morphogenesis	2/365	32/17011	0.0625	2.91284	1.60377	0.149855	0.442153	0.370467	VDR/TGFB1	2	0.354427	3
GO:0051282	regulation of sequestering of calcium ion	5/365	131/17011	0.0381679	1.77884	1.32507	0.151246	0.445738	0.37347	RYR2/FLNA/UBASH3B/CCR7/TGFB1	5	0.35092	3
GO:0002690	positive regulation of leukocyte chemotaxis	4/365	96/17011	0.0416667	1.94189	1.37039	0.151415	0.445738	0.37347	AKIRIN1/PLA2G7/SWAP70/CCR7	4	0.35092	3
GO:0006942	regulation of striated muscle contraction	4/365	96/17011	0.0416667	1.94189	1.37039	0.151415	0.445738	0.37347	ATP1A1/GJA5/RYR2/DSC2	4	0.35092	3
GO:0003012	muscle system process	13/365	439/17011	0.0296128	1.38012	1.19483	0.1517	0.446238	0.373889	TNFRSF1B/ATP1A1/GJA5/ATP2B4/RGS4/RYR2/GJA1/FLNA/MYOF/GJC1/NFATC1/DSC2/TPM4	13	0.350433	3
GO:0051098	regulation of binding	7/365	205/17011	0.0341463	1.59141	1.26146	0.152803	0.448002	0.375367	PYHIN1/IL10/PPP2CB/NIBAN2/BTBD1/MMP9/PLAUR	7	0.348721	3
GO:0003229	ventricular cardiac muscle tissue development	3/365	63/17011	0.047619	2.21931	1.43572	0.152993	0.448002	0.375367	RYR2/HEG1/TGFB1	3	0.348721	3
GO:0016447	somatic recombination of immunoglobulin gene segments	3/365	63/17011	0.047619	2.21931	1.43572	0.152993	0.448002	0.375367	IL10/SWAP70/TGFB1	3	0.348721	3
GO:0035791	platelet-derived growth factor receptor-beta signaling pathway	3/365	63/17011	0.047619	2.21931	1.43572	0.152993	0.448002	0.375367	PDGFRA/PDGFRB/FLT1	3	0.348721	3
GO:0042058	regulation of epidermal growth factor receptor signaling pathway	3/365	63/17011	0.047619	2.21931	1.43572	0.152993	0.448002	0.375367	MMP9/PLAUR/TGFB1	3	0.348721	3
GO:1901607	alpha-amino acid biosynthetic process	3/365	63/17011	0.047619	2.21931	1.43572	0.152993	0.448002	0.375367	ATP2B4/GLS/BCAT1	3	0.348721	3
GO:0007156	homophilic cell adhesion via plasma membrane adhesion molecules	6/365	168/17011	0.0357143	1.66448	1.28166	0.153458	0.448686	0.375941	AMIGO1/CLSTN2/CDHR1/ITGB1/PTPRM/DSC2	6	0.348057	3
GO:0048592	eye morphogenesis	6/365	168/17011	0.0357143	1.66448	1.28166	0.153458	0.448686	0.375941	COL8A2/HIPK1/COL5A2/SHROOM2/HIF1A/PTPRM	6	0.348057	3
GO:0034504	protein localization to nucleus	10/365	321/17011	0.0311526	1.45188	1.21031	0.154032	0.450025	0.377062	PYHIN1/PRKCD/MSX1/E2F3/FLNA/YWHAZ/MFHAS1/LATS2/DCLK1/TGFB1	10	0.346763	3
GO:0046330	positive regulation of JNK cascade	4/365	97/17011	0.0412371	1.92188	1.34828	0.155445	0.45357	0.380032	SDCBP/MFHAS1/CCR7/RASSF2	4	0.343356	3
GO:0034764	positive regulation of transmembrane transport	7/365	206/17011	0.0339806	1.58368	1.24806	0.155479	0.45357	0.380032	AMIGO1/RHOQ/ATP1B3/FLNA/ITGB1/ARPP19/CCL2	7	0.343356	3
GO:0017145	stem cell division	2/365	33/17011	0.0606061	2.82457	1.55353	0.157379	0.455145	0.381352	EXT1/SOX17	2	0.34185	3
GO:0019068	virion assembly	2/365	33/17011	0.0606061	2.82457	1.55353	0.157379	0.455145	0.381352	CHMP4C/NEDD4	2	0.34185	3
GO:0035115	embryonic forelimb morphogenesis	2/365	33/17011	0.0606061	2.82457	1.55353	0.157379	0.455145	0.381352	MSX1/RUNX2	2	0.34185	3
GO:0035774	positive regulation of insulin secretion involved in cellular response to glucose stimulus	2/365	33/17011	0.0606061	2.82457	1.55353	0.157379	0.455145	0.381352	HLA-DRB1/HIF1A	2	0.34185	3
GO:0036314	response to sterol	2/365	33/17011	0.0606061	2.82457	1.55353	0.157379	0.455145	0.381352	TGFBR2/TGFB1	2	0.34185	3
GO:0060795	cell fate commitment involved in formation of primary germ layer	2/365	33/17011	0.0606061	2.82457	1.55353	0.157379	0.455145	0.381352	SOX17/ETS2	2	0.34185	3
GO:0060914	heart formation	2/365	33/17011	0.0606061	2.82457	1.55353	0.157379	0.455145	0.381352	EXT1/SOX17	2	0.34185	3
GO:0097345	mitochondrial outer membrane permeabilization	2/365	33/17011	0.0606061	2.82457	1.55353	0.157379	0.455145	0.381352	SLC35F6/BNIP3L	2	0.34185	3
GO:0002244	hematopoietic progenitor cell differentiation	5/365	133/17011	0.037594	1.75209	1.28937	0.15806	0.455145	0.381352	PDGFRA/MYB/EXT1/SH2B3/TGFB1	5	0.34185	3
GO:0045598	regulation of fat cell differentiation	5/365	133/17011	0.037594	1.75209	1.28937	0.15806	0.455145	0.381352	TMEM64/CCN4/SAV1/METRNL/TGFB1	5	0.34185	3
GO:0098773	skin epidermis development	5/365	133/17011	0.037594	1.75209	1.28937	0.15806	0.455145	0.381352	GLI2/EXT1/UGCG/IL18/SAV1	5	0.34185	3
GO:0002011	morphogenesis of an epithelial sheet	3/365	64/17011	0.046875	2.18463	1.40595	0.158133	0.455145	0.381352	ITGAV/FLNA/ITGB1	3	0.34185	3
GO:0010803	regulation of tumor necrosis factor-mediated signaling pathway	3/365	64/17011	0.046875	2.18463	1.40595	0.158133	0.455145	0.381352	HIPK1/PPP2CB/EXT1	3	0.34185	3
GO:0032615	interleukin-12 production	3/365	64/17011	0.046875	2.18463	1.40595	0.158133	0.455145	0.381352	IL10/IRF8/CCR7	3	0.34185	3
GO:0032655	regulation of interleukin-12 production	3/365	64/17011	0.046875	2.18463	1.40595	0.158133	0.455145	0.381352	IL10/IRF8/CCR7	3	0.34185	3
GO:0036005	response to macrophage colony-stimulating factor	3/365	64/17011	0.046875	2.18463	1.40595	0.158133	0.455145	0.381352	PDGFRA/PDGFRB/FLT1	3	0.34185	3
GO:0045058	T cell selection	3/365	64/17011	0.046875	2.18463	1.40595	0.158133	0.455145	0.381352	THEMIS/CD69/CCR7	3	0.34185	3
GO:0045744	negative regulation of G protein-coupled receptor signaling pathway	3/365	64/17011	0.046875	2.18463	1.40595	0.158133	0.455145	0.381352	ATP2B4/RGS4/SH2B3	3	0.34185	3
GO:0043588	skin development	10/365	323/17011	0.0309598	1.44289	1.18999	0.158286	0.45525	0.38144	COL5A2/GLI2/EXT1/ANXA1/UGCG/IL18/VDR/KRT5/LATS2/SAV1	10	0.34175	3
GO:0009895	negative regulation of catabolic process	11/365	363/17011	0.030303	1.41229	1.17575	0.159185	0.457495	0.383321	LEPR/PRMT6/TRAF5/IL10/ATP2B4/RYBP/TIMP1/FLNA/STK38L/RBM38/RASIP1	11	0.339614	3
GO:0000271	polysaccharide biosynthetic process	3/365	65/17011	0.0461538	2.15102	1.37674	0.163325	0.466931	0.391227	EXT1/CHSY1/TGFB1	3	0.330747	3
GO:0010632	regulation of epithelial cell migration	3/365	65/17011	0.0461538	2.15102	1.37674	0.163325	0.466931	0.391227	TGFBR2/HIF1A/MMP9	3	0.330747	3
GO:0031113	regulation of microtubule polymerization	3/365	65/17011	0.0461538	2.15102	1.37674	0.163325	0.466931	0.391227	CAMSAP1/HAUS2/MAPRE1	3	0.330747	3
GO:0070301	cellular response to hydrogen peroxide	3/365	65/17011	0.0461538	2.15102	1.37674	0.163325	0.466931	0.391227	CYP1B1/PRKCD/MYB	3	0.330747	3
GO:0021675	nerve development	4/365	99/17011	0.040404	1.88305	1.30481	0.163623	0.466931	0.391227	KCNA3/ACKR3/PLXNA1/EXT1	4	0.330747	3
GO:0051960	regulation of nervous system development	13/365	446/17011	0.029148	1.35846	1.13593	0.164415	0.466931	0.391227	TNFRSF1B/KIF14/HEYL/AMIGO1/CLSTN2/TNFRSF21/MYB/DLG5/ITGB1/PLXNC1/HIF1A/NIN/TGFB1	13	0.330747	3
GO:0001569	branching involved in blood vessel morphogenesis	2/365	34/17011	0.0588235	2.7415	1.50514	0.164971	0.466931	0.391227	TGFBR2/NRARP	2	0.330747	3
GO:0002828	regulation of type 2 immune response	2/365	34/17011	0.0588235	2.7415	1.50514	0.164971	0.466931	0.391227	ANXA1/IL18	2	0.330747	3
GO:0007435	salivary gland morphogenesis	2/365	34/17011	0.0588235	2.7415	1.50514	0.164971	0.466931	0.391227	PLXNA1/TGFB1	2	0.330747	3
GO:0009954	proximal/distal pattern formation	2/365	34/17011	0.0588235	2.7415	1.50514	0.164971	0.466931	0.391227	GLI2/CHSY1	2	0.330747	3
GO:0015813	L-glutamate transmembrane transport	2/365	34/17011	0.0588235	2.7415	1.50514	0.164971	0.466931	0.391227	TTYH3/ITGB1	2	0.330747	3
GO:0031069	hair follicle morphogenesis	2/365	34/17011	0.0588235	2.7415	1.50514	0.164971	0.466931	0.391227	GLI2/EXT1	2	0.330747	3
GO:0034067	protein localization to Golgi apparatus	2/365	34/17011	0.0588235	2.7415	1.50514	0.164971	0.466931	0.391227	GOLPH3/RAB6A	2	0.330747	3
GO:0035909	aorta morphogenesis	2/365	34/17011	0.0588235	2.7415	1.50514	0.164971	0.466931	0.391227	TGFBR2/PDGFRB	2	0.330747	3
GO:0040036	regulation of fibroblast growth factor receptor signaling pathway	2/365	34/17011	0.0588235	2.7415	1.50514	0.164971	0.466931	0.391227	RUNX2/ITGB1	2	0.330747	3
GO:0046475	glycerophospholipid catabolic process	2/365	34/17011	0.0588235	2.7415	1.50514	0.164971	0.466931	0.391227	PLA2G7/PLA2G4C	2	0.330747	3
GO:0051353	positive regulation of oxidoreductase activity	2/365	34/17011	0.0588235	2.7415	1.50514	0.164971	0.466931	0.391227	VDR/HIF1A	2	0.330747	3
GO:0055075	potassium ion homeostasis	2/365	34/17011	0.0588235	2.7415	1.50514	0.164971	0.466931	0.391227	ATP1A1/ATP1B3	2	0.330747	3
GO:0086005	ventricular cardiac muscle cell action potential	2/365	34/17011	0.0588235	2.7415	1.50514	0.164971	0.466931	0.391227	RYR2/DSC2	2	0.330747	3
GO:0048706	embryonic skeletal system development	5/365	135/17011	0.037037	1.72613	1.25427	0.164998	0.466931	0.391227	TGFBR2/PDGFRA/RUNX2/EXT1/PCSK5	5	0.330747	3
GO:0051208	sequestering of calcium ion	5/365	135/17011	0.037037	1.72613	1.25427	0.164998	0.466931	0.391227	RYR2/FLNA/UBASH3B/CCR7/TGFB1	5	0.330747	3
GO:0006814	sodium ion transport	8/365	248/17011	0.0322581	1.5034	1.18252	0.16539	0.467701	0.391872	SLC41A1/ATP1A1/ATP2B4/ATP1B3/SHROOM2/NEDD4/TGFB1/SLC5A3	8	0.330032	3
GO:0007179	transforming growth factor beta receptor signaling pathway	7/365	210/17011	0.0333333	1.55352	1.19513	0.166399	0.47021	0.393974	TGFBR2/CAV2/ZYX/SDCBP/DKK3/LATS2/TGFB1	7	0.327709	3
GO:0001841	neural tube formation	4/365	100/17011	0.04	1.86422	1.28346	0.16777	0.472705	0.396066	LUZP1/HIF1A/TGFB1/VASP	4	0.325409	3
GO:0048009	insulin-like growth factor receptor signaling pathway	4/365	100/17011	0.04	1.86422	1.28346	0.16777	0.472705	0.396066	CRIM1/PDGFRA/PDGFRB/FLT1	4	0.325409	3
GO:0051262	protein tetramerization	4/365	100/17011	0.04	1.86422	1.28346	0.16777	0.472705	0.396066	CRYZ/GLS/HLA-DRB1/VASP	4	0.325409	3
GO:1990823	response to leukemia inhibitory factor	4/365	100/17011	0.04	1.86422	1.28346	0.16777	0.472705	0.396066	HK2/EXT1/SOX17/PFKP	4	0.325409	3
GO:0001101	response to acid chemical	5/365	136/17011	0.0367647	1.71344	1.23693	0.168511	0.47289	0.396221	AMIGO1/ATP2B4/COL5A2/PDGFRA/TUBA1A	5	0.325239	3
GO:0051289	protein homotetramerization	3/365	66/17011	0.0454545	2.11843	1.34804	0.168567	0.47289	0.396221	CRYZ/GLS/VASP	3	0.325239	3
GO:0051653	spindle localization	3/365	66/17011	0.0454545	2.11843	1.34804	0.168567	0.47289	0.396221	GJA1/ITGB1/MAPRE1	3	0.325239	3
GO:0051965	positive regulation of synapse assembly	3/365	66/17011	0.0454545	2.11843	1.34804	0.168567	0.47289	0.396221	AMIGO1/CLSTN2/DLG5	3	0.325239	3
GO:0060390	regulation of SMAD protein signal transduction	3/365	66/17011	0.0454545	2.11843	1.34804	0.168567	0.47289	0.396221	SPTBN1/TGFBR2/TGFB1	3	0.325239	3
GO:0071901	negative regulation of protein serine/threonine kinase activity	3/365	66/17011	0.0454545	2.11843	1.34804	0.168567	0.47289	0.396221	HEG1/LATS2/RASIP1	3	0.325239	3
GO:0071383	cellular response to steroid hormone stimulus	7/365	211/17011	0.0331754	1.54615	1.18207	0.169181	0.474268	0.397375	ATP1A1/HEYL/CYP1B1/ANXA1/NEDD4/ZNF764/TGFB1	7	0.323976	3
GO:0043604	amide biosynthetic process	6/365	174/17011	0.0344828	1.60709	1.19189	0.171758	0.480456	0.402559	CERS6/PRKCD/SGMS2/PAM/UGCG/PAQR4	6	0.318347	3
GO:1902806	regulation of cell cycle G1/S phase transition	6/365	174/17011	0.0344828	1.60709	1.19189	0.171758	0.480456	0.402559	KIF14/ATP2B4/KLF11/ANXA1/SLFN11/CCL2	6	0.318347	3
GO:0120162	positive regulation of cold-induced thermogenesis	4/365	101/17011	0.039604	1.84576	1.26235	0.171953	0.480456	0.402559	LEPR/GJA1/FABP5/IL18	4	0.318347	3
GO:0048593	camera-type eye morphogenesis	5/365	137/17011	0.0364963	1.70093	1.21975	0.172054	0.480456	0.402559	COL8A2/HIPK1/SHROOM2/HIF1A/PTPRM	5	0.318347	3
GO:0001893	maternal placenta development	2/365	35/17011	0.0571429	2.66317	1.45847	0.172627	0.480456	0.402559	STC2/VDR	2	0.318347	3
GO:0016486	peptide hormone processing	2/365	35/17011	0.0571429	2.66317	1.45847	0.172627	0.480456	0.402559	PLA2G7/PCSK5	2	0.318347	3
GO:0021772	olfactory bulb development	2/365	35/17011	0.0571429	2.66317	1.45847	0.172627	0.480456	0.402559	KIF14/EXT1	2	0.318347	3
GO:0032965	regulation of collagen biosynthetic process	2/365	35/17011	0.0571429	2.66317	1.45847	0.172627	0.480456	0.402559	MYB/TGFB1	2	0.318347	3
GO:0045601	regulation of endothelial cell differentiation	2/365	35/17011	0.0571429	2.66317	1.45847	0.172627	0.480456	0.402559	S1PR3/VCL	2	0.318347	3
GO:0061436	establishment of skin barrier	2/365	35/17011	0.0571429	2.66317	1.45847	0.172627	0.480456	0.402559	UGCG/IL18	2	0.318347	3
GO:0001912	positive regulation of leukocyte mediated cytotoxicity	3/365	67/17011	0.0447761	2.08681	1.31986	0.173858	0.482151	0.40398	MR1/HLA-DRB1/KLRC1	3	0.316817	3
GO:0006687	glycosphingolipid metabolic process	3/365	67/17011	0.0447761	2.08681	1.31986	0.173858	0.482151	0.40398	B3GNT5/PRKCD/UGCG	3	0.316817	3
GO:0045185	maintenance of protein location	3/365	67/17011	0.0447761	2.08681	1.31986	0.173858	0.482151	0.40398	HK2/GOLPH3/SRGN	3	0.316817	3
GO:0045600	positive regulation of fat cell differentiation	3/365	67/17011	0.0447761	2.08681	1.31986	0.173858	0.482151	0.40398	TMEM64/SAV1/METRNL	3	0.316817	3
GO:0051149	positive regulation of muscle cell differentiation	3/365	67/17011	0.0447761	2.08681	1.31986	0.173858	0.482151	0.40398	LAMC1/LAMA2/TGFB1	3	0.316817	3
GO:0032231	regulation of actin filament bundle assembly	4/365	102/17011	0.0392157	1.82767	1.24148	0.176173	0.487872	0.408773	S1PR1/FLNA/SWAP70/ACTG1	4	0.311694	3
GO:0051310	metaphase chromosome alignment	4/365	102/17011	0.0392157	1.82767	1.24148	0.176173	0.487872	0.408773	KIF14/GEM/CHMP4C/MAPRE1	4	0.311694	3
GO:0043123	positive regulation of canonical NF-kappaB signal transduction	7/365	214/17011	0.0327103	1.52448	1.14331	0.177648	0.491278	0.411627	TRAF5/HLA-DRB1/GJA1/FLNA/TMEM9B/CCR7/TGFB1	7	0.308673	3
GO:0016055	Wnt signaling pathway	13/365	453/17011	0.0286976	1.33746	1.07799	0.177656	0.491278	0.411627	RBMS3/AMOTL2/NKD2/HECW1/TMEM64/CCN4/EXT1/SOX17/NRARP/DKK3/LATS2/GPC5/TGFB1	13	0.308673	3
GO:0030216	keratinocyte differentiation	6/365	176/17011	0.0340909	1.58882	1.16273	0.178052	0.492023	0.412251	ANXA1/UGCG/VDR/KRT5/LATS2/SAV1	6	0.308015	3
GO:0042593	glucose homeostasis	8/365	253/17011	0.0316206	1.47369	1.12406	0.178252	0.492223	0.412419	LEPR/HK2/HLA-DRB1/FABP5/CCN4/HIF1A/TGFB1/PIM3	8	0.307838	3
GO:0016445	somatic diversification of immunoglobulins	3/365	68/17011	0.0441176	2.05612	1.29216	0.179195	0.492617	0.412749	IL10/SWAP70/TGFB1	3	0.307491	3
GO:0019229	regulation of vasoconstriction	3/365	68/17011	0.0441176	2.05612	1.29216	0.179195	0.492617	0.412749	GJA5/HRH2/ITGB1	3	0.307491	3
GO:0035773	insulin secretion involved in cellular response to glucose stimulus	3/365	68/17011	0.0441176	2.05612	1.29216	0.179195	0.492617	0.412749	HLA-DRB1/HIF1A/PIM3	3	0.307491	3
GO:0048645	animal organ formation	3/365	68/17011	0.0441176	2.05612	1.29216	0.179195	0.492617	0.412749	TGFBR2/EXT1/SOX17	3	0.307491	3
GO:0002067	glandular epithelial cell differentiation	2/365	36/17011	0.0555556	2.58919	1.41341	0.180339	0.492617	0.412749	EXT1/HIF1A	2	0.307491	3
GO:0032743	positive regulation of interleukin-2 production	2/365	36/17011	0.0555556	2.58919	1.41341	0.180339	0.492617	0.412749	SPTBN1/ANXA1	2	0.307491	3
GO:0043162	ubiquitin-dependent protein catabolic process via the multivesicular body sorting pathway	2/365	36/17011	0.0555556	2.58919	1.41341	0.180339	0.492617	0.412749	CHMP4C/NEDD4	2	0.307491	3
GO:0043276	anoikis	2/365	36/17011	0.0555556	2.58919	1.41341	0.180339	0.492617	0.412749	PIK3R3/ITGB1	2	0.307491	3
GO:0043537	negative regulation of blood vessel endothelial cell migration	2/365	36/17011	0.0555556	2.58919	1.41341	0.180339	0.492617	0.412749	ATP2B4/TGFB1	2	0.307491	3
GO:0046326	positive regulation of D-glucose import	2/365	36/17011	0.0555556	2.58919	1.41341	0.180339	0.492617	0.412749	RHOQ/ARPP19	2	0.307491	3
GO:0051150	regulation of smooth muscle cell differentiation	2/365	36/17011	0.0555556	2.58919	1.41341	0.180339	0.492617	0.412749	NFATC1/TGFB1	2	0.307491	3
GO:1902745	positive regulation of lamellipodium organization	2/365	36/17011	0.0555556	2.58919	1.41341	0.180339	0.492617	0.412749	AKIRIN1/ARPC2	2	0.307491	3
GO:1903725	regulation of phospholipid metabolic process	2/365	36/17011	0.0555556	2.58919	1.41341	0.180339	0.492617	0.412749	PRKCD/RAB38	2	0.307491	3
GO:1905332	positive regulation of morphogenesis of an epithelium	2/365	36/17011	0.0555556	2.58919	1.41341	0.180339	0.492617	0.412749	GJA1/TGFB1	2	0.307491	3
GO:0045639	positive regulation of myeloid cell differentiation	4/365	103/17011	0.038835	1.80992	1.22084	0.180427	0.492617	0.412749	HLA-DRB1/TMEM64/HIF1A/TGFB1	4	0.307491	3
GO:0048008	platelet-derived growth factor receptor signaling pathway	4/365	103/17011	0.038835	1.80992	1.22084	0.180427	0.492617	0.412749	PDGFRA/PDGFRB/FLT1/IQGAP1	4	0.307491	3
GO:0033500	carbohydrate homeostasis	8/365	254/17011	0.0314961	1.46789	1.11251	0.180876	0.493495	0.413484	LEPR/HK2/HLA-DRB1/FABP5/CCN4/HIF1A/TGFB1/PIM3	8	0.306718	3
GO:2001242	regulation of intrinsic apoptotic signaling pathway	6/365	177/17011	0.0338983	1.57985	1.14829	0.181234	0.494123	0.414011	IL10/ACKR3/MSX1/HIF1A/MMP9/PLAUR	6	0.306165	3
GO:0034614	cellular response to reactive oxygen species	5/365	140/17011	0.0357143	1.66448	1.16901	0.182853	0.494172	0.414051	CYP1B1/PRKCD/PDGFRA/MYB/FBLN5	5	0.306122	3
GO:0014015	positive regulation of gliogenesis	3/365	69/17011	0.0434783	2.02633	1.26494	0.184576	0.494172	0.414051	TNFRSF1B/MYB/TGFB1	3	0.306122	3
GO:0010586	miRNA metabolic process	4/365	104/17011	0.0384615	1.79252	1.20043	0.184716	0.494172	0.414051	IL10/MYB/HIF1A/TGFB1	4	0.306122	3
GO:0007409	axonogenesis	13/365	457/17011	0.0284464	1.32576	1.04531	0.185451	0.494172	0.414051	AMIGO1/GLI2/CHL1/LAMA2/EXT1/VCL/ITGB1/PLXNC1/DCLK1/NIN/ACTG1/PTPRM/VASP	13	0.306122	3
GO:0005996	monosaccharide metabolic process	8/365	256/17011	0.03125	1.45642	1.08958	0.186175	0.494172	0.414051	LEPR/HK2/PFKFB4/FABP5/PFKP/SLC2A3/ARPP19/C1QTNF1	8	0.306122	3
GO:0071216	cellular response to biotic stimulus	8/365	256/17011	0.03125	1.45642	1.08958	0.186175	0.494172	0.414051	TNFRSF1B/IL10/CD55/IL18/MRC1/IRF8/CCL2/MMP9	8	0.306122	3
GO:0009952	anterior/posterior pattern specification	7/365	217/17011	0.0322581	1.5034	1.10513	0.186292	0.494172	0.414051	HEYL/HIPK1/MSX1/SOX17/NRARP/PCSK5/ETS2	7	0.306122	3
GO:0002702	positive regulation of production of molecular mediator of immune response	5/365	141/17011	0.035461	1.65268	1.15237	0.186507	0.494172	0.414051	IL10/CD55/TNFRSF4/IL18/TGFB1	5	0.306122	3
GO:0031647	regulation of protein stability	11/365	376/17011	0.0292553	1.36346	1.05531	0.186543	0.494172	0.414051	PYHIN1/ATP1B3/PRKCD/MSX1/FLNA/YWHAZ/SOX17/SAV1/PAQR4/PRNP/RASSF2	11	0.306122	3
GO:0001916	positive regulation of T cell mediated cytotoxicity	2/365	37/17011	0.0540541	2.51922	1.36985	0.188102	0.494172	0.414051	MR1/HLA-DRB1	2	0.306122	3
GO:0003230	cardiac atrium development	2/365	37/17011	0.0540541	2.51922	1.36985	0.188102	0.494172	0.414051	GJA5/HEG1	2	0.306122	3
GO:0021988	olfactory lobe development	2/365	37/17011	0.0540541	2.51922	1.36985	0.188102	0.494172	0.414051	KIF14/EXT1	2	0.306122	3
GO:0034368	protein-lipid complex remodeling	2/365	37/17011	0.0540541	2.51922	1.36985	0.188102	0.494172	0.414051	PLA2G7/PCSK5	2	0.306122	3
GO:0034369	plasma lipoprotein particle remodeling	2/365	37/17011	0.0540541	2.51922	1.36985	0.188102	0.494172	0.414051	PLA2G7/PCSK5	2	0.306122	3
GO:0045652	regulation of megakaryocyte differentiation	2/365	37/17011	0.0540541	2.51922	1.36985	0.188102	0.494172	0.414051	PRMT6/MYB	2	0.306122	3
GO:0051154	negative regulation of striated muscle cell differentiation	2/365	37/17011	0.0540541	2.51922	1.36985	0.188102	0.494172	0.414051	RGS4/MSX1	2	0.306122	3
GO:0060218	hematopoietic stem cell differentiation	2/365	37/17011	0.0540541	2.51922	1.36985	0.188102	0.494172	0.414051	EXT1/SH2B3	2	0.306122	3
GO:0071398	cellular response to fatty acid	2/365	37/17011	0.0540541	2.51922	1.36985	0.188102	0.494172	0.414051	PID1/PRKCD	2	0.306122	3
GO:1902110	positive regulation of mitochondrial membrane permeability involved in apoptotic process	2/365	37/17011	0.0540541	2.51922	1.36985	0.188102	0.494172	0.414051	SLC35F6/BNIP3L	2	0.306122	3
GO:1902410	mitotic cytokinetic process	2/365	37/17011	0.0540541	2.51922	1.36985	0.188102	0.494172	0.414051	CHMP4C/IQGAP1	2	0.306122	3
GO:0006835	dicarboxylic acid transport	4/365	105/17011	0.0380952	1.77545	1.18024	0.189037	0.494172	0.414051	GJA1/TTYH3/ITGB1/SLC1A5	4	0.306122	3
GO:0090100	positive regulation of transmembrane receptor protein serine/threonine kinase signaling pathway	4/365	105/17011	0.0380952	1.77545	1.18024	0.189037	0.494172	0.414051	TGFBR2/MSX1/SDCBP/TGFB1	4	0.306122	3
GO:0009064	glutamine family amino acid metabolic process	3/365	70/17011	0.0428571	1.99738	1.23818	0.19	0.494172	0.414051	ATP2B4/GLS/ASRGL1	3	0.306122	3
GO:0031343	positive regulation of cell killing	3/365	70/17011	0.0428571	1.99738	1.23818	0.19	0.494172	0.414051	MR1/HLA-DRB1/KLRC1	3	0.306122	3
GO:0032088	negative regulation of NF-kappaB transcription factor activity	3/365	70/17011	0.0428571	1.99738	1.23818	0.19	0.494172	0.414051	CYP1B1/CD200/PPP2CB	3	0.306122	3
GO:1901184	regulation of ERBB signaling pathway	3/365	70/17011	0.0428571	1.99738	1.23818	0.19	0.494172	0.414051	MMP9/PLAUR/TGFB1	3	0.306122	3
GO:0043393	regulation of protein binding	4/365	106/17011	0.0377358	1.7587	1.16027	0.193391	0.494172	0.414051	IL10/PPP2CB/BTBD1/MMP9	4	0.306122	3
GO:0043500	muscle adaptation	4/365	106/17011	0.0377358	1.7587	1.16027	0.193391	0.494172	0.414051	TNFRSF1B/ATP2B4/RGS4/NFATC1	4	0.306122	3
GO:0031623	receptor internalization	5/365	143/17011	0.034965	1.62956	1.11949	0.193894	0.494172	0.414051	ACKR3/SDCBP/ITGB1/NEDD4/RAB31	5	0.306122	3
GO:0001915	negative regulation of T cell mediated cytotoxicity	1/365	10/17011	0.1	4.66055	1.71456	0.195038	0.494172	0.414051	KLRC1	1	0.306122	3
GO:0002317	plasma cell differentiation	1/365	10/17011	0.1	4.66055	1.71456	0.195038	0.494172	0.414051	IL10	1	0.306122	3
GO:0002370	natural killer cell cytokine production	1/365	10/17011	0.1	4.66055	1.71456	0.195038	0.494172	0.414051	CD96	1	0.306122	3
GO:0002420	natural killer cell mediated cytotoxicity directed against tumor cell target	1/365	10/17011	0.1	4.66055	1.71456	0.195038	0.494172	0.414051	TGFB1	1	0.306122	3
GO:0002727	regulation of natural killer cell cytokine production	1/365	10/17011	0.1	4.66055	1.71456	0.195038	0.494172	0.414051	CD96	1	0.306122	3
GO:0002855	regulation of natural killer cell mediated immune response to tumor cell	1/365	10/17011	0.1	4.66055	1.71456	0.195038	0.494172	0.414051	TGFB1	1	0.306122	3
GO:0002883	regulation of hypersensitivity	1/365	10/17011	0.1	4.66055	1.71456	0.195038	0.494172	0.414051	CCR7	1	0.306122	3
GO:0006048	UDP-N-acetylglucosamine biosynthetic process	1/365	10/17011	0.1	4.66055	1.71456	0.195038	0.494172	0.414051	UAP1	1	0.306122	3
GO:0006702	androgen biosynthetic process	1/365	10/17011	0.1	4.66055	1.71456	0.195038	0.494172	0.414051	SRD5A2	1	0.306122	3
GO:0006868	glutamine transport	1/365	10/17011	0.1	4.66055	1.71456	0.195038	0.494172	0.414051	SLC1A5	1	0.306122	3
GO:0007250	activation of NF-kappaB-inducing kinase activity	1/365	10/17011	0.1	4.66055	1.71456	0.195038	0.494172	0.414051	TNFRSF10A	1	0.306122	3
GO:0007440	foregut morphogenesis	1/365	10/17011	0.1	4.66055	1.71456	0.195038	0.494172	0.414051	SOX17	1	0.306122	3
GO:0009235	cobalamin metabolic process	1/365	10/17011	0.1	4.66055	1.71456	0.195038	0.494172	0.414051	CUBN	1	0.306122	3
GO:0009624	response to nematode	1/365	10/17011	0.1	4.66055	1.71456	0.195038	0.494172	0.414051	PTGER2	1	0.306122	3
GO:0010612	regulation of cardiac muscle adaptation	1/365	10/17011	0.1	4.66055	1.71456	0.195038	0.494172	0.414051	ATP2B4	1	0.306122	3
GO:0018243	protein O-linked glycosylation via threonine	1/365	10/17011	0.1	4.66055	1.71456	0.195038	0.494172	0.414051	EOGT	1	0.306122	3
GO:0021683	cerebellar granular layer morphogenesis	1/365	10/17011	0.1	4.66055	1.71456	0.195038	0.494172	0.414051	KIF14	1	0.306122	3
GO:0030643	intracellular phosphate ion homeostasis	1/365	10/17011	0.1	4.66055	1.71456	0.195038	0.494172	0.414051	XPR1	1	0.306122	3
GO:0032329	serine transport	1/365	10/17011	0.1	4.66055	1.71456	0.195038	0.494172	0.414051	SLC1A5	1	0.306122	3
GO:0032627	interleukin-23 production	1/365	10/17011	0.1	4.66055	1.71456	0.195038	0.494172	0.414051	TGFB1	1	0.306122	3
GO:0032667	regulation of interleukin-23 production	1/365	10/17011	0.1	4.66055	1.71456	0.195038	0.494172	0.414051	TGFB1	1	0.306122	3
GO:0032819	positive regulation of natural killer cell proliferation	1/365	10/17011	0.1	4.66055	1.71456	0.195038	0.494172	0.414051	IL18	1	0.306122	3
GO:0033034	positive regulation of myeloid cell apoptotic process	1/365	10/17011	0.1	4.66055	1.71456	0.195038	0.494172	0.414051	ANXA1	1	0.306122	3
GO:0034115	negative regulation of heterotypic cell-cell adhesion	1/365	10/17011	0.1	4.66055	1.71456	0.195038	0.494172	0.414051	IL10	1	0.306122	3
GO:0034635	glutathione transport	1/365	10/17011	0.1	4.66055	1.71456	0.195038	0.494172	0.414051	GJA1	1	0.306122	3
GO:0034651	cortisol biosynthetic process	1/365	10/17011	0.1	4.66055	1.71456	0.195038	0.494172	0.414051	DKK3	1	0.306122	3
GO:0035443	tripeptide transmembrane transport	1/365	10/17011	0.1	4.66055	1.71456	0.195038	0.494172	0.414051	GJA1	1	0.306122	3
GO:0035457	cellular response to interferon-alpha	1/365	10/17011	0.1	4.66055	1.71456	0.195038	0.494172	0.414051	PYHIN1	1	0.306122	3
GO:0035646	endosome to melanosome transport	1/365	10/17011	0.1	4.66055	1.71456	0.195038	0.494172	0.414051	RAB38	1	0.306122	3
GO:0035655	interleukin-18-mediated signaling pathway	1/365	10/17011	0.1	4.66055	1.71456	0.195038	0.494172	0.414051	IL18	1	0.306122	3
GO:0035694	mitochondrial protein catabolic process	1/365	10/17011	0.1	4.66055	1.71456	0.195038	0.494172	0.414051	BNIP3L	1	0.306122	3
GO:0035747	natural killer cell chemotaxis	1/365	10/17011	0.1	4.66055	1.71456	0.195038	0.494172	0.414051	CCL2	1	0.306122	3
GO:0036446	myofibroblast differentiation	1/365	10/17011	0.1	4.66055	1.71456	0.195038	0.494172	0.414051	TGFB1	1	0.306122	3
GO:0038060	nitric oxide-cGMP-mediated signaling	1/365	10/17011	0.1	4.66055	1.71456	0.195038	0.494172	0.414051	ATP2B4	1	0.306122	3
GO:0043485	endosome to pigment granule transport	1/365	10/17011	0.1	4.66055	1.71456	0.195038	0.494172	0.414051	RAB38	1	0.306122	3
GO:0044837	actomyosin contractile ring organization	1/365	10/17011	0.1	4.66055	1.71456	0.195038	0.494172	0.414051	IQGAP1	1	0.306122	3
GO:0045136	development of secondary sexual characteristics	1/365	10/17011	0.1	4.66055	1.71456	0.195038	0.494172	0.414051	TGFB1	1	0.306122	3
GO:0045657	positive regulation of monocyte differentiation	1/365	10/17011	0.1	4.66055	1.71456	0.195038	0.494172	0.414051	HLA-DRB1	1	0.306122	3
GO:0048023	positive regulation of melanin biosynthetic process	1/365	10/17011	0.1	4.66055	1.71456	0.195038	0.494172	0.414051	RAB38	1	0.306122	3
GO:0048194	Golgi vesicle budding	1/365	10/17011	0.1	4.66055	1.71456	0.195038	0.494172	0.414051	GOLPH3	1	0.306122	3
GO:0048680	positive regulation of axon regeneration	1/365	10/17011	0.1	4.66055	1.71456	0.195038	0.494172	0.414051	FLNA	1	0.306122	3
GO:0048733	sebaceous gland development	1/365	10/17011	0.1	4.66055	1.71456	0.195038	0.494172	0.414051	EXT1	1	0.306122	3
GO:0048757	pigment granule maturation	1/365	10/17011	0.1	4.66055	1.71456	0.195038	0.494172	0.414051	RAB38	1	0.306122	3
GO:0048865	stem cell fate commitment	1/365	10/17011	0.1	4.66055	1.71456	0.195038	0.494172	0.414051	SOX17	1	0.306122	3
GO:0051933	amino acid neurotransmitter reuptake	1/365	10/17011	0.1	4.66055	1.71456	0.195038	0.494172	0.414051	ITGB1	1	0.306122	3
GO:0055015	ventricular cardiac muscle cell development	1/365	10/17011	0.1	4.66055	1.71456	0.195038	0.494172	0.414051	FHL2	1	0.306122	3
GO:0060044	negative regulation of cardiac muscle cell proliferation	1/365	10/17011	0.1	4.66055	1.71456	0.195038	0.494172	0.414051	SAV1	1	0.306122	3
GO:0060536	cartilage morphogenesis	1/365	10/17011	0.1	4.66055	1.71456	0.195038	0.494172	0.414051	MSX1	1	0.306122	3
GO:0061299	retina vasculature morphogenesis in camera-type eye	1/365	10/17011	0.1	4.66055	1.71456	0.195038	0.494172	0.414051	CYP1B1	1	0.306122	3
GO:0062042	regulation of cardiac epithelial to mesenchymal transition	1/365	10/17011	0.1	4.66055	1.71456	0.195038	0.494172	0.414051	TGFBR2	1	0.306122	3
GO:0070244	negative regulation of thymocyte apoptotic process	1/365	10/17011	0.1	4.66055	1.71456	0.195038	0.494172	0.414051	HIF1A	1	0.306122	3
GO:0070562	regulation of vitamin D receptor signaling pathway	1/365	10/17011	0.1	4.66055	1.71456	0.195038	0.494172	0.414051	VDR	1	0.306122	3
GO:0070572	positive regulation of neuron projection regeneration	1/365	10/17011	0.1	4.66055	1.71456	0.195038	0.494172	0.414051	FLNA	1	0.306122	3
GO:0070587	regulation of cell-cell adhesion involved in gastrulation	1/365	10/17011	0.1	4.66055	1.71456	0.195038	0.494172	0.414051	IL10	1	0.306122	3
GO:0071351	cellular response to interleukin-18	1/365	10/17011	0.1	4.66055	1.71456	0.195038	0.494172	0.414051	IL18	1	0.306122	3
GO:0071421	manganese ion transmembrane transport	1/365	10/17011	0.1	4.66055	1.71456	0.195038	0.494172	0.414051	TMEM165	1	0.306122	3
GO:0072014	proximal tubule development	1/365	10/17011	0.1	4.66055	1.71456	0.195038	0.494172	0.414051	HEYL	1	0.306122	3
GO:0072203	cell proliferation involved in metanephros development	1/365	10/17011	0.1	4.66055	1.71456	0.195038	0.494172	0.414051	PDGFRB	1	0.306122	3
GO:0072205	metanephric collecting duct development	1/365	10/17011	0.1	4.66055	1.71456	0.195038	0.494172	0.414051	DLG5	1	0.306122	3
GO:0097050	type B pancreatic cell apoptotic process	1/365	10/17011	0.1	4.66055	1.71456	0.195038	0.494172	0.414051	RYR2	1	0.306122	3
GO:0098917	retrograde trans-synaptic signaling	1/365	10/17011	0.1	4.66055	1.71456	0.195038	0.494172	0.414051	FABP5	1	0.306122	3
GO:0099624	atrial cardiac muscle cell membrane repolarization	1/365	10/17011	0.1	4.66055	1.71456	0.195038	0.494172	0.414051	FLNA	1	0.306122	3
GO:0150172	regulation of phosphatidylcholine metabolic process	1/365	10/17011	0.1	4.66055	1.71456	0.195038	0.494172	0.414051	RAB38	1	0.306122	3
GO:1900121	negative regulation of receptor binding	1/365	10/17011	0.1	4.66055	1.71456	0.195038	0.494172	0.414051	IL10	1	0.306122	3
GO:1900378	positive regulation of secondary metabolite biosynthetic process	1/365	10/17011	0.1	4.66055	1.71456	0.195038	0.494172	0.414051	RAB38	1	0.306122	3
GO:1901031	regulation of response to reactive oxygen species	1/365	10/17011	0.1	4.66055	1.71456	0.195038	0.494172	0.414051	FBLN5	1	0.306122	3
GO:1902306	negative regulation of sodium ion transmembrane transport	1/365	10/17011	0.1	4.66055	1.71456	0.195038	0.494172	0.414051	NEDD4	1	0.306122	3
GO:1902645	tertiary alcohol biosynthetic process	1/365	10/17011	0.1	4.66055	1.71456	0.195038	0.494172	0.414051	DKK3	1	0.306122	3
GO:1903242	regulation of cardiac muscle hypertrophy in response to stress	1/365	10/17011	0.1	4.66055	1.71456	0.195038	0.494172	0.414051	ATP2B4	1	0.306122	3
GO:1903276	regulation of sodium ion export across plasma membrane	1/365	10/17011	0.1	4.66055	1.71456	0.195038	0.494172	0.414051	ATP1B3	1	0.306122	3
GO:1903278	positive regulation of sodium ion export across plasma membrane	1/365	10/17011	0.1	4.66055	1.71456	0.195038	0.494172	0.414051	ATP1B3	1	0.306122	3
GO:1904383	response to sodium phosphate	1/365	10/17011	0.1	4.66055	1.71456	0.195038	0.494172	0.414051	RUNX2	1	0.306122	3
GO:1990700	nucleolar chromatin organization	1/365	10/17011	0.1	4.66055	1.71456	0.195038	0.494172	0.414051	BEND3	1	0.306122	3
GO:2000104	negative regulation of DNA-templated DNA replication	1/365	10/17011	0.1	4.66055	1.71456	0.195038	0.494172	0.414051	SLFN11	1	0.306122	3
GO:2000271	positive regulation of fibroblast apoptotic process	1/365	10/17011	0.1	4.66055	1.71456	0.195038	0.494172	0.414051	STK17B	1	0.306122	3
GO:2000425	regulation of apoptotic cell clearance	1/365	10/17011	0.1	4.66055	1.71456	0.195038	0.494172	0.414051	CCL2	1	0.306122	3
GO:2000739	regulation of mesenchymal stem cell differentiation	1/365	10/17011	0.1	4.66055	1.71456	0.195038	0.494172	0.414051	PDGFRA	1	0.306122	3
GO:0045862	positive regulation of proteolysis	7/365	220/17011	0.0318182	1.4829	1.06752	0.195107	0.494172	0.414051	TNFRSF1B/PYHIN1/NKD2/SPON1/VSIR/APH1B/RNFT1	7	0.306122	3
GO:0061035	regulation of cartilage development	3/365	71/17011	0.0422535	1.96925	1.21185	0.195463	0.494172	0.414051	RUNX2/CCN4/TGFB1	3	0.306122	3
GO:0007431	salivary gland development	2/365	38/17011	0.0526316	2.45292	1.32769	0.19591	0.494172	0.414051	PLXNA1/TGFB1	2	0.306122	3
GO:0010591	regulation of lamellipodium assembly	2/365	38/17011	0.0526316	2.45292	1.32769	0.19591	0.494172	0.414051	AKIRIN1/ARPC2	2	0.306122	3
GO:0035640	exploration behavior	2/365	38/17011	0.0526316	2.45292	1.32769	0.19591	0.494172	0.414051	CHL1/TUBA1A	2	0.306122	3
GO:0045191	regulation of isotype switching	2/365	38/17011	0.0526316	2.45292	1.32769	0.19591	0.494172	0.414051	IL10/TGFB1	2	0.306122	3
GO:0048730	epidermis morphogenesis	2/365	38/17011	0.0526316	2.45292	1.32769	0.19591	0.494172	0.414051	GLI2/EXT1	2	0.306122	3
GO:0048854	brain morphogenesis	2/365	38/17011	0.0526316	2.45292	1.32769	0.19591	0.494172	0.414051	FANCD2/TUBA1A	2	0.306122	3
GO:0071402	cellular response to lipoprotein particle stimulus	2/365	38/17011	0.0526316	2.45292	1.32769	0.19591	0.494172	0.414051	ITGB1/TGFB1	2	0.306122	3
GO:0001666	response to hypoxia	9/365	300/17011	0.03	1.39816	1.0303	0.197335	0.497444	0.416793	PLEKHN1/RYR2/HK2/STC2/MYB/ALAS2/BNIP3L/HIF1A/TGFB1	9	0.303256	3
GO:0060840	artery development	4/365	107/17011	0.0373832	1.74226	1.14051	0.197776	0.497983	0.417245	GJA5/LUZP1/TGFBR2/PDGFRB	4	0.302786	3
GO:0048562	embryonic organ morphogenesis	9/365	301/17011	0.0299003	1.39352	1.02001	0.199879	0.497983	0.417245	HIPK1/RYR2/TGFBR2/MSX1/PDGFRA/RUNX2/GJA1/SOX17/HIF1A	9	0.302786	3
GO:0046890	regulation of lipid biosynthetic process	6/365	183/17011	0.0327869	1.52805	1.06347	0.200786	0.497983	0.417245	ATP1A1/PRKCD/FABP5/RAB38/DKK3/PAQR4	6	0.302786	3
GO:0002562	somatic diversification of immune receptors via germline recombination within a single locus	3/365	72/17011	0.0416667	1.94189	1.18596	0.200965	0.497983	0.417245	IL10/SWAP70/TGFB1	3	0.302786	3
GO:0006801	superoxide metabolic process	3/365	72/17011	0.0416667	1.94189	1.18596	0.200965	0.497983	0.417245	PRKCD/FBLN5/TGFB1	3	0.302786	3
GO:0008652	amino acid biosynthetic process	3/365	72/17011	0.0416667	1.94189	1.18596	0.200965	0.497983	0.417245	ATP2B4/GLS/BCAT1	3	0.302786	3
GO:0016444	somatic cell DNA recombination	3/365	72/17011	0.0416667	1.94189	1.18596	0.200965	0.497983	0.417245	IL10/SWAP70/TGFB1	3	0.302786	3
GO:0032272	negative regulation of protein polymerization	3/365	72/17011	0.0416667	1.94189	1.18596	0.200965	0.497983	0.417245	SPTBN1/PRKCD/MAPRE1	3	0.302786	3
GO:0032722	positive regulation of chemokine production	3/365	72/17011	0.0416667	1.94189	1.18596	0.200965	0.497983	0.417245	IL18/HIF1A/TGFB1	3	0.302786	3
GO:0060411	cardiac septum morphogenesis	3/365	72/17011	0.0416667	1.94189	1.18596	0.200965	0.497983	0.417245	HEYL/TGFBR2/SAV1	3	0.302786	3
GO:0002377	immunoglobulin production	4/365	108/17011	0.037037	1.72613	1.12095	0.202191	0.497983	0.417245	IL10/TNFRSF4/SWAP70/TGFB1	4	0.302786	3
GO:0016525	negative regulation of angiogenesis	4/365	108/17011	0.037037	1.72613	1.12095	0.202191	0.497983	0.417245	ATP2B4/COL4A3/PTPRM/GPR4	4	0.302786	3
GO:0048709	oligodendrocyte differentiation	4/365	108/17011	0.037037	1.72613	1.12095	0.202191	0.497983	0.417245	TNFRSF1B/TSPAN2/TNFRSF21/TGFB1	4	0.302786	3
GO:0008210	estrogen metabolic process	2/365	39/17011	0.0512821	2.39002	1.28686	0.203757	0.497983	0.417245	CYP1B1/PDGFRA	2	0.302786	3
GO:0032438	melanosome organization	2/365	39/17011	0.0512821	2.39002	1.28686	0.203757	0.497983	0.417245	SHROOM2/RAB38	2	0.302786	3
GO:0043903	regulation of biological process involved in symbiotic interaction	2/365	39/17011	0.0512821	2.39002	1.28686	0.203757	0.497983	0.417245	ITGAV/HLA-DRB1	2	0.302786	3
GO:0045745	positive regulation of G protein-coupled receptor signaling pathway	2/365	39/17011	0.0512821	2.39002	1.28686	0.203757	0.497983	0.417245	CAV2/HIF1A	2	0.302786	3
GO:0046627	negative regulation of insulin receptor signaling pathway	2/365	39/17011	0.0512821	2.39002	1.28686	0.203757	0.497983	0.417245	PID1/PRKCD	2	0.302786	3
GO:0140448	signaling receptor ligand precursor processing	2/365	39/17011	0.0512821	2.39002	1.28686	0.203757	0.497983	0.417245	PLA2G7/PCSK5	2	0.302786	3
GO:1902686	mitochondrial outer membrane permeabilization involved in programmed cell death	2/365	39/17011	0.0512821	2.39002	1.28686	0.203757	0.497983	0.417245	SLC35F6/BNIP3L	2	0.302786	3
GO:1902742	apoptotic process involved in development	2/365	39/17011	0.0512821	2.39002	1.28686	0.203757	0.497983	0.417245	TNFRSF1B/VDR	2	0.302786	3
GO:0071560	cellular response to transforming growth factor beta stimulus	8/365	263/17011	0.0304183	1.41766	1.01079	0.20523	0.497983	0.417245	TGFBR2/CAV2/ZYX/SDCBP/DKK3/LATS2/NFATC1/TGFB1	8	0.302786	3
GO:0007405	neuroblast proliferation	3/365	73/17011	0.0410959	1.91529	1.16047	0.206504	0.497983	0.417245	ITGB1/HIF1A/TGFB1	3	0.302786	3
GO:0015800	acidic amino acid transport	3/365	73/17011	0.0410959	1.91529	1.16047	0.206504	0.497983	0.417245	GJA1/TTYH3/ITGB1	3	0.302786	3
GO:0032007	negative regulation of TOR signaling	3/365	73/17011	0.0410959	1.91529	1.16047	0.206504	0.497983	0.417245	YWHAG/YWHAZ/HIF1A	3	0.302786	3
GO:0045670	regulation of osteoclast differentiation	3/365	73/17011	0.0410959	1.91529	1.16047	0.206504	0.497983	0.417245	TMEM64/UBASH3B/RASSF2	3	0.302786	3
GO:0046425	regulation of receptor signaling pathway via JAK-STAT	3/365	73/17011	0.0410959	1.91529	1.16047	0.206504	0.497983	0.417245	IL10/CYP1B1/SH2B3	3	0.302786	3
GO:0030038	contractile actin filament bundle assembly	4/365	109/17011	0.0366972	1.71029	1.1016	0.206635	0.497983	0.417245	S1PR1/LUZP1/ZYX/ACTG1	4	0.302786	3
GO:0043149	stress fiber assembly	4/365	109/17011	0.0366972	1.71029	1.1016	0.206635	0.497983	0.417245	S1PR1/LUZP1/ZYX/ACTG1	4	0.302786	3
GO:2000181	negative regulation of blood vessel morphogenesis	4/365	109/17011	0.0366972	1.71029	1.1016	0.206635	0.497983	0.417245	ATP2B4/COL4A3/PTPRM/GPR4	4	0.302786	3
GO:1901654	response to ketone	7/365	224/17011	0.03125	1.45642	1.01823	0.207111	0.497983	0.417245	SRD5A2/CYP1B1/GOLPH3/A2M/PTGER2/CCR7/TGFB1	7	0.302786	3
GO:0035148	tube formation	5/365	147/17011	0.0340136	1.58522	1.05522	0.208968	0.497983	0.417245	LUZP1/YWHAZ/HIF1A/TGFB1/VASP	5	0.302786	3
GO:0048193	Golgi vesicle transport	9/365	305/17011	0.0295082	1.37524	0.979198	0.210188	0.497983	0.417245	RABIF/VAMP3/SPTBN1/GOLPH3/NKD2/RAB6A/TMED3/RAB34/RAB31	9	0.302786	3
GO:1901343	negative regulation of vasculature development	4/365	110/17011	0.0363636	1.69474	1.08245	0.211108	0.497983	0.417245	ATP2B4/COL4A3/PTPRM/GPR4	4	0.302786	3
GO:1901655	cellular response to ketone	4/365	110/17011	0.0363636	1.69474	1.08245	0.211108	0.497983	0.417245	CYP1B1/GOLPH3/PTGER2/TGFB1	4	0.302786	3
GO:0006688	glycosphingolipid biosynthetic process	2/365	40/17011	0.05	2.33027	1.24727	0.211639	0.497983	0.417245	B3GNT5/UGCG	2	0.302786	3
GO:0006734	NADH metabolic process	2/365	40/17011	0.05	2.33027	1.24727	0.211639	0.497983	0.417245	HK2/PFKP	2	0.302786	3
GO:0032814	regulation of natural killer cell activation	2/365	40/17011	0.05	2.33027	1.24727	0.211639	0.497983	0.417245	IL18/KLRC1	2	0.302786	3
GO:0035136	forelimb morphogenesis	2/365	40/17011	0.05	2.33027	1.24727	0.211639	0.497983	0.417245	MSX1/RUNX2	2	0.302786	3
GO:0046427	positive regulation of receptor signaling pathway via JAK-STAT	2/365	40/17011	0.05	2.33027	1.24727	0.211639	0.497983	0.417245	IL10/CYP1B1	2	0.302786	3
GO:0048753	pigment granule organization	2/365	40/17011	0.05	2.33027	1.24727	0.211639	0.497983	0.417245	SHROOM2/RAB38	2	0.302786	3
GO:0120033	negative regulation of plasma membrane bounded cell projection assembly	2/365	40/17011	0.05	2.33027	1.24727	0.211639	0.497983	0.417245	LUZP1/PRKCD	2	0.302786	3
GO:1900077	negative regulation of cellular response to insulin stimulus	2/365	40/17011	0.05	2.33027	1.24727	0.211639	0.497983	0.417245	PID1/PRKCD	2	0.302786	3
GO:1904646	cellular response to amyloid-beta	2/365	40/17011	0.05	2.33027	1.24727	0.211639	0.497983	0.417245	GJA1/PRNP	2	0.302786	3
GO:2000008	regulation of protein localization to cell surface	2/365	40/17011	0.05	2.33027	1.24727	0.211639	0.497983	0.417245	KCNAB2/STX3	2	0.302786	3
GO:0043112	receptor metabolic process	3/365	74/17011	0.0405405	1.88941	1.13539	0.212076	0.497983	0.417245	VAMP3/NEDD4/TGFB1	3	0.302786	3
GO:0048844	artery morphogenesis	3/365	74/17011	0.0405405	1.88941	1.13539	0.212076	0.497983	0.417245	GJA5/TGFBR2/PDGFRB	3	0.302786	3
GO:0050772	positive regulation of axonogenesis	3/365	74/17011	0.0405405	1.88941	1.13539	0.212076	0.497983	0.417245	AMIGO1/PLXNC1/NIN	3	0.302786	3
GO:0051881	regulation of mitochondrial membrane potential	3/365	74/17011	0.0405405	1.88941	1.13539	0.212076	0.497983	0.417245	PID1/BNIP3L/RNF122	3	0.302786	3
GO:0055117	regulation of cardiac muscle contraction	3/365	74/17011	0.0405405	1.88941	1.13539	0.212076	0.497983	0.417245	GJA5/RYR2/DSC2	3	0.302786	3
GO:0071260	cellular response to mechanical stimulus	3/365	74/17011	0.0405405	1.88941	1.13539	0.212076	0.497983	0.417245	TNFRSF10A/CNN2/TGFB1	3	0.302786	3
GO:0001865	NK T cell differentiation	1/365	11/17011	0.0909091	4.23686	1.59016	0.21232	0.497983	0.417245	TGFBR2	1	0.302786	3
GO:0001867	complement activation, lectin pathway	1/365	11/17011	0.0909091	4.23686	1.59016	0.21232	0.497983	0.417245	A2M	1	0.302786	3
GO:0002361	CD4-positive, CD25-positive, alpha-beta regulatory T cell differentiation	1/365	11/17011	0.0909091	4.23686	1.59016	0.21232	0.497983	0.417245	HLA-DRB1	1	0.302786	3
GO:0002423	natural killer cell mediated immune response to tumor cell	1/365	11/17011	0.0909091	4.23686	1.59016	0.21232	0.497983	0.417245	TGFB1	1	0.302786	3
GO:0002604	regulation of dendritic cell antigen processing and presentation	1/365	11/17011	0.0909091	4.23686	1.59016	0.21232	0.497983	0.417245	CCR7	1	0.302786	3
GO:0002645	positive regulation of tolerance induction	1/365	11/17011	0.0909091	4.23686	1.59016	0.21232	0.497983	0.417245	TGFBR2	1	0.302786	3
GO:0002765	immune response-inhibiting signal transduction	1/365	11/17011	0.0909091	4.23686	1.59016	0.21232	0.497983	0.417245	KLRC1	1	0.302786	3
GO:0006686	sphingomyelin biosynthetic process	1/365	11/17011	0.0909091	4.23686	1.59016	0.21232	0.497983	0.417245	SGMS2	1	0.302786	3
GO:0007406	negative regulation of neuroblast proliferation	1/365	11/17011	0.0909091	4.23686	1.59016	0.21232	0.497983	0.417245	TGFB1	1	0.302786	3
GO:0009068	aspartate family amino acid catabolic process	1/365	11/17011	0.0909091	4.23686	1.59016	0.21232	0.497983	0.417245	ASRGL1	1	0.302786	3
GO:0010248	establishment or maintenance of transmembrane electrochemical gradient	1/365	11/17011	0.0909091	4.23686	1.59016	0.21232	0.497983	0.417245	ATP1A1	1	0.302786	3
GO:0015791	polyol transmembrane transport	1/365	11/17011	0.0909091	4.23686	1.59016	0.21232	0.497983	0.417245	SLC5A3	1	0.302786	3
GO:0015871	choline transport	1/365	11/17011	0.0909091	4.23686	1.59016	0.21232	0.497983	0.417245	SEC14L1	1	0.302786	3
GO:0016479	negative regulation of transcription by RNA polymerase I	1/365	11/17011	0.0909091	4.23686	1.59016	0.21232	0.497983	0.417245	FLNA	1	0.302786	3
GO:0019065	receptor-mediated endocytosis of virus by host cell	1/365	11/17011	0.0909091	4.23686	1.59016	0.21232	0.497983	0.417245	CAV2	1	0.302786	3
GO:0019852	L-ascorbic acid metabolic process	1/365	11/17011	0.0909091	4.23686	1.59016	0.21232	0.497983	0.417245	SLC2A3	1	0.302786	3
GO:0021603	cranial nerve formation	1/365	11/17011	0.0909091	4.23686	1.59016	0.21232	0.497983	0.417245	PLXNA1	1	0.302786	3
GO:0021903	rostrocaudal neural tube patterning	1/365	11/17011	0.0909091	4.23686	1.59016	0.21232	0.497983	0.417245	SOX17	1	0.302786	3
GO:0030210	heparin proteoglycan biosynthetic process	1/365	11/17011	0.0909091	4.23686	1.59016	0.21232	0.497983	0.417245	EXT1	1	0.302786	3
GO:0030948	negative regulation of vascular endothelial growth factor receptor signaling pathway	1/365	11/17011	0.0909091	4.23686	1.59016	0.21232	0.497983	0.417245	NEDD4	1	0.302786	3
GO:0032342	aldosterone biosynthetic process	1/365	11/17011	0.0909091	4.23686	1.59016	0.21232	0.497983	0.417245	DKK3	1	0.302786	3
GO:0032525	somite rostral/caudal axis specification	1/365	11/17011	0.0909091	4.23686	1.59016	0.21232	0.497983	0.417245	NRARP	1	0.302786	3
GO:0032793	positive regulation of CREB transcription factor activity	1/365	11/17011	0.0909091	4.23686	1.59016	0.21232	0.497983	0.417245	CD200	1	0.302786	3
GO:0033089	positive regulation of T cell differentiation in thymus	1/365	11/17011	0.0909091	4.23686	1.59016	0.21232	0.497983	0.417245	GLI2	1	0.302786	3
GO:0033327	Leydig cell differentiation	1/365	11/17011	0.0909091	4.23686	1.59016	0.21232	0.497983	0.417245	PDGFRA	1	0.302786	3
GO:0033504	floor plate development	1/365	11/17011	0.0909091	4.23686	1.59016	0.21232	0.497983	0.417245	GLI2	1	0.302786	3
GO:0033625	positive regulation of integrin activation	1/365	11/17011	0.0909091	4.23686	1.59016	0.21232	0.497983	0.417245	RASIP1	1	0.302786	3
GO:0033632	regulation of cell-cell adhesion mediated by integrin	1/365	11/17011	0.0909091	4.23686	1.59016	0.21232	0.497983	0.417245	SWAP70	1	0.302786	3
GO:0034105	positive regulation of tissue remodeling	1/365	11/17011	0.0909091	4.23686	1.59016	0.21232	0.497983	0.417245	IL18	1	0.302786	3
GO:0035878	nail development	1/365	11/17011	0.0909091	4.23686	1.59016	0.21232	0.497983	0.417245	MSX1	1	0.302786	3
GO:0036462	TRAIL-activated apoptotic signaling pathway	1/365	11/17011	0.0909091	4.23686	1.59016	0.21232	0.497983	0.417245	TNFRSF10A	1	0.302786	3
GO:0045625	regulation of T-helper 1 cell differentiation	1/365	11/17011	0.0909091	4.23686	1.59016	0.21232	0.497983	0.417245	ANXA1	1	0.302786	3
GO:0045843	negative regulation of striated muscle tissue development	1/365	11/17011	0.0909091	4.23686	1.59016	0.21232	0.497983	0.417245	TGFB1	1	0.302786	3
GO:0046501	protoporphyrinogen IX metabolic process	1/365	11/17011	0.0909091	4.23686	1.59016	0.21232	0.497983	0.417245	ALAS2	1	0.302786	3
GO:0051469	vesicle fusion with vacuole	1/365	11/17011	0.0909091	4.23686	1.59016	0.21232	0.497983	0.417245	CHMP4C	1	0.302786	3
GO:0060352	cell adhesion molecule production	1/365	11/17011	0.0909091	4.23686	1.59016	0.21232	0.497983	0.417245	GOLPH3	1	0.302786	3
GO:0060433	bronchus development	1/365	11/17011	0.0909091	4.23686	1.59016	0.21232	0.497983	0.417245	TGFBR2	1	0.302786	3
GO:0060439	trachea morphogenesis	1/365	11/17011	0.0909091	4.23686	1.59016	0.21232	0.497983	0.417245	TGFBR2	1	0.302786	3
GO:0060579	ventral spinal cord interneuron fate commitment	1/365	11/17011	0.0909091	4.23686	1.59016	0.21232	0.497983	0.417245	GLI2	1	0.302786	3
GO:0060581	cell fate commitment involved in pattern specification	1/365	11/17011	0.0909091	4.23686	1.59016	0.21232	0.497983	0.417245	GLI2	1	0.302786	3
GO:0061052	negative regulation of cell growth involved in cardiac muscle cell development	1/365	11/17011	0.0909091	4.23686	1.59016	0.21232	0.497983	0.417245	RGS4	1	0.302786	3
GO:0061763	multivesicular body-lysosome fusion	1/365	11/17011	0.0909091	4.23686	1.59016	0.21232	0.497983	0.417245	CHMP4C	1	0.302786	3
GO:0070586	cell-cell adhesion involved in gastrulation	1/365	11/17011	0.0909091	4.23686	1.59016	0.21232	0.497983	0.417245	IL10	1	0.302786	3
GO:0070778	L-aspartate transmembrane transport	1/365	11/17011	0.0909091	4.23686	1.59016	0.21232	0.497983	0.417245	SLC1A5	1	0.302786	3
GO:0071073	positive regulation of phospholipid biosynthetic process	1/365	11/17011	0.0909091	4.23686	1.59016	0.21232	0.497983	0.417245	RAB38	1	0.302786	3
GO:0071313	cellular response to caffeine	1/365	11/17011	0.0909091	4.23686	1.59016	0.21232	0.497983	0.417245	RYR2	1	0.302786	3
GO:0072110	glomerular mesangial cell proliferation	1/365	11/17011	0.0909091	4.23686	1.59016	0.21232	0.497983	0.417245	PDGFRB	1	0.302786	3
GO:0072497	mesenchymal stem cell differentiation	1/365	11/17011	0.0909091	4.23686	1.59016	0.21232	0.497983	0.417245	PDGFRA	1	0.302786	3
GO:0072584	caveolin-mediated endocytosis	1/365	11/17011	0.0909091	4.23686	1.59016	0.21232	0.497983	0.417245	PACSIN2	1	0.302786	3
GO:0090009	primitive streak formation	1/365	11/17011	0.0909091	4.23686	1.59016	0.21232	0.497983	0.417245	ETS2	1	0.302786	3
GO:0090161	Golgi ribbon formation	1/365	11/17011	0.0909091	4.23686	1.59016	0.21232	0.497983	0.417245	GOLPH3	1	0.302786	3
GO:0097267	omega-hydroxylase P450 pathway	1/365	11/17011	0.0909091	4.23686	1.59016	0.21232	0.497983	0.417245	CYP1B1	1	0.302786	3
GO:0097400	interleukin-17-mediated signaling pathway	1/365	11/17011	0.0909091	4.23686	1.59016	0.21232	0.497983	0.417245	TRAF5	1	0.302786	3
GO:0140105	interleukin-10-mediated signaling pathway	1/365	11/17011	0.0909091	4.23686	1.59016	0.21232	0.497983	0.417245	IL10	1	0.302786	3
GO:0140507	granzyme-mediated programmed cell death signaling pathway	1/365	11/17011	0.0909091	4.23686	1.59016	0.21232	0.497983	0.417245	SRGN	1	0.302786	3
GO:1901329	regulation of odontoblast differentiation	1/365	11/17011	0.0909091	4.23686	1.59016	0.21232	0.497983	0.417245	MSX1	1	0.302786	3
GO:1905048	regulation of metallopeptidase activity	1/365	11/17011	0.0909091	4.23686	1.59016	0.21232	0.497983	0.417245	TIMP1	1	0.302786	3
GO:1905091	positive regulation of type 2 mitophagy	1/365	11/17011	0.0909091	4.23686	1.59016	0.21232	0.497983	0.417245	HK2	1	0.302786	3
GO:1990918	double-strand break repair involved in meiotic recombination	1/365	11/17011	0.0909091	4.23686	1.59016	0.21232	0.497983	0.417245	FANCD2	1	0.302786	3
GO:2000048	negative regulation of cell-cell adhesion mediated by cadherin	1/365	11/17011	0.0909091	4.23686	1.59016	0.21232	0.497983	0.417245	TGFB1	1	0.302786	3
GO:2000508	regulation of dendritic cell chemotaxis	1/365	11/17011	0.0909091	4.23686	1.59016	0.21232	0.497983	0.417245	CCR7	1	0.302786	3
GO:2001054	negative regulation of mesenchymal cell apoptotic process	1/365	11/17011	0.0909091	4.23686	1.59016	0.21232	0.497983	0.417245	HIF1A	1	0.302786	3
GO:2001171	positive regulation of ATP biosynthetic process	1/365	11/17011	0.0909091	4.23686	1.59016	0.21232	0.497983	0.417245	PID1	1	0.302786	3
GO:2001279	regulation of unsaturated fatty acid biosynthetic process	1/365	11/17011	0.0909091	4.23686	1.59016	0.21232	0.497983	0.417245	FABP5	1	0.302786	3
GO:2000045	regulation of G1/S transition of mitotic cell cycle	5/365	148/17011	0.0337838	1.57451	1.03945	0.212795	0.498501	0.417679	KIF14/KLF11/ANXA1/SLFN11/CCL2	5	0.302334	3
GO:0031400	negative regulation of protein modification process	9/365	306/17011	0.0294118	1.37075	0.969084	0.212798	0.498501	0.417679	ATP2B4/PID1/PRKCD/HEG1/YWHAG/LATS2/PRNP/RASSF2/RASIP1	9	0.302334	3
GO:0005976	polysaccharide metabolic process	4/365	111/17011	0.036036	1.67948	1.0635	0.215607	0.504777	0.422937	LEPR/EXT1/CHSY1/TGFB1	4	0.296901	3
GO:0006809	nitric oxide biosynthetic process	3/365	75/17011	0.04	1.86422	1.11069	0.217681	0.506461	0.424349	IL10/ATP2B4/CYP1B1	3	0.295454	3
GO:0032411	positive regulation of transporter activity	3/365	75/17011	0.04	1.86422	1.11069	0.217681	0.506461	0.424349	ATP1B3/PRKCD/CCL2	3	0.295454	3
GO:0042698	ovulation cycle	3/365	75/17011	0.04	1.86422	1.11069	0.217681	0.506461	0.424349	CYP1B1/PDGFRA/A2M	3	0.295454	3
GO:0045661	regulation of myoblast differentiation	3/365	75/17011	0.04	1.86422	1.11069	0.217681	0.506461	0.424349	AKIRIN1/IL18/TGFB1	3	0.295454	3
GO:0071496	cellular response to external stimulus	3/365	75/17011	0.04	1.86422	1.11069	0.217681	0.506461	0.424349	TNFRSF10A/CNN2/TGFB1	3	0.295454	3
GO:0170035	L-amino acid catabolic process	3/365	75/17011	0.04	1.86422	1.11069	0.217681	0.506461	0.424349	ATP2B4/GLS/ASRGL1	3	0.295454	3
GO:0170040	proteinogenic amino acid catabolic process	3/365	75/17011	0.04	1.86422	1.11069	0.217681	0.506461	0.424349	ATP2B4/GLS/ASRGL1	3	0.295454	3
GO:1903578	regulation of ATP metabolic process	3/365	75/17011	0.04	1.86422	1.11069	0.217681	0.506461	0.424349	PID1/BEND3/HIF1A	3	0.295454	3
GO:0006936	muscle contraction	10/365	349/17011	0.0286533	1.3354	0.937468	0.218545	0.506461	0.424349	ATP1A1/GJA5/ATP2B4/RYR2/GJA1/FLNA/MYOF/GJC1/DSC2/TPM4	10	0.295454	3
GO:0090150	establishment of protein localization to membrane	8/365	268/17011	0.0298507	1.39121	0.955878	0.219297	0.506461	0.424349	VAMP3/SPTBN1/GOLPH3/SDCBP/STX3/RAB34/RAB31/PRNP	8	0.295454	3
GO:0030866	cortical actin cytoskeleton organization	2/365	41/17011	0.0487805	2.27344	1.20885	0.219549	0.506461	0.424349	RHOQ/IQGAP1	2	0.295454	3
GO:0035330	regulation of hippo signaling	2/365	41/17011	0.0487805	2.27344	1.20885	0.219549	0.506461	0.424349	DLG5/FRMD6	2	0.295454	3
GO:0035794	positive regulation of mitochondrial membrane permeability	2/365	41/17011	0.0487805	2.27344	1.20885	0.219549	0.506461	0.424349	SLC35F6/BNIP3L	2	0.295454	3
GO:0046006	regulation of activated T cell proliferation	2/365	41/17011	0.0487805	2.27344	1.20885	0.219549	0.506461	0.424349	IL18/PRNP	2	0.295454	3
GO:0090199	regulation of release of cytochrome c from mitochondria	2/365	41/17011	0.0487805	2.27344	1.20885	0.219549	0.506461	0.424349	MMP9/PLAUR	2	0.295454	3
GO:0098703	calcium ion import across plasma membrane	2/365	41/17011	0.0487805	2.27344	1.20885	0.219549	0.506461	0.424349	ATP2B4/PRNP	2	0.295454	3
GO:1902656	calcium ion import into cytosol	2/365	41/17011	0.0487805	2.27344	1.20885	0.219549	0.506461	0.424349	ATP2B4/PRNP	2	0.295454	3
GO:0062014	negative regulation of small molecule metabolic process	4/365	112/17011	0.0357143	1.66448	1.04473	0.220133	0.506461	0.424349	LEPR/ATP2B4/PID1/DKK3	4	0.295454	3
GO:0006006	glucose metabolic process	6/365	189/17011	0.031746	1.47954	0.981657	0.221072	0.506461	0.424349	LEPR/HK2/FABP5/PFKP/ARPP19/C1QTNF1	6	0.295454	3
GO:0021700	developmental maturation	10/365	351/17011	0.02849	1.32779	0.918877	0.223528	0.506461	0.424349	S1PR1/KIF14/RUNX2/GJA1/YWHAZ/EXT1/RAB38/DIAPH3/HIF1A/TGFB1	10	0.295454	3
GO:0035107	appendage morphogenesis	5/365	151/17011	0.0331126	1.54323	0.992854	0.224408	0.506461	0.424349	MSX1/RUNX2/GJA1/EXT1/PCSK5	5	0.295454	3
GO:0035108	limb morphogenesis	5/365	151/17011	0.0331126	1.54323	0.992854	0.224408	0.506461	0.424349	MSX1/RUNX2/GJA1/EXT1/PCSK5	5	0.295454	3
GO:0098754	detoxification	5/365	151/17011	0.0331126	1.54323	0.992854	0.224408	0.506461	0.424349	GPX3/IPCEF1/HBD/FBLN5/HBA2	5	0.295454	3
GO:0045445	myoblast differentiation	4/365	113/17011	0.0353982	1.64975	1.02615	0.224684	0.506461	0.424349	AKIRIN1/IL18/ITGB1/TGFB1	4	0.295454	3
GO:0071559	response to transforming growth factor beta	8/365	270/17011	0.0296296	1.3809	0.93422	0.225024	0.506461	0.424349	TGFBR2/CAV2/ZYX/SDCBP/DKK3/LATS2/NFATC1/TGFB1	8	0.295454	3
GO:0006869	lipid transport	12/365	435/17011	0.0275862	1.28567	0.893739	0.226325	0.506461	0.424349	ITGAV/PRKCD/ATP11B/MYB/SLC10A3/FABP5/ANXA1/ATP10A/TNFAIP8L3/SPNS2/C1QTNF1/OSBPL1A	12	0.295454	3
GO:0044060	regulation of endocrine process	2/365	42/17011	0.047619	2.21931	1.17153	0.227485	0.506461	0.424349	GJA1/C1QTNF1	2	0.295454	3
GO:0051955	regulation of amino acid transport	2/365	42/17011	0.047619	2.21931	1.17153	0.227485	0.506461	0.424349	RGS4/ITGB1	2	0.295454	3
GO:0060391	positive regulation of SMAD protein signal transduction	2/365	42/17011	0.047619	2.21931	1.17153	0.227485	0.506461	0.424349	TGFBR2/TGFB1	2	0.295454	3
GO:0070232	regulation of T cell apoptotic process	2/365	42/17011	0.047619	2.21931	1.17153	0.227485	0.506461	0.424349	LGALS3/HIF1A	2	0.295454	3
GO:1900744	regulation of p38MAPK cascade	2/365	42/17011	0.047619	2.21931	1.17153	0.227485	0.506461	0.424349	MFHAS1/DSC2	2	0.295454	3
GO:0097305	response to alcohol	8/365	271/17011	0.0295203	1.37581	0.923456	0.227907	0.506461	0.424349	RGS4/CYP1B1/TGFBR2/GOLPH3/A2M/PTGER2/CCR7/TGFB1	8	0.295454	3
GO:0001764	neuron migration	6/365	191/17011	0.0314136	1.46405	0.955012	0.227983	0.506461	0.424349	CHL1/PLXNA1/GJA1/FLNA/TUBA1A/DCLK1	6	0.295454	3
GO:0008584	male gonad development	5/365	152/17011	0.0328947	1.53307	0.977547	0.228321	0.506461	0.424349	SRD5A2/CYP1B1/PDGFRA/GJA1/FLNA	5	0.295454	3
GO:0035296	regulation of tube diameter	5/365	152/17011	0.0328947	1.53307	0.977547	0.228321	0.506461	0.424349	GJA5/HRH2/EXT1/ITGB1/NTS	5	0.295454	3
GO:0097746	blood vessel diameter maintenance	5/365	152/17011	0.0328947	1.53307	0.977547	0.228321	0.506461	0.424349	GJA5/HRH2/EXT1/ITGB1/NTS	5	0.295454	3
GO:1905039	carboxylic acid transmembrane transport	5/365	152/17011	0.0328947	1.53307	0.977547	0.228321	0.506461	0.424349	RGS4/TTYH3/ITGB1/SLC7A1/SLC1A5	5	0.295454	3
GO:0046942	carboxylic acid transport	10/365	353/17011	0.0283286	1.32027	0.900397	0.228555	0.506461	0.424349	RGS4/GJA1/TTYH3/SLC10A3/FABP5/ANXA1/ITGB1/SLC7A1/SLC16A13/SLC1A5	10	0.295454	3
GO:0062197	cellular response to chemical stress	9/365	312/17011	0.0288462	1.34439	0.909127	0.228728	0.506461	0.424349	ATP1A1/CYP1B1/FANCD2/PRKCD/PDGFRA/MYB/HIF1A/FBLN5/RELB	9	0.295454	3
GO:0045685	regulation of glial cell differentiation	3/365	77/17011	0.038961	1.8158	1.06241	0.22898	0.506461	0.424349	TNFRSF1B/TNFRSF21/TGFB1	3	0.295454	3
GO:1904019	epithelial cell apoptotic process	3/365	77/17011	0.038961	1.8158	1.06241	0.22898	0.506461	0.424349	RYR2/TGFBR2/SAV1	3	0.295454	3
GO:0001967	suckling behavior	1/365	12/17011	0.0833333	3.88379	1.47974	0.229232	0.506461	0.424349	GLS	1	0.295454	3
GO:0002068	glandular epithelial cell development	1/365	12/17011	0.0833333	3.88379	1.47974	0.229232	0.506461	0.424349	HIF1A	1	0.295454	3
GO:0002357	defense response to tumor cell	1/365	12/17011	0.0833333	3.88379	1.47974	0.229232	0.506461	0.424349	RBMS3	1	0.295454	3
GO:0002551	mast cell chemotaxis	1/365	12/17011	0.0833333	3.88379	1.47974	0.229232	0.506461	0.424349	SWAP70	1	0.295454	3
GO:0003157	endocardium development	1/365	12/17011	0.0833333	3.88379	1.47974	0.229232	0.506461	0.424349	SOX17	1	0.295454	3
GO:0006705	mineralocorticoid biosynthetic process	1/365	12/17011	0.0833333	3.88379	1.47974	0.229232	0.506461	0.424349	DKK3	1	0.295454	3
GO:0006828	manganese ion transport	1/365	12/17011	0.0833333	3.88379	1.47974	0.229232	0.506461	0.424349	TMEM165	1	0.295454	3
GO:0008611	ether lipid biosynthetic process	1/365	12/17011	0.0833333	3.88379	1.47974	0.229232	0.506461	0.424349	PLA2G4C	1	0.295454	3
GO:0009650	UV protection	1/365	12/17011	0.0833333	3.88379	1.47974	0.229232	0.506461	0.424349	MFAP4	1	0.295454	3
GO:0010936	negative regulation of macrophage cytokine production	1/365	12/17011	0.0833333	3.88379	1.47974	0.229232	0.506461	0.424349	TGFB1	1	0.295454	3
GO:0014842	regulation of skeletal muscle satellite cell proliferation	1/365	12/17011	0.0833333	3.88379	1.47974	0.229232	0.506461	0.424349	AKIRIN1	1	0.295454	3
GO:0014854	response to inactivity	1/365	12/17011	0.0833333	3.88379	1.47974	0.229232	0.506461	0.424349	IL10	1	0.295454	3
GO:0032276	regulation of gonadotropin secretion	1/365	12/17011	0.0833333	3.88379	1.47974	0.229232	0.506461	0.424349	GJA1	1	0.295454	3
GO:0032817	regulation of natural killer cell proliferation	1/365	12/17011	0.0833333	3.88379	1.47974	0.229232	0.506461	0.424349	IL18	1	0.295454	3
GO:0032908	regulation of transforming growth factor beta1 production	1/365	12/17011	0.0833333	3.88379	1.47974	0.229232	0.506461	0.424349	LUM	1	0.295454	3
GO:0034135	regulation of toll-like receptor 2 signaling pathway	1/365	12/17011	0.0833333	3.88379	1.47974	0.229232	0.506461	0.424349	MFHAS1	1	0.295454	3
GO:0034454	microtubule anchoring at centrosome	1/365	12/17011	0.0833333	3.88379	1.47974	0.229232	0.506461	0.424349	NIN	1	0.295454	3
GO:0034650	cortisol metabolic process	1/365	12/17011	0.0833333	3.88379	1.47974	0.229232	0.506461	0.424349	DKK3	1	0.295454	3
GO:0036152	phosphatidylethanolamine acyl-chain remodeling	1/365	12/17011	0.0833333	3.88379	1.47974	0.229232	0.506461	0.424349	PLA2G4C	1	0.295454	3
GO:0042487	regulation of odontogenesis of dentin-containing tooth	1/365	12/17011	0.0833333	3.88379	1.47974	0.229232	0.506461	0.424349	RUNX2	1	0.295454	3
GO:0042754	negative regulation of circadian rhythm	1/365	12/17011	0.0833333	3.88379	1.47974	0.229232	0.506461	0.424349	CIPC	1	0.295454	3
GO:0042921	nuclear receptor-mediated glucocorticoid signaling pathway	1/365	12/17011	0.0833333	3.88379	1.47974	0.229232	0.506461	0.424349	NEDD4	1	0.295454	3
GO:0042939	tripeptide transport	1/365	12/17011	0.0833333	3.88379	1.47974	0.229232	0.506461	0.424349	GJA1	1	0.295454	3
GO:0043380	regulation of memory T cell differentiation	1/365	12/17011	0.0833333	3.88379	1.47974	0.229232	0.506461	0.424349	HLA-DRB1	1	0.295454	3
GO:0043517	positive regulation of DNA damage response, signal transduction by p53 class mediator	1/365	12/17011	0.0833333	3.88379	1.47974	0.229232	0.506461	0.424349	MSX1	1	0.295454	3
GO:0045060	negative thymic T cell selection	1/365	12/17011	0.0833333	3.88379	1.47974	0.229232	0.506461	0.424349	CCR7	1	0.295454	3
GO:0046504	glycerol ether biosynthetic process	1/365	12/17011	0.0833333	3.88379	1.47974	0.229232	0.506461	0.424349	PLA2G4C	1	0.295454	3
GO:0048505	regulation of timing of cell differentiation	1/365	12/17011	0.0833333	3.88379	1.47974	0.229232	0.506461	0.424349	MSX1	1	0.295454	3
GO:0048635	negative regulation of muscle organ development	1/365	12/17011	0.0833333	3.88379	1.47974	0.229232	0.506461	0.424349	TGFB1	1	0.295454	3
GO:0050847	progesterone receptor signaling pathway	1/365	12/17011	0.0833333	3.88379	1.47974	0.229232	0.506461	0.424349	NEDD4	1	0.295454	3
GO:0051280	negative regulation of release of sequestered calcium ion into cytosol	1/365	12/17011	0.0833333	3.88379	1.47974	0.229232	0.506461	0.424349	TGFB1	1	0.295454	3
GO:0051549	positive regulation of keratinocyte migration	1/365	12/17011	0.0833333	3.88379	1.47974	0.229232	0.506461	0.424349	MMP9	1	0.295454	3
GO:0060148	positive regulation of post-transcriptional gene silencing	1/365	12/17011	0.0833333	3.88379	1.47974	0.229232	0.506461	0.424349	TGFB1	1	0.295454	3
GO:0060379	cardiac muscle cell myoblast differentiation	1/365	12/17011	0.0833333	3.88379	1.47974	0.229232	0.506461	0.424349	ITGB1	1	0.295454	3
GO:0061370	testosterone biosynthetic process	1/365	12/17011	0.0833333	3.88379	1.47974	0.229232	0.506461	0.424349	SRD5A2	1	0.295454	3
GO:0061909	autophagosome-lysosome fusion	1/365	12/17011	0.0833333	3.88379	1.47974	0.229232	0.506461	0.424349	DIAPH3	1	0.295454	3
GO:0070673	response to interleukin-18	1/365	12/17011	0.0833333	3.88379	1.47974	0.229232	0.506461	0.424349	IL18	1	0.295454	3
GO:0071609	chemokine (C-C motif) ligand 5 production	1/365	12/17011	0.0833333	3.88379	1.47974	0.229232	0.506461	0.424349	IL10	1	0.295454	3
GO:0071649	regulation of chemokine (C-C motif) ligand 5 production	1/365	12/17011	0.0833333	3.88379	1.47974	0.229232	0.506461	0.424349	IL10	1	0.295454	3
GO:0072015	podocyte development	1/365	12/17011	0.0833333	3.88379	1.47974	0.229232	0.506461	0.424349	IQGAP1	1	0.295454	3
GO:0097048	dendritic cell apoptotic process	1/365	12/17011	0.0833333	3.88379	1.47974	0.229232	0.506461	0.424349	CCR7	1	0.295454	3
GO:0097264	self proteolysis	1/365	12/17011	0.0833333	3.88379	1.47974	0.229232	0.506461	0.424349	NLRP1	1	0.295454	3
GO:0097576	vacuole fusion	1/365	12/17011	0.0833333	3.88379	1.47974	0.229232	0.506461	0.424349	CHMP4C	1	0.295454	3
GO:1900370	positive regulation of post-transcriptional gene silencing by RNA	1/365	12/17011	0.0833333	3.88379	1.47974	0.229232	0.506461	0.424349	TGFB1	1	0.295454	3
GO:1901862	negative regulation of muscle tissue development	1/365	12/17011	0.0833333	3.88379	1.47974	0.229232	0.506461	0.424349	TGFB1	1	0.295454	3
GO:1902043	positive regulation of extrinsic apoptotic signaling pathway via death domain receptors	1/365	12/17011	0.0833333	3.88379	1.47974	0.229232	0.506461	0.424349	PEA15	1	0.295454	3
GO:1905288	vascular associated smooth muscle cell apoptotic process	1/365	12/17011	0.0833333	3.88379	1.47974	0.229232	0.506461	0.424349	E2F3	1	0.295454	3
GO:1905459	regulation of vascular associated smooth muscle cell apoptotic process	1/365	12/17011	0.0833333	3.88379	1.47974	0.229232	0.506461	0.424349	E2F3	1	0.295454	3
GO:1990535	neuron projection maintenance	1/365	12/17011	0.0833333	3.88379	1.47974	0.229232	0.506461	0.424349	PRNP	1	0.295454	3
GO:2000035	regulation of stem cell division	1/365	12/17011	0.0833333	3.88379	1.47974	0.229232	0.506461	0.424349	SOX17	1	0.295454	3
GO:2000310	regulation of NMDA receptor activity	1/365	12/17011	0.0833333	3.88379	1.47974	0.229232	0.506461	0.424349	CCL2	1	0.295454	3
GO:2000343	positive regulation of chemokine (C-X-C motif) ligand 2 production	1/365	12/17011	0.0833333	3.88379	1.47974	0.229232	0.506461	0.424349	TGFB1	1	0.295454	3
GO:2000562	negative regulation of CD4-positive, alpha-beta T cell proliferation	1/365	12/17011	0.0833333	3.88379	1.47974	0.229232	0.506461	0.424349	VSIR	1	0.295454	3
GO:2000637	positive regulation of miRNA-mediated gene silencing	1/365	12/17011	0.0833333	3.88379	1.47974	0.229232	0.506461	0.424349	TGFB1	1	0.295454	3
GO:2000668	regulation of dendritic cell apoptotic process	1/365	12/17011	0.0833333	3.88379	1.47974	0.229232	0.506461	0.424349	CCR7	1	0.295454	3
GO:2000833	positive regulation of steroid hormone secretion	1/365	12/17011	0.0833333	3.88379	1.47974	0.229232	0.506461	0.424349	C1QTNF1	1	0.295454	3
GO:2001214	positive regulation of vasculogenesis	1/365	12/17011	0.0833333	3.88379	1.47974	0.229232	0.506461	0.424349	CD34	1	0.295454	3
GO:0051303	establishment of chromosome localization	4/365	114/17011	0.0350877	1.63528	1.00776	0.22926	0.506461	0.424349	KIF14/GEM/CHMP4C/MAPRE1	4	0.295454	3
GO:0007416	synapse assembly	8/365	272/17011	0.0294118	1.37075	0.912733	0.230804	0.509584	0.426965	AMIGO1/CLSTN2/PLXNA1/SDCBP/LRFN4/DLG5/PLXNC1/DCLK1	8	0.292785	3
GO:0010639	negative regulation of organelle organization	10/365	354/17011	0.0282486	1.31654	0.891198	0.231085	0.509624	0.426998	S1PR1/LUZP1/SPTBN1/SLC35F6/PRKCD/MID1/SWAP70/DIAPH3/HDGFL3/MAPRE1	10	0.292751	3
GO:0015849	organic acid transport	10/365	354/17011	0.0282486	1.31654	0.891198	0.231085	0.509624	0.426998	RGS4/GJA1/TTYH3/SLC10A3/FABP5/ANXA1/ITGB1/SLC7A1/SLC16A13/SLC1A5	10	0.292751	3
GO:0035150	regulation of tube size	5/365	153/17011	0.0326797	1.52305	0.962351	0.232254	0.511618	0.42867	GJA5/HRH2/EXT1/ITGB1/NTS	5	0.291054	3
GO:0046546	development of primary male sexual characteristics	5/365	153/17011	0.0326797	1.52305	0.962351	0.232254	0.511618	0.42867	SRD5A2/CYP1B1/PDGFRA/GJA1/FLNA	5	0.291054	3
GO:0036293	response to decreased oxygen levels	9/365	314/17011	0.0286624	1.33583	0.889413	0.234134	0.514253	0.430877	PLEKHN1/RYR2/HK2/STC2/MYB/ALAS2/BNIP3L/HIF1A/TGFB1	9	0.288824	3
GO:0002200	somatic diversification of immune receptors	3/365	78/17011	0.0384615	1.79252	1.0388	0.234671	0.514253	0.430877	IL10/SWAP70/TGFB1	3	0.288824	3
GO:0002637	regulation of immunoglobulin production	3/365	78/17011	0.0384615	1.79252	1.0388	0.234671	0.514253	0.430877	IL10/TNFRSF4/TGFB1	3	0.288824	3
GO:0140115	export across plasma membrane	3/365	78/17011	0.0384615	1.79252	1.0388	0.234671	0.514253	0.430877	ATP1A1/ATP1B3/GJA1	3	0.288824	3
GO:1903533	regulation of protein targeting	3/365	78/17011	0.0384615	1.79252	1.0388	0.234671	0.514253	0.430877	RHOU/BNIP3L/PRNP	3	0.288824	3
GO:0019318	hexose metabolic process	7/365	233/17011	0.0300429	1.40016	0.910731	0.235087	0.514253	0.430877	LEPR/HK2/PFKFB4/FABP5/PFKP/ARPP19/C1QTNF1	7	0.288824	3
GO:0090257	regulation of muscle system process	7/365	233/17011	0.0300429	1.40016	0.910731	0.235087	0.514253	0.430877	TNFRSF1B/ATP1A1/GJA5/ATP2B4/RGS4/RYR2/DSC2	7	0.288824	3
GO:0097191	extrinsic apoptotic signaling pathway	7/365	233/17011	0.0300429	1.40016	0.910731	0.235087	0.514253	0.430877	TNFRSF1B/PEA15/HIPK1/ITGAV/TNFRSF10A/LGALS3/TGFB1	7	0.288824	3
GO:0009268	response to pH	2/365	43/17011	0.0465116	2.1677	1.13525	0.235439	0.514253	0.430877	GJA1/GPR4	2	0.288824	3
GO:0010828	positive regulation of D-glucose transmembrane transport	2/365	43/17011	0.0465116	2.1677	1.13525	0.235439	0.514253	0.430877	RHOQ/ARPP19	2	0.288824	3
GO:0016202	regulation of striated muscle tissue development	2/365	43/17011	0.0465116	2.1677	1.13525	0.235439	0.514253	0.430877	GJA1/TGFB1	2	0.288824	3
GO:0042554	superoxide anion generation	2/365	43/17011	0.0465116	2.1677	1.13525	0.235439	0.514253	0.430877	PRKCD/TGFB1	2	0.288824	3
GO:1900026	positive regulation of substrate adhesion-dependent cell spreading	2/365	43/17011	0.0465116	2.1677	1.13525	0.235439	0.514253	0.430877	ARPC2/FLNA	2	0.288824	3
GO:1902108	regulation of mitochondrial membrane permeability involved in apoptotic process	2/365	43/17011	0.0465116	2.1677	1.13525	0.235439	0.514253	0.430877	SLC35F6/BNIP3L	2	0.288824	3
GO:1902175	regulation of oxidative stress-induced intrinsic apoptotic signaling pathway	2/365	43/17011	0.0465116	2.1677	1.13525	0.235439	0.514253	0.430877	IL10/HIF1A	2	0.288824	3
GO:0050730	regulation of peptidyl-tyrosine phosphorylation	5/365	154/17011	0.0324675	1.51316	0.947264	0.236206	0.515358	0.431803	RAP2B/PRKCD/IL18/PRNP/TGFB1	5	0.287891	3
GO:0051656	establishment of organelle localization	13/365	482/17011	0.026971	1.25699	0.847554	0.237634	0.515358	0.431803	KIF14/GJA1/SHROOM2/GEM/YWHAZ/SDCBP/CHMP4C/RAB6A/ITGB1/TUBA1A/HIF1A/CDR2L/MAPRE1	13	0.287891	3
GO:0032412	regulation of monoatomic ion transmembrane transporter activity	5/365	155/17011	0.0322581	1.5034	0.932283	0.240177	0.515358	0.431803	ATP1B3/ITGB1/NEDD4/CCL2/MMP9	5	0.287891	3
GO:0072073	kidney epithelium development	5/365	155/17011	0.0322581	1.5034	0.932283	0.240177	0.515358	0.431803	CD34/HEYL/EXT1/IQGAP1/TGFB1	5	0.287891	3
GO:0042246	tissue regeneration	3/365	79/17011	0.0379747	1.76983	1.01554	0.240387	0.515358	0.431803	AKIRIN1/GJA1/ANXA1	3	0.287891	3
GO:0071695	anatomical structure maturation	8/365	276/17011	0.0289855	1.35088	0.870258	0.242521	0.515358	0.431803	S1PR1/KIF14/RUNX2/GJA1/EXT1/DIAPH3/HIF1A/TGFB1	8	0.287891	3
GO:0042177	negative regulation of protein catabolic process	4/365	117/17011	0.034188	1.59335	0.953633	0.243121	0.515358	0.431803	IL10/RYBP/TIMP1/FLNA	4	0.287891	3
GO:0046822	regulation of nucleocytoplasmic transport	4/365	117/17011	0.034188	1.59335	0.953633	0.243121	0.515358	0.431803	PRKCD/FLNA/NEDD4/TGFB1	4	0.287891	3
GO:0030835	negative regulation of actin filament depolymerization	2/365	44/17011	0.0454545	2.11843	1.09996	0.243409	0.515358	0.431803	SPTBN1/SWAP70	2	0.287891	3
GO:0032735	positive regulation of interleukin-12 production	2/365	44/17011	0.0454545	2.11843	1.09996	0.243409	0.515358	0.431803	IRF8/CCR7	2	0.287891	3
GO:0035196	miRNA processing	2/365	44/17011	0.0454545	2.11843	1.09996	0.243409	0.515358	0.431803	SNIP1/TGFB1	2	0.287891	3
GO:0045687	positive regulation of glial cell differentiation	2/365	44/17011	0.0454545	2.11843	1.09996	0.243409	0.515358	0.431803	TNFRSF1B/TGFB1	2	0.287891	3
GO:0050798	activated T cell proliferation	2/365	44/17011	0.0454545	2.11843	1.09996	0.243409	0.515358	0.431803	IL18/PRNP	2	0.287891	3
GO:0050892	intestinal absorption	2/365	44/17011	0.0454545	2.11843	1.09996	0.243409	0.515358	0.431803	UGCG/VDR	2	0.287891	3
GO:0051938	L-glutamate import	2/365	44/17011	0.0454545	2.11843	1.09996	0.243409	0.515358	0.431803	TTYH3/ITGB1	2	0.287891	3
GO:1903825	organic acid transmembrane transport	5/365	156/17011	0.0320513	1.49377	0.917407	0.244166	0.515358	0.431803	RGS4/TTYH3/ITGB1/SLC7A1/SLC1A5	5	0.287891	3
GO:0031099	regeneration	6/365	196/17011	0.0306122	1.4267	0.889701	0.245552	0.515358	0.431803	AKIRIN1/IL10/GJA1/FLNA/ANXA1/TGFB1	6	0.287891	3
GO:0001696	gastric acid secretion	1/365	13/17011	0.0769231	3.58504	1.38065	0.245782	0.515358	0.431803	HRH2	1	0.287891	3
GO:0001921	positive regulation of receptor recycling	1/365	13/17011	0.0769231	3.58504	1.38065	0.245782	0.515358	0.431803	VAMP3	1	0.287891	3
GO:0002087	regulation of respiratory gaseous exchange by nervous system process	1/365	13/17011	0.0769231	3.58504	1.38065	0.245782	0.515358	0.431803	GLS	1	0.287891	3
GO:0002664	regulation of T cell tolerance induction	1/365	13/17011	0.0769231	3.58504	1.38065	0.245782	0.515358	0.431803	TGFBR2	1	0.287891	3
GO:0002863	positive regulation of inflammatory response to antigenic stimulus	1/365	13/17011	0.0769231	3.58504	1.38065	0.245782	0.515358	0.431803	CCR7	1	0.287891	3
GO:0006361	transcription initiation at RNA polymerase I promoter	1/365	13/17011	0.0769231	3.58504	1.38065	0.245782	0.515358	0.431803	CAVIN1	1	0.287891	3
GO:0006465	signal peptide processing	1/365	13/17011	0.0769231	3.58504	1.38065	0.245782	0.515358	0.431803	PCSK5	1	0.287891	3
GO:0009078	pyruvate family amino acid metabolic process	1/365	13/17011	0.0769231	3.58504	1.38065	0.245782	0.515358	0.431803	BCAT1	1	0.287891	3
GO:0009415	response to water	1/365	13/17011	0.0769231	3.58504	1.38065	0.245782	0.515358	0.431803	ATP2B4	1	0.287891	3
GO:0010745	negative regulation of macrophage derived foam cell differentiation	1/365	13/17011	0.0769231	3.58504	1.38065	0.245782	0.515358	0.431803	ITGAV	1	0.287891	3
GO:0010960	magnesium ion homeostasis	1/365	13/17011	0.0769231	3.58504	1.38065	0.245782	0.515358	0.431803	SLC41A1	1	0.287891	3
GO:0014816	skeletal muscle satellite cell differentiation	1/365	13/17011	0.0769231	3.58504	1.38065	0.245782	0.515358	0.431803	AKIRIN1	1	0.287891	3
GO:0015801	aromatic amino acid transport	1/365	13/17011	0.0769231	3.58504	1.38065	0.245782	0.515358	0.431803	SLC7A1	1	0.287891	3
GO:0017014	protein nitrosylation	1/365	13/17011	0.0769231	3.58504	1.38065	0.245782	0.515358	0.431803	ATP2B4	1	0.287891	3
GO:0018119	peptidyl-cysteine S-nitrosylation	1/365	13/17011	0.0769231	3.58504	1.38065	0.245782	0.515358	0.431803	ATP2B4	1	0.287891	3
GO:0021514	ventral spinal cord interneuron differentiation	1/365	13/17011	0.0769231	3.58504	1.38065	0.245782	0.515358	0.431803	GLI2	1	0.287891	3
GO:0021979	hypothalamus cell differentiation	1/365	13/17011	0.0769231	3.58504	1.38065	0.245782	0.515358	0.431803	PLXNA1	1	0.287891	3
GO:0030213	hyaluronan biosynthetic process	1/365	13/17011	0.0769231	3.58504	1.38065	0.245782	0.515358	0.431803	TGFB1	1	0.287891	3
GO:0030810	positive regulation of nucleotide biosynthetic process	1/365	13/17011	0.0769231	3.58504	1.38065	0.245782	0.515358	0.431803	PID1	1	0.287891	3
GO:0031958	nuclear receptor-mediated corticosteroid signaling pathway	1/365	13/17011	0.0769231	3.58504	1.38065	0.245782	0.515358	0.431803	NEDD4	1	0.287891	3
GO:0032341	aldosterone metabolic process	1/365	13/17011	0.0769231	3.58504	1.38065	0.245782	0.515358	0.431803	DKK3	1	0.287891	3
GO:0032621	interleukin-18 production	1/365	13/17011	0.0769231	3.58504	1.38065	0.245782	0.515358	0.431803	IL10	1	0.287891	3
GO:0032661	regulation of interleukin-18 production	1/365	13/17011	0.0769231	3.58504	1.38065	0.245782	0.515358	0.431803	IL10	1	0.287891	3
GO:0032905	transforming growth factor beta1 production	1/365	13/17011	0.0769231	3.58504	1.38065	0.245782	0.515358	0.431803	LUM	1	0.287891	3
GO:0033690	positive regulation of osteoblast proliferation	1/365	13/17011	0.0769231	3.58504	1.38065	0.245782	0.515358	0.431803	ITGAV	1	0.287891	3
GO:0034498	early endosome to Golgi transport	1/365	13/17011	0.0769231	3.58504	1.38065	0.245782	0.515358	0.431803	RAB6A	1	0.287891	3
GO:0035845	photoreceptor cell outer segment organization	1/365	13/17011	0.0769231	3.58504	1.38065	0.245782	0.515358	0.431803	CDHR1	1	0.287891	3
GO:0040015	negative regulation of multicellular organism growth	1/365	13/17011	0.0769231	3.58504	1.38065	0.245782	0.515358	0.431803	STC2	1	0.287891	3
GO:0040034	regulation of development, heterochronic	1/365	13/17011	0.0769231	3.58504	1.38065	0.245782	0.515358	0.431803	MSX1	1	0.287891	3
GO:0042074	cell migration involved in gastrulation	1/365	13/17011	0.0769231	3.58504	1.38065	0.245782	0.515358	0.431803	SOX17	1	0.287891	3
GO:0042492	gamma-delta T cell differentiation	1/365	13/17011	0.0769231	3.58504	1.38065	0.245782	0.515358	0.431803	KLRC1	1	0.287891	3
GO:0043379	memory T cell differentiation	1/365	13/17011	0.0769231	3.58504	1.38065	0.245782	0.515358	0.431803	HLA-DRB1	1	0.287891	3
GO:0045906	negative regulation of vasoconstriction	1/365	13/17011	0.0769231	3.58504	1.38065	0.245782	0.515358	0.431803	ITGB1	1	0.287891	3
GO:0045989	positive regulation of striated muscle contraction	1/365	13/17011	0.0769231	3.58504	1.38065	0.245782	0.515358	0.431803	ATP1A1	1	0.287891	3
GO:0046349	amino sugar biosynthetic process	1/365	13/17011	0.0769231	3.58504	1.38065	0.245782	0.515358	0.431803	UAP1	1	0.287891	3
GO:0046761	viral budding from plasma membrane	1/365	13/17011	0.0769231	3.58504	1.38065	0.245782	0.515358	0.431803	CHMP4C	1	0.287891	3
GO:0048853	forebrain morphogenesis	1/365	13/17011	0.0769231	3.58504	1.38065	0.245782	0.515358	0.431803	TUBA1A	1	0.287891	3
GO:0051000	positive regulation of nitric-oxide synthase activity	1/365	13/17011	0.0769231	3.58504	1.38065	0.245782	0.515358	0.431803	HIF1A	1	0.287891	3
GO:0060100	positive regulation of phagocytosis, engulfment	1/365	13/17011	0.0769231	3.58504	1.38065	0.245782	0.515358	0.431803	RAB31	1	0.287891	3
GO:0060670	branching involved in labyrinthine layer morphogenesis	1/365	13/17011	0.0769231	3.58504	1.38065	0.245782	0.515358	0.431803	IL10	1	0.287891	3
GO:0070170	regulation of tooth mineralization	1/365	13/17011	0.0769231	3.58504	1.38065	0.245782	0.515358	0.431803	TGFB1	1	0.287891	3
GO:0070278	extracellular matrix constituent secretion	1/365	13/17011	0.0769231	3.58504	1.38065	0.245782	0.515358	0.431803	TNFRSF1B	1	0.287891	3
GO:0070561	vitamin D receptor signaling pathway	1/365	13/17011	0.0769231	3.58504	1.38065	0.245782	0.515358	0.431803	VDR	1	0.287891	3
GO:0070837	dehydroascorbic acid transport	1/365	13/17011	0.0769231	3.58504	1.38065	0.245782	0.515358	0.431803	SLC2A3	1	0.287891	3
GO:0071415	cellular response to purine-containing compound	1/365	13/17011	0.0769231	3.58504	1.38065	0.245782	0.515358	0.431803	RYR2	1	0.287891	3
GO:0072310	glomerular epithelial cell development	1/365	13/17011	0.0769231	3.58504	1.38065	0.245782	0.515358	0.431803	IQGAP1	1	0.287891	3
GO:0075509	endocytosis involved in viral entry into host cell	1/365	13/17011	0.0769231	3.58504	1.38065	0.245782	0.515358	0.431803	CAV2	1	0.287891	3
GO:0098814	spontaneous synaptic transmission	1/365	13/17011	0.0769231	3.58504	1.38065	0.245782	0.515358	0.431803	ITGB1	1	0.287891	3
GO:1900272	negative regulation of long-term synaptic potentiation	1/365	13/17011	0.0769231	3.58504	1.38065	0.245782	0.515358	0.431803	PRNP	1	0.287891	3
GO:1900373	positive regulation of purine nucleotide biosynthetic process	1/365	13/17011	0.0769231	3.58504	1.38065	0.245782	0.515358	0.431803	PID1	1	0.287891	3
GO:1901503	ether biosynthetic process	1/365	13/17011	0.0769231	3.58504	1.38065	0.245782	0.515358	0.431803	PLA2G4C	1	0.287891	3
GO:1902950	regulation of dendritic spine maintenance	1/365	13/17011	0.0769231	3.58504	1.38065	0.245782	0.515358	0.431803	PRNP	1	0.287891	3
GO:1903238	positive regulation of leukocyte tethering or rolling	1/365	13/17011	0.0769231	3.58504	1.38065	0.245782	0.515358	0.431803	SELP	1	0.287891	3
GO:1905089	regulation of type 2 mitophagy	1/365	13/17011	0.0769231	3.58504	1.38065	0.245782	0.515358	0.431803	HK2	1	0.287891	3
GO:1905155	positive regulation of membrane invagination	1/365	13/17011	0.0769231	3.58504	1.38065	0.245782	0.515358	0.431803	RAB31	1	0.287891	3
GO:1905209	positive regulation of cardiocyte differentiation	1/365	13/17011	0.0769231	3.58504	1.38065	0.245782	0.515358	0.431803	TGFB1	1	0.287891	3
GO:1905664	regulation of calcium ion import across plasma membrane	1/365	13/17011	0.0769231	3.58504	1.38065	0.245782	0.515358	0.431803	PRNP	1	0.287891	3
GO:0010469	regulation of signaling receptor activity	3/365	80/17011	0.0375	1.74771	0.992608	0.246125	0.51552	0.431939	IL10/HIF1A/CCL2	3	0.287755	3
GO:0043502	regulation of muscle adaptation	3/365	80/17011	0.0375	1.74771	0.992608	0.246125	0.51552	0.431939	TNFRSF1B/ATP2B4/RGS4	3	0.287755	3
GO:0015695	organic cation transport	4/365	118/17011	0.0338983	1.57985	0.935932	0.247784	0.518574	0.434497	RGS4/SLC7A1/SEC14L1/SLC1A5	4	0.285189	3
GO:0060485	mesenchyme development	9/365	319/17011	0.0282132	1.31489	0.8407	0.247851	0.518574	0.434497	HEYL/TGFBR2/MSX1/FLNA/SDCBP/EXT1/DLG5/HIF1A/TGFB1	9	0.285189	3
GO:0030856	regulation of epithelial cell differentiation	5/365	157/17011	0.0318471	1.48425	0.902636	0.248173	0.518967	0.434827	MSX1/S1PR3/VCL/VDR/MMP9	5	0.28486	3
GO:0001701	in utero embryonic development	11/365	403/17011	0.0272953	1.27211	0.818619	0.249511	0.521484	0.436936	IL10/TGFBR2/HEG1/MSX1/PDGFRA/GJA1/SOX17/ITGB1/DIAPH3/LATS2/HIF1A	11	0.282759	3
GO:0045444	fat cell differentiation	7/365	238/17011	0.0294118	1.37075	0.852918	0.251145	0.522035	0.437397	PDGFRA/ARL4A/TMEM64/CCN4/SAV1/METRNL/TGFB1	7	0.2823	3
GO:0097485	neuron projection guidance	7/365	238/17011	0.0294118	1.37075	0.852918	0.251145	0.522035	0.437397	GLI2/CHL1/PLXNA1/LAMA2/EXT1/PTPRM/VASP	7	0.2823	3
GO:0000184	nuclear-transcribed mRNA catabolic process, nonsense-mediated decay	2/365	45/17011	0.0444444	2.07135	1.0656	0.25139	0.522035	0.437397	ETF1/GSPT1	2	0.2823	3
GO:0001825	blastocyst formation	2/365	45/17011	0.0444444	2.07135	1.0656	0.25139	0.522035	0.437397	SOX17/LATS2	2	0.2823	3
GO:0010453	regulation of cell fate commitment	2/365	45/17011	0.0444444	2.07135	1.0656	0.25139	0.522035	0.437397	SOX17/CD69	2	0.2823	3
GO:0032092	positive regulation of protein binding	2/365	45/17011	0.0444444	2.07135	1.0656	0.25139	0.522035	0.437397	PPP2CB/MMP9	2	0.2823	3
GO:0032480	negative regulation of type I interferon production	2/365	45/17011	0.0444444	2.07135	1.0656	0.25139	0.522035	0.437397	IL10/RELB	2	0.2823	3
GO:0048713	regulation of oligodendrocyte differentiation	2/365	45/17011	0.0444444	2.07135	1.0656	0.25139	0.522035	0.437397	TNFRSF1B/TNFRSF21	2	0.2823	3
GO:1901861	regulation of muscle tissue development	2/365	45/17011	0.0444444	2.07135	1.0656	0.25139	0.522035	0.437397	GJA1/TGFB1	2	0.2823	3
GO:1905710	positive regulation of membrane permeability	2/365	45/17011	0.0444444	2.07135	1.0656	0.25139	0.522035	0.437397	SLC35F6/BNIP3L	2	0.2823	3
GO:1990573	potassium ion import across plasma membrane	2/365	45/17011	0.0444444	2.07135	1.0656	0.25139	0.522035	0.437397	ATP1A1/ATP1B3	2	0.2823	3
GO:2000378	negative regulation of reactive oxygen species metabolic process	2/365	45/17011	0.0444444	2.07135	1.0656	0.25139	0.522035	0.437397	HK2/HIF1A	2	0.2823	3
GO:0021536	diencephalon development	3/365	81/17011	0.037037	1.72613	0.969999	0.251885	0.522224	0.437556	SRD5A2/GLI2/PLXNA1	3	0.282143	3
GO:0051279	regulation of release of sequestered calcium ion into cytosol	3/365	81/17011	0.037037	1.72613	0.969999	0.251885	0.522224	0.437556	RYR2/UBASH3B/TGFB1	3	0.282143	3
GO:2000736	regulation of stem cell differentiation	3/365	81/17011	0.037037	1.72613	0.969999	0.251885	0.522224	0.437556	TGFBR2/PDGFRA/SOX17	3	0.282143	3
GO:0001678	intracellular glucose homeostasis	5/365	158/17011	0.0316456	1.47486	0.887966	0.252196	0.522589	0.437861	HK2/HLA-DRB1/HIF1A/TGFB1/PIM3	5	0.28184	3
GO:0031640	killing of cells of another organism	4/365	119/17011	0.0336134	1.56657	0.918398	0.252465	0.522589	0.437861	C7/NTS/LGALS3/CCL22	4	0.28184	3
GO:0141061	disruption of cell in another organism	4/365	119/17011	0.0336134	1.56657	0.918398	0.252465	0.522589	0.437861	C7/NTS/LGALS3/CCL22	4	0.28184	3
GO:0061351	neural precursor cell proliferation	5/365	159/17011	0.0314465	1.46558	0.873397	0.256236	0.526535	0.441168	KIF14/FLNA/ITGB1/HIF1A/TGFB1	5	0.278573	3
GO:0038061	non-canonical NF-kappaB signal transduction	4/365	120/17011	0.0333333	1.55352	0.901025	0.257166	0.526535	0.441168	TNFRSF10A/IL18/RASSF2/RELB	4	0.278573	3
GO:0003016	respiratory system process	2/365	46/17011	0.0434783	2.02633	1.03212	0.259378	0.526535	0.441168	GLS/YWHAZ	2	0.278573	3
GO:0006739	NADP metabolic process	2/365	46/17011	0.0434783	2.02633	1.03212	0.259378	0.526535	0.441168	KCNAB2/PRPS2	2	0.278573	3
GO:0007020	microtubule nucleation	2/365	46/17011	0.0434783	2.02633	1.03212	0.259378	0.526535	0.441168	NIN/HAUS2	2	0.278573	3
GO:0010463	mesenchymal cell proliferation	2/365	46/17011	0.0434783	2.02633	1.03212	0.259378	0.526535	0.441168	TGFBR2/MSX1	2	0.278573	3
GO:0031638	zymogen activation	2/365	46/17011	0.0434783	2.02633	1.03212	0.259378	0.526535	0.441168	VSIR/PLAUR	2	0.278573	3
GO:0032413	negative regulation of ion transmembrane transporter activity	2/365	46/17011	0.0434783	2.02633	1.03212	0.259378	0.526535	0.441168	NEDD4/MMP9	2	0.278573	3
GO:1903214	regulation of protein targeting to mitochondrion	2/365	46/17011	0.0434783	2.02633	1.03212	0.259378	0.526535	0.441168	RHOU/BNIP3L	2	0.278573	3
GO:0007612	learning	5/365	160/17011	0.03125	1.45642	0.858928	0.260292	0.526535	0.441168	TANC1/CLSTN2/ITGB1/TUBA1A/HIF1A	5	0.278573	3
GO:0030902	hindbrain development	5/365	160/17011	0.03125	1.45642	0.858928	0.260292	0.526535	0.441168	KIF14/GLI2/FLNA/ITGB1/TUBA1A	5	0.278573	3
GO:0050806	positive regulation of synaptic transmission	5/365	160/17011	0.03125	1.45642	0.858928	0.260292	0.526535	0.441168	CLSTN2/LAMA2/STX3/CCL2/PRNP	5	0.278573	3
GO:0099173	postsynapse organization	7/365	241/17011	0.0290456	1.35369	0.818849	0.260937	0.526535	0.441168	TANC1/LRFN4/DLG5/STK38L/DCLK1/ACTG1/PRNP	7	0.278573	3
GO:0001838	embryonic epithelial tube formation	4/365	121/17011	0.0330579	1.54068	0.883811	0.261884	0.526535	0.441168	LUZP1/HIF1A/TGFB1/VASP	4	0.278573	3
GO:0001977	renal system process involved in regulation of blood volume	1/365	14/17011	0.0714286	3.32896	1.29087	0.261977	0.526535	0.441168	GJA5	1	0.278573	3
GO:0002399	MHC class II protein complex assembly	1/365	14/17011	0.0714286	3.32896	1.29087	0.261977	0.526535	0.441168	HLA-DRB1	1	0.278573	3
GO:0002503	peptide antigen assembly with MHC class II protein complex	1/365	14/17011	0.0714286	3.32896	1.29087	0.261977	0.526535	0.441168	HLA-DRB1	1	0.278573	3
GO:0003174	mitral valve development	1/365	14/17011	0.0714286	3.32896	1.29087	0.261977	0.526535	0.441168	GJA5	1	0.278573	3
GO:0003222	ventricular trabecula myocardium morphogenesis	1/365	14/17011	0.0714286	3.32896	1.29087	0.261977	0.526535	0.441168	HEG1	1	0.278573	3
GO:0003413	chondrocyte differentiation involved in endochondral bone morphogenesis	1/365	14/17011	0.0714286	3.32896	1.29087	0.261977	0.526535	0.441168	TGFBR2	1	0.278573	3
GO:0005513	detection of calcium ion	1/365	14/17011	0.0714286	3.32896	1.29087	0.261977	0.526535	0.441168	RYR2	1	0.278573	3
GO:0006000	fructose metabolic process	1/365	14/17011	0.0714286	3.32896	1.29087	0.261977	0.526535	0.441168	PFKFB4	1	0.278573	3
GO:0006521	regulation of amino acid metabolic process	1/365	14/17011	0.0714286	3.32896	1.29087	0.261977	0.526535	0.441168	ATP2B4	1	0.278573	3
GO:0007512	adult heart development	1/365	14/17011	0.0714286	3.32896	1.29087	0.261977	0.526535	0.441168	GJA1	1	0.278573	3
GO:0008212	mineralocorticoid metabolic process	1/365	14/17011	0.0714286	3.32896	1.29087	0.261977	0.526535	0.441168	DKK3	1	0.278573	3
GO:0009214	cyclic nucleotide catabolic process	1/365	14/17011	0.0714286	3.32896	1.29087	0.261977	0.526535	0.441168	PDE4A	1	0.278573	3
GO:0010766	negative regulation of sodium ion transport	1/365	14/17011	0.0714286	3.32896	1.29087	0.261977	0.526535	0.441168	NEDD4	1	0.278573	3
GO:0021681	cerebellar granular layer development	1/365	14/17011	0.0714286	3.32896	1.29087	0.261977	0.526535	0.441168	KIF14	1	0.278573	3
GO:0030011	maintenance of cell polarity	1/365	14/17011	0.0714286	3.32896	1.29087	0.261977	0.526535	0.441168	DLG5	1	0.278573	3
GO:0031115	negative regulation of microtubule polymerization	1/365	14/17011	0.0714286	3.32896	1.29087	0.261977	0.526535	0.441168	MAPRE1	1	0.278573	3
GO:0032688	negative regulation of interferon-beta production	1/365	14/17011	0.0714286	3.32896	1.29087	0.261977	0.526535	0.441168	RELB	1	0.278573	3
GO:0032725	positive regulation of granulocyte macrophage colony-stimulating factor production	1/365	14/17011	0.0714286	3.32896	1.29087	0.261977	0.526535	0.441168	IL18	1	0.278573	3
GO:0032736	positive regulation of interleukin-13 production	1/365	14/17011	0.0714286	3.32896	1.29087	0.261977	0.526535	0.441168	IL18	1	0.278573	3
GO:0034116	positive regulation of heterotypic cell-cell adhesion	1/365	14/17011	0.0714286	3.32896	1.29087	0.261977	0.526535	0.441168	IL10	1	0.278573	3
GO:0034144	negative regulation of toll-like receptor 4 signaling pathway	1/365	14/17011	0.0714286	3.32896	1.29087	0.261977	0.526535	0.441168	MFHAS1	1	0.278573	3
GO:0034309	primary alcohol biosynthetic process	1/365	14/17011	0.0714286	3.32896	1.29087	0.261977	0.526535	0.441168	DKK3	1	0.278573	3
GO:0043353	enucleate erythrocyte differentiation	1/365	14/17011	0.0714286	3.32896	1.29087	0.261977	0.526535	0.441168	DIAPH3	1	0.278573	3
GO:0043650	dicarboxylic acid biosynthetic process	1/365	14/17011	0.0714286	3.32896	1.29087	0.261977	0.526535	0.441168	GLS	1	0.278573	3
GO:0046007	negative regulation of activated T cell proliferation	1/365	14/17011	0.0714286	3.32896	1.29087	0.261977	0.526535	0.441168	PRNP	1	0.278573	3
GO:0046753	non-lytic viral release	1/365	14/17011	0.0714286	3.32896	1.29087	0.261977	0.526535	0.441168	CHMP4C	1	0.278573	3
GO:0051547	regulation of keratinocyte migration	1/365	14/17011	0.0714286	3.32896	1.29087	0.261977	0.526535	0.441168	MMP9	1	0.278573	3
GO:0051645	Golgi localization	1/365	14/17011	0.0714286	3.32896	1.29087	0.261977	0.526535	0.441168	YWHAZ	1	0.278573	3
GO:0051775	response to redox state	1/365	14/17011	0.0714286	3.32896	1.29087	0.261977	0.526535	0.441168	RYR2	1	0.278573	3
GO:0051956	negative regulation of amino acid transport	1/365	14/17011	0.0714286	3.32896	1.29087	0.261977	0.526535	0.441168	RGS4	1	0.278573	3
GO:0072393	microtubule anchoring at microtubule organizing center	1/365	14/17011	0.0714286	3.32896	1.29087	0.261977	0.526535	0.441168	NIN	1	0.278573	3
GO:0072683	T cell extravasation	1/365	14/17011	0.0714286	3.32896	1.29087	0.261977	0.526535	0.441168	CCL2	1	0.278573	3
GO:0090385	phagosome-lysosome fusion	1/365	14/17011	0.0714286	3.32896	1.29087	0.261977	0.526535	0.441168	RAB34	1	0.278573	3
GO:0090715	immunological memory formation process	1/365	14/17011	0.0714286	3.32896	1.29087	0.261977	0.526535	0.441168	HLA-DRB1	1	0.278573	3
GO:0097212	lysosomal membrane organization	1/365	14/17011	0.0714286	3.32896	1.29087	0.261977	0.526535	0.441168	CHMP4C	1	0.278573	3
GO:0140718	facultative heterochromatin formation	1/365	14/17011	0.0714286	3.32896	1.29087	0.261977	0.526535	0.441168	BEND3	1	0.278573	3
GO:1901203	positive regulation of extracellular matrix assembly	1/365	14/17011	0.0714286	3.32896	1.29087	0.261977	0.526535	0.441168	TGFB1	1	0.278573	3
GO:1901334	lactone metabolic process	1/365	14/17011	0.0714286	3.32896	1.29087	0.261977	0.526535	0.441168	SLC2A3	1	0.278573	3
GO:1902548	negative regulation of cellular response to vascular endothelial growth factor stimulus	1/365	14/17011	0.0714286	3.32896	1.29087	0.261977	0.526535	0.441168	ATP2B4	1	0.278573	3
GO:1902931	negative regulation of alcohol biosynthetic process	1/365	14/17011	0.0714286	3.32896	1.29087	0.261977	0.526535	0.441168	DKK3	1	0.278573	3
GO:1905063	regulation of vascular associated smooth muscle cell differentiation	1/365	14/17011	0.0714286	3.32896	1.29087	0.261977	0.526535	0.441168	NFATC1	1	0.278573	3
GO:2001256	regulation of store-operated calcium entry	1/365	14/17011	0.0714286	3.32896	1.29087	0.261977	0.526535	0.441168	STC2	1	0.278573	3
GO:0046209	nitric oxide metabolic process	3/365	83/17011	0.0361446	1.68454	0.925712	0.263462	0.528774	0.443044	IL10/ATP2B4/CYP1B1	3	0.27673	3
GO:0071230	cellular response to amino acid stimulus	3/365	83/17011	0.0361446	1.68454	0.925712	0.263462	0.528774	0.443044	AMIGO1/COL5A2/PDGFRA	3	0.27673	3
GO:0016051	carbohydrate biosynthetic process	6/365	201/17011	0.0298507	1.39121	0.826163	0.2635	0.528774	0.443044	LEPR/EXT1/ARPP19/CHSY1/CHST9/TGFB1	6	0.27673	3
GO:0046434	organophosphate catabolic process	7/365	242/17011	0.0289256	1.34809	0.807592	0.264225	0.529953	0.444032	HK2/PRKCD/PLA2G7/PFKP/HIF1A/PDE4A/PLA2G4C	7	0.275763	3
GO:0043200	response to amino acid	4/365	122/17011	0.0327869	1.52805	0.866753	0.266618	0.532675	0.446312	AMIGO1/COL5A2/PDGFRA/TUBA1A	4	0.273538	3
GO:0050000	chromosome localization	4/365	122/17011	0.0327869	1.52805	0.866753	0.266618	0.532675	0.446312	KIF14/GEM/CHMP4C/MAPRE1	4	0.273538	3
GO:0002520	immune system development	6/365	202/17011	0.029703	1.38432	0.81366	0.267131	0.532675	0.446312	IL10/TGFBR2/SWAP70/NFKB2/SPNS2/TGFB1	6	0.273538	3
GO:0001774	microglial cell activation	2/365	47/17011	0.0425532	1.98321	0.999483	0.267368	0.532675	0.446312	IFNGR1/IFNGR2	2	0.273538	3
GO:0007157	heterophilic cell-cell adhesion via plasma membrane cell adhesion molecules	2/365	47/17011	0.0425532	1.98321	0.999483	0.267368	0.532675	0.446312	SELP/AMIGO1	2	0.273538	3
GO:0007520	myoblast fusion	2/365	47/17011	0.0425532	1.98321	0.999483	0.267368	0.532675	0.446312	TANC1/ITGB1	2	0.273538	3
GO:0014888	striated muscle adaptation	2/365	47/17011	0.0425532	1.98321	0.999483	0.267368	0.532675	0.446312	ATP2B4/NFATC1	2	0.273538	3
GO:0032964	collagen biosynthetic process	2/365	47/17011	0.0425532	1.98321	0.999483	0.267368	0.532675	0.446312	MYB/TGFB1	2	0.273538	3
GO:0042789	mRNA transcription by RNA polymerase II	2/365	47/17011	0.0425532	1.98321	0.999483	0.267368	0.532675	0.446312	FLNA/VDR	2	0.273538	3
GO:0048634	regulation of muscle organ development	2/365	47/17011	0.0425532	1.98321	0.999483	0.267368	0.532675	0.446312	GJA1/TGFB1	2	0.273538	3
GO:0071548	response to dexamethasone	2/365	47/17011	0.0425532	1.98321	0.999483	0.267368	0.532675	0.446312	CYP1B1/TGFB1	2	0.273538	3
GO:0099054	presynapse assembly	2/365	47/17011	0.0425532	1.98321	0.999483	0.267368	0.532675	0.446312	SDCBP/LRFN4	2	0.273538	3
GO:1902041	regulation of extrinsic apoptotic signaling pathway via death domain receptors	2/365	47/17011	0.0425532	1.98321	0.999483	0.267368	0.532675	0.446312	PEA15/LGALS3	2	0.273538	3
GO:0034599	cellular response to oxidative stress	7/365	243/17011	0.0288066	1.34254	0.796386	0.267524	0.532713	0.446344	CYP1B1/FANCD2/PRKCD/PDGFRA/MYB/HIF1A/FBLN5	7	0.273507	3
GO:0008625	extrinsic apoptotic signaling pathway via death domain receptors	3/365	84/17011	0.0357143	1.66448	0.904016	0.269275	0.532969	0.446559	PEA15/TNFRSF10A/LGALS3	3	0.273298	3
GO:0071347	cellular response to interleukin-1	3/365	84/17011	0.0357143	1.66448	0.904016	0.269275	0.532969	0.446559	AKAP12/HIF1A/CCL2	3	0.273298	3
GO:0043086	negative regulation of catalytic activity	8/365	285/17011	0.0280702	1.30822	0.777028	0.269574	0.532969	0.446559	ATP2B4/HEG1/SERPINB9/YWHAG/TIMP1/LATS2/SERPINB8/RASIP1	8	0.273298	3
GO:0006605	protein targeting	9/365	327/17011	0.0275229	1.28272	0.764405	0.27034	0.532969	0.446559	RHOU/GOLPH3/YWHAG/BNIP3L/YWHAZ/SDCBP/NRARP/NEDD4/PRNP	9	0.273298	3
GO:1901990	regulation of mitotic cell cycle phase transition	9/365	327/17011	0.0275229	1.28272	0.764405	0.27034	0.532969	0.446559	KIF14/KLF11/KLHL18/CHMP4C/ANXA1/GPR132/SLFN11/CCL2/TGFB1	9	0.273298	3
GO:0031644	regulation of nervous system process	4/365	123/17011	0.0325203	1.51563	0.849848	0.271368	0.532969	0.446559	TNFRSF1B/RGS4/TNFRSF21/FABP5	4	0.273298	3
GO:0098659	inorganic cation import across plasma membrane	4/365	123/17011	0.0325203	1.51563	0.849848	0.271368	0.532969	0.446559	ATP1A1/ATP2B4/ATP1B3/PRNP	4	0.273298	3
GO:0099587	inorganic ion import across plasma membrane	4/365	123/17011	0.0325203	1.51563	0.849848	0.271368	0.532969	0.446559	ATP1A1/ATP2B4/ATP1B3/PRNP	4	0.273298	3
GO:0141060	disruption of anatomical structure in another organism	4/365	123/17011	0.0325203	1.51563	0.849848	0.271368	0.532969	0.446559	C7/NTS/LGALS3/CCL22	4	0.273298	3
GO:0090066	regulation of anatomical structure size	13/365	497/17011	0.0261569	1.21906	0.733926	0.271454	0.532969	0.446559	GJA5/ARPC2/SPTBN1/PRKCD/HRH2/EXT1/SWAP70/ITGB1/NTS/CCR7/CDC42EP4/PLEKHG2/VASP	13	0.273298	3
GO:0022898	regulation of transmembrane transporter activity	5/365	163/17011	0.0306748	1.42962	0.816101	0.272547	0.532969	0.446559	ATP1B3/ITGB1/NEDD4/CCL2/MMP9	5	0.273298	3
GO:0010876	lipid localization	12/365	455/17011	0.0263736	1.22916	0.733672	0.273171	0.532969	0.446559	ITGAV/PRKCD/ATP11B/MYB/SLC10A3/FABP5/ANXA1/ATP10A/TNFAIP8L3/SPNS2/C1QTNF1/OSBPL1A	12	0.273298	3
GO:0062012	regulation of small molecule metabolic process	9/365	328/17011	0.027439	1.27881	0.755005	0.273195	0.532969	0.446559	LEPR/ATP2B4/PID1/BEND3/FABP5/DKK3/HIF1A/ARPP19/C1QTNF1	9	0.273298	3
GO:1900542	regulation of purine nucleotide metabolic process	3/365	85/17011	0.0352941	1.6449	0.882608	0.275103	0.532969	0.446559	PID1/BEND3/HIF1A	3	0.273298	3
GO:2001057	reactive nitrogen species metabolic process	3/365	85/17011	0.0352941	1.6449	0.882608	0.275103	0.532969	0.446559	IL10/ATP2B4/CYP1B1	3	0.273298	3
GO:0003254	regulation of membrane depolarization	2/365	48/17011	0.0416667	1.94189	0.967644	0.275357	0.532969	0.446559	GJA5/GJA1	2	0.273298	3
GO:0019884	antigen processing and presentation of exogenous antigen	2/365	48/17011	0.0416667	1.94189	0.967644	0.275357	0.532969	0.446559	MR1/HLA-DRB1	2	0.273298	3
GO:0031295	T cell costimulation	2/365	48/17011	0.0416667	1.94189	0.967644	0.275357	0.532969	0.446559	MAP3K8/CCR7	2	0.273298	3
GO:0032715	negative regulation of interleukin-6 production	2/365	48/17011	0.0416667	1.94189	0.967644	0.275357	0.532969	0.446559	IL10/CD200	2	0.273298	3
GO:0048066	developmental pigmentation	2/365	48/17011	0.0416667	1.94189	0.967644	0.275357	0.532969	0.446559	RAB38/SPNS2	2	0.273298	3
GO:0048806	genitalia development	2/365	48/17011	0.0416667	1.94189	0.967644	0.275357	0.532969	0.446559	SRD5A2/PDGFRA	2	0.273298	3
GO:0140632	canonical inflammasome complex assembly	2/365	48/17011	0.0416667	1.94189	0.967644	0.275357	0.532969	0.446559	LATS2/NLRP1	2	0.273298	3
GO:0050890	cognition	9/365	329/17011	0.0273556	1.27492	0.745636	0.276058	0.532969	0.446559	TANC1/CHL1/CLSTN2/SHROOM4/TUSC3/ITGB1/TUBA1A/HIF1A/PRNP	9	0.273298	3
GO:0010638	positive regulation of organelle organization	13/365	499/17011	0.0260521	1.21417	0.719042	0.276084	0.532969	0.446559	ARPC2/MSX1/PDGFRB/FLNA/SDCBP/ANXA1/SWAP70/CCR7/CDC42EP4/MAPRE1/MMP9/PLAUR/VASP	13	0.273298	3
GO:0099177	regulation of trans-synaptic signaling	13/365	499/17011	0.0260521	1.21417	0.719042	0.276084	0.532969	0.446559	RGS4/CLSTN2/PXK/AKAP12/LAMA2/YWHAG/FABP5/STX3/MYOF/ITGB1/CCL2/PRNP/PACSIN2	13	0.273298	3
GO:0001711	endodermal cell fate commitment	1/365	15/17011	0.0666667	3.10703	1.20889	0.277826	0.532969	0.446559	SOX17	1	0.273298	3
GO:0001768	establishment of T cell polarity	1/365	15/17011	0.0666667	3.10703	1.20889	0.277826	0.532969	0.446559	CCR7	1	0.273298	3
GO:0001787	natural killer cell proliferation	1/365	15/17011	0.0666667	3.10703	1.20889	0.277826	0.532969	0.446559	IL18	1	0.273298	3
GO:0002517	T cell tolerance induction	1/365	15/17011	0.0666667	3.10703	1.20889	0.277826	0.532969	0.446559	TGFBR2	1	0.273298	3
GO:0002829	negative regulation of type 2 immune response	1/365	15/17011	0.0666667	3.10703	1.20889	0.277826	0.532969	0.446559	ANXA1	1	0.273298	3
GO:0002864	regulation of acute inflammatory response to antigenic stimulus	1/365	15/17011	0.0666667	3.10703	1.20889	0.277826	0.532969	0.446559	CCR7	1	0.273298	3
GO:0006047	UDP-N-acetylglucosamine metabolic process	1/365	15/17011	0.0666667	3.10703	1.20889	0.277826	0.532969	0.446559	UAP1	1	0.273298	3
GO:0007567	parturition	1/365	15/17011	0.0666667	3.10703	1.20889	0.277826	0.532969	0.446559	PLA2G4C	1	0.273298	3
GO:0010454	negative regulation of cell fate commitment	1/365	15/17011	0.0666667	3.10703	1.20889	0.277826	0.532969	0.446559	CD69	1	0.273298	3
GO:0010457	centriole-centriole cohesion	1/365	15/17011	0.0666667	3.10703	1.20889	0.277826	0.532969	0.446559	NIN	1	0.273298	3
GO:0010635	regulation of mitochondrial fusion	1/365	15/17011	0.0666667	3.10703	1.20889	0.277826	0.532969	0.446559	PID1	1	0.273298	3
GO:0010715	regulation of extracellular matrix disassembly	1/365	15/17011	0.0666667	3.10703	1.20889	0.277826	0.532969	0.446559	TGFB1	1	0.273298	3
GO:0021859	pyramidal neuron differentiation	1/365	15/17011	0.0666667	3.10703	1.20889	0.277826	0.532969	0.446559	TUBA1A	1	0.273298	3
GO:0030949	positive regulation of vascular endothelial growth factor receptor signaling pathway	1/365	15/17011	0.0666667	3.10703	1.20889	0.277826	0.532969	0.446559	HIF1A	1	0.273298	3
GO:0031000	response to caffeine	1/365	15/17011	0.0666667	3.10703	1.20889	0.277826	0.532969	0.446559	RYR2	1	0.273298	3
GO:0032352	positive regulation of hormone metabolic process	1/365	15/17011	0.0666667	3.10703	1.20889	0.277826	0.532969	0.446559	HIF1A	1	0.273298	3
GO:0032488	Cdc42 protein signal transduction	1/365	15/17011	0.0666667	3.10703	1.20889	0.277826	0.532969	0.446559	RHOU	1	0.273298	3
GO:0034616	response to laminar fluid shear stress	1/365	15/17011	0.0666667	3.10703	1.20889	0.277826	0.532969	0.446559	TGFB1	1	0.273298	3
GO:0035729	cellular response to hepatocyte growth factor stimulus	1/365	15/17011	0.0666667	3.10703	1.20889	0.277826	0.532969	0.446559	IL10	1	0.273298	3
GO:0036151	phosphatidylcholine acyl-chain remodeling	1/365	15/17011	0.0666667	3.10703	1.20889	0.277826	0.532969	0.446559	PLA2G4C	1	0.273298	3
GO:0043374	CD8-positive, alpha-beta T cell differentiation	1/365	15/17011	0.0666667	3.10703	1.20889	0.277826	0.532969	0.446559	TNFSF8	1	0.273298	3
GO:0044849	estrous cycle	1/365	15/17011	0.0666667	3.10703	1.20889	0.277826	0.532969	0.446559	CYP1B1	1	0.273298	3
GO:0045117	azole transmembrane transport	1/365	15/17011	0.0666667	3.10703	1.20889	0.277826	0.532969	0.446559	SLC7A1	1	0.273298	3
GO:0045348	positive regulation of MHC class II biosynthetic process	1/365	15/17011	0.0666667	3.10703	1.20889	0.277826	0.532969	0.446559	IL10	1	0.273298	3
GO:0046598	positive regulation of viral entry into host cell	1/365	15/17011	0.0666667	3.10703	1.20889	0.277826	0.532969	0.446559	HLA-DRB1	1	0.273298	3
GO:0048070	regulation of developmental pigmentation	1/365	15/17011	0.0666667	3.10703	1.20889	0.277826	0.532969	0.446559	SPNS2	1	0.273298	3
GO:0055012	ventricular cardiac muscle cell differentiation	1/365	15/17011	0.0666667	3.10703	1.20889	0.277826	0.532969	0.446559	FHL2	1	0.273298	3
GO:0060009	Sertoli cell development	1/365	15/17011	0.0666667	3.10703	1.20889	0.277826	0.532969	0.446559	FLNA	1	0.273298	3
GO:0060033	anatomical structure regression	1/365	15/17011	0.0666667	3.10703	1.20889	0.277826	0.532969	0.446559	FLT1	1	0.273298	3
GO:0060099	regulation of phagocytosis, engulfment	1/365	15/17011	0.0666667	3.10703	1.20889	0.277826	0.532969	0.446559	RAB31	1	0.273298	3
GO:0060347	heart trabecula formation	1/365	15/17011	0.0666667	3.10703	1.20889	0.277826	0.532969	0.446559	FHL2	1	0.273298	3
GO:0060766	negative regulation of androgen receptor signaling pathway	1/365	15/17011	0.0666667	3.10703	1.20889	0.277826	0.532969	0.446559	HEYL	1	0.273298	3
GO:0070207	protein homotrimerization	1/365	15/17011	0.0666667	3.10703	1.20889	0.277826	0.532969	0.446559	SLC1A5	1	0.273298	3
GO:0070243	regulation of thymocyte apoptotic process	1/365	15/17011	0.0666667	3.10703	1.20889	0.277826	0.532969	0.446559	HIF1A	1	0.273298	3
GO:0072044	collecting duct development	1/365	15/17011	0.0666667	3.10703	1.20889	0.277826	0.532969	0.446559	DLG5	1	0.273298	3
GO:0075294	positive regulation by symbiont of entry into host	1/365	15/17011	0.0666667	3.10703	1.20889	0.277826	0.532969	0.446559	HLA-DRB1	1	0.273298	3
GO:0097531	mast cell migration	1/365	15/17011	0.0666667	3.10703	1.20889	0.277826	0.532969	0.446559	SWAP70	1	0.273298	3
GO:0098969	neurotransmitter receptor transport to postsynaptic membrane	1/365	15/17011	0.0666667	3.10703	1.20889	0.277826	0.532969	0.446559	STX3	1	0.273298	3
GO:0106072	negative regulation of adenylate cyclase-activating G protein-coupled receptor signaling pathway	1/365	15/17011	0.0666667	3.10703	1.20889	0.277826	0.532969	0.446559	ATP2B4	1	0.273298	3
GO:0140042	lipid droplet formation	1/365	15/17011	0.0666667	3.10703	1.20889	0.277826	0.532969	0.446559	PLA2G4C	1	0.273298	3
GO:0150078	positive regulation of neuroinflammatory response	1/365	15/17011	0.0666667	3.10703	1.20889	0.277826	0.532969	0.446559	IL18	1	0.273298	3
GO:1901029	negative regulation of mitochondrial outer membrane permeabilization involved in apoptotic signaling pathway	1/365	15/17011	0.0666667	3.10703	1.20889	0.277826	0.532969	0.446559	SLC35F6	1	0.273298	3
GO:1901533	negative regulation of hematopoietic progenitor cell differentiation	1/365	15/17011	0.0666667	3.10703	1.20889	0.277826	0.532969	0.446559	MYB	1	0.273298	3
GO:1903543	positive regulation of exosomal secretion	1/365	15/17011	0.0666667	3.10703	1.20889	0.277826	0.532969	0.446559	SDCBP	1	0.273298	3
GO:1903798	regulation of miRNA processing	1/365	15/17011	0.0666667	3.10703	1.20889	0.277826	0.532969	0.446559	TGFB1	1	0.273298	3
GO:1903826	L-arginine transmembrane transport	1/365	15/17011	0.0666667	3.10703	1.20889	0.277826	0.532969	0.446559	SLC7A1	1	0.273298	3
GO:1905153	regulation of membrane invagination	1/365	15/17011	0.0666667	3.10703	1.20889	0.277826	0.532969	0.446559	RAB31	1	0.273298	3
GO:2000320	negative regulation of T-helper 17 cell differentiation	1/365	15/17011	0.0666667	3.10703	1.20889	0.277826	0.532969	0.446559	CD69	1	0.273298	3
GO:2000328	regulation of T-helper 17 cell lineage commitment	1/365	15/17011	0.0666667	3.10703	1.20889	0.277826	0.532969	0.446559	CD69	1	0.273298	3
GO:0044272	sulfur compound biosynthetic process	5/365	165/17011	0.030303	1.41229	0.78802	0.280784	0.537621	0.450456	HS3ST1/EXT1/CHSY1/HS3ST2/CHST9	5	0.269524	3
GO:0061640	cytoskeleton-dependent cytokinesis	4/365	125/17011	0.032	1.49138	0.816486	0.280911	0.537621	0.450456	LUZP1/SPTBN1/CHMP4C/IQGAP1	4	0.269524	3
GO:0006140	regulation of nucleotide metabolic process	3/365	86/17011	0.0348837	1.62577	0.86148	0.280944	0.537621	0.450456	PID1/BEND3/HIF1A	3	0.269524	3
GO:0032370	positive regulation of lipid transport	3/365	86/17011	0.0348837	1.62577	0.86148	0.280944	0.537621	0.450456	PRKCD/MYB/C1QTNF1	3	0.269524	3
GO:0050871	positive regulation of B cell activation	3/365	86/17011	0.0348837	1.62577	0.86148	0.280944	0.537621	0.450456	IL10/TNFRSF4/TGFB1	3	0.269524	3
GO:0043270	positive regulation of monoatomic ion transport	6/365	206/17011	0.0291262	1.35744	0.764298	0.281775	0.53886	0.451494	AMIGO1/ATP1B3/PDGFRB/FLNA/LGALS3/CCL2	6	0.268524	3
GO:0045165	cell fate commitment	8/365	289/17011	0.0276817	1.29012	0.736583	0.281869	0.53886	0.451494	GLI2/RUNX2/EXT1/SOX17/ITGB1/CD69/LATS2/ETS2	8	0.268524	3
GO:0014037	Schwann cell differentiation	2/365	49/17011	0.0408163	1.90226	0.936563	0.283342	0.539497	0.452028	LAMA2/NAB2	2	0.268011	3
GO:0031294	lymphocyte costimulation	2/365	49/17011	0.0408163	1.90226	0.936563	0.283342	0.539497	0.452028	MAP3K8/CCR7	2	0.268011	3
GO:0033628	regulation of cell adhesion mediated by integrin	2/365	49/17011	0.0408163	1.90226	0.936563	0.283342	0.539497	0.452028	CYP1B1/SWAP70	2	0.268011	3
GO:0042149	cellular response to glucose starvation	2/365	49/17011	0.0408163	1.90226	0.936563	0.283342	0.539497	0.452028	YWHAG/YWHAZ	2	0.268011	3
GO:0043029	T cell homeostasis	2/365	49/17011	0.0408163	1.90226	0.936563	0.283342	0.539497	0.452028	SPNS2/TGFB1	2	0.268011	3
GO:0046466	membrane lipid catabolic process	2/365	49/17011	0.0408163	1.90226	0.936563	0.283342	0.539497	0.452028	CYP1B1/PRKCD	2	0.268011	3
GO:0061028	establishment of endothelial barrier	2/365	49/17011	0.0408163	1.90226	0.936563	0.283342	0.539497	0.452028	S1PR3/VCL	2	0.268011	3
GO:1904262	negative regulation of TORC1 signaling	2/365	49/17011	0.0408163	1.90226	0.936563	0.283342	0.539497	0.452028	YWHAG/YWHAZ	2	0.268011	3
GO:0007584	response to nutrient	5/365	166/17011	0.0301205	1.40378	0.774117	0.284922	0.539497	0.452028	CYP1B1/STC2/A2M/VDR/TGFB1	5	0.268011	3
GO:1902850	microtubule cytoskeleton organization involved in mitosis	5/365	166/17011	0.0301205	1.40378	0.774117	0.284922	0.539497	0.452028	GJA1/FLNA/CHMP4C/ITGB1/MAPRE1	5	0.268011	3
GO:0043122	regulation of canonical NF-kappaB signal transduction	8/365	290/17011	0.0275862	1.28567	0.726564	0.284966	0.539497	0.452028	SNIP1/TRAF5/HLA-DRB1/GJA1/FLNA/TMEM9B/CCR7/TGFB1	8	0.268011	3
GO:0015711	organic anion transport	12/365	460/17011	0.026087	1.2158	0.694788	0.285358	0.539497	0.452028	RGS4/GJA1/TTYH3/SLC10A3/FABP5/ANXA1/ITGB1/SLC2A3/SLC7A1/SLC16A13/SLC1A5/SLC37A1	12	0.268011	3
GO:0043603	amide metabolic process	12/365	460/17011	0.026087	1.2158	0.694788	0.285358	0.539497	0.452028	CERS6/PRKCD/SGMS2/PAM/PLA2G7/IFNGR1/UGCG/PCSK5/SPON1/APH1B/PAQR4/PRNP	12	0.268011	3
GO:0071900	regulation of protein serine/threonine kinase activity	6/365	207/17011	0.0289855	1.35088	0.752117	0.285464	0.539497	0.452028	HEG1/PDGFRB/LATS2/FLT1/SERTAD1/RASIP1	6	0.268011	3
GO:0010811	positive regulation of cell-substrate adhesion	4/365	126/17011	0.031746	1.47954	0.800023	0.285702	0.539497	0.452028	ARPC2/FBLN2/FLNA/CCR7	4	0.268011	3
GO:0014902	myotube differentiation	4/365	127/17011	0.0314961	1.46789	0.783702	0.290505	0.539497	0.452028	TANC1/CAV2/ITGB1/RBM38	4	0.268011	3
GO:0022612	gland morphogenesis	4/365	127/17011	0.0314961	1.46789	0.783702	0.290505	0.539497	0.452028	TGFBR2/PLXNA1/VDR/TGFB1	4	0.268011	3
GO:0009913	epidermal cell differentiation	7/365	250/17011	0.028	1.30495	0.719279	0.290921	0.539497	0.452028	GLI2/ANXA1/UGCG/VDR/KRT5/LATS2/SAV1	7	0.268011	3
GO:0043523	regulation of neuron apoptotic process	7/365	250/17011	0.028	1.30495	0.719279	0.290921	0.539497	0.452028	KIF14/IL10/CHL1/MYB/HIF1A/CCL2/PRNP	7	0.268011	3
GO:0002269	leukocyte activation involved in inflammatory response	2/365	50/17011	0.04	1.86422	0.906206	0.291319	0.539497	0.452028	IFNGR1/IFNGR2	2	0.268011	3
GO:0016601	Rac protein signal transduction	2/365	50/17011	0.04	1.86422	0.906206	0.291319	0.539497	0.452028	RHOU/GARRE1	2	0.268011	3
GO:0019320	hexose catabolic process	2/365	50/17011	0.04	1.86422	0.906206	0.291319	0.539497	0.452028	HK2/PFKP	2	0.268011	3
GO:0042181	ketone biosynthetic process	2/365	50/17011	0.04	1.86422	0.906206	0.291319	0.539497	0.452028	SRD5A2/DKK3	2	0.268011	3
GO:0045214	sarcomere organization	2/365	50/17011	0.04	1.86422	0.906206	0.291319	0.539497	0.452028	ITGB1/ACTG1	2	0.268011	3
GO:0045668	negative regulation of osteoblast differentiation	2/365	50/17011	0.04	1.86422	0.906206	0.291319	0.539497	0.452028	CRIM1/TMEM64	2	0.268011	3
GO:0170034	L-amino acid biosynthetic process	2/365	50/17011	0.04	1.86422	0.906206	0.291319	0.539497	0.452028	GLS/BCAT1	2	0.268011	3
GO:1902743	regulation of lamellipodium organization	2/365	50/17011	0.04	1.86422	0.906206	0.291319	0.539497	0.452028	AKIRIN1/ARPC2	2	0.268011	3
GO:0003407	neural retina development	3/365	88/17011	0.0340909	1.58882	0.820033	0.292657	0.539497	0.452028	HIPK1/ATP2B4/PTPRM	3	0.268011	3
GO:0042310	vasoconstriction	3/365	88/17011	0.0340909	1.58882	0.820033	0.292657	0.539497	0.452028	GJA5/HRH2/ITGB1	3	0.268011	3
GO:0046620	regulation of organ growth	3/365	88/17011	0.0340909	1.58882	0.820033	0.292657	0.539497	0.452028	RGS4/LATS2/SAV1	3	0.268011	3
GO:0048145	regulation of fibroblast proliferation	3/365	88/17011	0.0340909	1.58882	0.820033	0.292657	0.539497	0.452028	PDGFRA/MYB/TGFB1	3	0.268011	3
GO:0048708	astrocyte differentiation	3/365	88/17011	0.0340909	1.58882	0.820033	0.292657	0.539497	0.452028	TSPAN2/IFNGR1/LAMC3	3	0.268011	3
GO:0001959	regulation of cytokine-mediated signaling pathway	5/365	168/17011	0.0297619	1.38707	0.746579	0.293231	0.539497	0.452028	HIPK1/PPP2CB/EXT1/SH2B3/HIF1A	5	0.268011	3
GO:0010594	regulation of endothelial cell migration	5/365	168/17011	0.0297619	1.38707	0.746579	0.293231	0.539497	0.452028	ATP2B4/ANXA1/HIF1A/PTPRM/TGFB1	5	0.268011	3
GO:0043524	negative regulation of neuron apoptotic process	5/365	168/17011	0.0297619	1.38707	0.746579	0.293231	0.539497	0.452028	KIF14/IL10/CHL1/HIF1A/CCL2	5	0.268011	3
GO:0051963	regulation of synapse assembly	5/365	168/17011	0.0297619	1.38707	0.746579	0.293231	0.539497	0.452028	AMIGO1/CLSTN2/LRFN4/DLG5/DCLK1	5	0.268011	3
GO:1990138	neuron projection extension	5/365	168/17011	0.0297619	1.38707	0.746579	0.293231	0.539497	0.452028	PLXNA1/VCL/ITGB1/DCLK1/IQGAP1	5	0.268011	3
GO:0001767	establishment of lymphocyte polarity	1/365	16/17011	0.0625	2.91284	1.1335	0.293335	0.539497	0.452028	CCR7	1	0.268011	3
GO:0002091	negative regulation of receptor internalization	1/365	16/17011	0.0625	2.91284	1.1335	0.293335	0.539497	0.452028	SDCBP	1	0.268011	3
GO:0003188	heart valve formation	1/365	16/17011	0.0625	2.91284	1.1335	0.293335	0.539497	0.452028	GJA5	1	0.268011	3
GO:0006957	complement activation, alternative pathway	1/365	16/17011	0.0625	2.91284	1.1335	0.293335	0.539497	0.452028	C7	1	0.268011	3
GO:0009084	glutamine family amino acid biosynthetic process	1/365	16/17011	0.0625	2.91284	1.1335	0.293335	0.539497	0.452028	GLS	1	0.268011	3
GO:0009642	response to light intensity	1/365	16/17011	0.0625	2.91284	1.1335	0.293335	0.539497	0.452028	EXT1	1	0.268011	3
GO:0010649	regulation of cell communication by electrical coupling	1/365	16/17011	0.0625	2.91284	1.1335	0.293335	0.539497	0.452028	GJA5	1	0.268011	3
GO:0016045	detection of bacterium	1/365	16/17011	0.0625	2.91284	1.1335	0.293335	0.539497	0.452028	HLA-DRB1	1	0.268011	3
GO:0021513	spinal cord dorsal/ventral patterning	1/365	16/17011	0.0625	2.91284	1.1335	0.293335	0.539497	0.452028	GLI2	1	0.268011	3
GO:0030214	hyaluronan catabolic process	1/365	16/17011	0.0625	2.91284	1.1335	0.293335	0.539497	0.452028	TGFB1	1	0.268011	3
GO:0032780	negative regulation of ATP-dependent activity	1/365	16/17011	0.0625	2.91284	1.1335	0.293335	0.539497	0.452028	PXK	1	0.268011	3
GO:0034374	low-density lipoprotein particle remodeling	1/365	16/17011	0.0625	2.91284	1.1335	0.293335	0.539497	0.452028	PLA2G7	1	0.268011	3
GO:0034393	positive regulation of smooth muscle cell apoptotic process	1/365	16/17011	0.0625	2.91284	1.1335	0.293335	0.539497	0.452028	E2F3	1	0.268011	3
GO:0034638	phosphatidylcholine catabolic process	1/365	16/17011	0.0625	2.91284	1.1335	0.293335	0.539497	0.452028	PLA2G7	1	0.268011	3
GO:0043455	regulation of secondary metabolic process	1/365	16/17011	0.0625	2.91284	1.1335	0.293335	0.539497	0.452028	RAB38	1	0.268011	3
GO:0043584	nose development	1/365	16/17011	0.0625	2.91284	1.1335	0.293335	0.539497	0.452028	MSX1	1	0.268011	3
GO:0044065	regulation of respiratory system process	1/365	16/17011	0.0625	2.91284	1.1335	0.293335	0.539497	0.452028	GLS	1	0.268011	3
GO:0045651	positive regulation of macrophage differentiation	1/365	16/17011	0.0625	2.91284	1.1335	0.293335	0.539497	0.452028	TGFB1	1	0.268011	3
GO:0045779	negative regulation of bone resorption	1/365	16/17011	0.0625	2.91284	1.1335	0.293335	0.539497	0.452028	UBASH3B	1	0.268011	3
GO:0045836	positive regulation of meiotic nuclear division	1/365	16/17011	0.0625	2.91284	1.1335	0.293335	0.539497	0.452028	MSX1	1	0.268011	3
GO:0046642	negative regulation of alpha-beta T cell proliferation	1/365	16/17011	0.0625	2.91284	1.1335	0.293335	0.539497	0.452028	VSIR	1	0.268011	3
GO:0048021	regulation of melanin biosynthetic process	1/365	16/17011	0.0625	2.91284	1.1335	0.293335	0.539497	0.452028	RAB38	1	0.268011	3
GO:0048308	organelle inheritance	1/365	16/17011	0.0625	2.91284	1.1335	0.293335	0.539497	0.452028	YWHAZ	1	0.268011	3
GO:0048313	Golgi inheritance	1/365	16/17011	0.0625	2.91284	1.1335	0.293335	0.539497	0.452028	YWHAZ	1	0.268011	3
GO:0051152	positive regulation of smooth muscle cell differentiation	1/365	16/17011	0.0625	2.91284	1.1335	0.293335	0.539497	0.452028	TGFB1	1	0.268011	3
GO:0051782	negative regulation of cell division	1/365	16/17011	0.0625	2.91284	1.1335	0.293335	0.539497	0.452028	CHMP4C	1	0.268011	3
GO:0060841	venous blood vessel development	1/365	16/17011	0.0625	2.91284	1.1335	0.293335	0.539497	0.452028	HEG1	1	0.268011	3
GO:0061050	regulation of cell growth involved in cardiac muscle cell development	1/365	16/17011	0.0625	2.91284	1.1335	0.293335	0.539497	0.452028	RGS4	1	0.268011	3
GO:0061635	regulation of protein complex stability	1/365	16/17011	0.0625	2.91284	1.1335	0.293335	0.539497	0.452028	LUZP1	1	0.268011	3
GO:0061734	type 2 mitophagy	1/365	16/17011	0.0625	2.91284	1.1335	0.293335	0.539497	0.452028	HK2	1	0.268011	3
GO:0070593	dendrite self-avoidance	1/365	16/17011	0.0625	2.91284	1.1335	0.293335	0.539497	0.452028	EXT1	1	0.268011	3
GO:0070920	regulation of regulatory ncRNA processing	1/365	16/17011	0.0625	2.91284	1.1335	0.293335	0.539497	0.452028	TGFB1	1	0.268011	3
GO:0072378	blood coagulation, fibrin clot formation	1/365	16/17011	0.0625	2.91284	1.1335	0.293335	0.539497	0.452028	FLNA	1	0.268011	3
GO:0072498	embryonic skeletal joint development	1/365	16/17011	0.0625	2.91284	1.1335	0.293335	0.539497	0.452028	EXT1	1	0.268011	3
GO:0090336	positive regulation of brown fat cell differentiation	1/365	16/17011	0.0625	2.91284	1.1335	0.293335	0.539497	0.452028	METRNL	1	0.268011	3
GO:0090660	cerebrospinal fluid circulation	1/365	16/17011	0.0625	2.91284	1.1335	0.293335	0.539497	0.452028	JHY	1	0.268011	3
GO:0098877	neurotransmitter receptor transport to plasma membrane	1/365	16/17011	0.0625	2.91284	1.1335	0.293335	0.539497	0.452028	STX3	1	0.268011	3
GO:1900034	regulation of cellular response to heat	1/365	16/17011	0.0625	2.91284	1.1335	0.293335	0.539497	0.452028	IER5	1	0.268011	3
GO:1900376	regulation of secondary metabolite biosynthetic process	1/365	16/17011	0.0625	2.91284	1.1335	0.293335	0.539497	0.452028	RAB38	1	0.268011	3
GO:1903540	establishment of protein localization to postsynaptic membrane	1/365	16/17011	0.0625	2.91284	1.1335	0.293335	0.539497	0.452028	STX3	1	0.268011	3
GO:2000317	negative regulation of T-helper 17 type immune response	1/365	16/17011	0.0625	2.91284	1.1335	0.293335	0.539497	0.452028	CD69	1	0.268011	3
GO:2000696	regulation of epithelial cell differentiation involved in kidney development	1/365	16/17011	0.0625	2.91284	1.1335	0.293335	0.539497	0.452028	MMP9	1	0.268011	3
GO:2000725	regulation of cardiac muscle cell differentiation	1/365	16/17011	0.0625	2.91284	1.1335	0.293335	0.539497	0.452028	TGFB1	1	0.268011	3
GO:0009205	purine ribonucleoside triphosphate metabolic process	7/365	251/17011	0.0278884	1.29975	0.70845	0.294303	0.54102	0.453305	HK2/RHOQ/PID1/BEND3/PFKP/HIF1A/TGFB1	7	0.266786	3
GO:0032640	tumor necrosis factor production	5/365	169/17011	0.0295858	1.37886	0.732941	0.297401	0.545939	0.457426	IL10/AKAP12/IFNGR1/VSIR/TGFB1	5	0.262856	3
GO:0032680	regulation of tumor necrosis factor production	5/365	169/17011	0.0295858	1.37886	0.732941	0.297401	0.545939	0.457426	IL10/AKAP12/IFNGR1/VSIR/TGFB1	5	0.262856	3
GO:0071897	DNA biosynthetic process	5/365	169/17011	0.0295858	1.37886	0.732941	0.297401	0.545939	0.457426	CYP1B1/PDGFRB/CHRAC1/NIBAN2/NFATC1	5	0.262856	3
GO:0033077	T cell differentiation in thymus	3/365	89/17011	0.0337079	1.57097	0.7997	0.298527	0.547746	0.45894	MR1/GLI2/CCR7	3	0.261421	3
GO:0006890	retrograde vesicle-mediated transport, Golgi to endoplasmic reticulum	2/365	51/17011	0.0392157	1.82767	0.876538	0.299284	0.548098	0.459235	GOLPH3/RAB6A	2	0.261142	3
GO:0006968	cellular defense response	2/365	51/17011	0.0392157	1.82767	0.876538	0.299284	0.548098	0.459235	FCMR/ITGB1	2	0.261142	3
GO:0042311	vasodilation	2/365	51/17011	0.0392157	1.82767	0.876538	0.299284	0.548098	0.459235	GJA5/EXT1	2	0.261142	3
GO:0043368	positive T cell selection	2/365	51/17011	0.0392157	1.82767	0.876538	0.299284	0.548098	0.459235	THEMIS/CD69	2	0.261142	3
GO:0006469	negative regulation of protein kinase activity	4/365	129/17011	0.0310078	1.44513	0.751475	0.300144	0.549174	0.460136	HEG1/YWHAG/LATS2/RASIP1	4	0.26029	3
GO:0048469	cell maturation	6/365	211/17011	0.028436	1.32527	0.704012	0.300324	0.549174	0.460136	KIF14/RUNX2/GJA1/DIAPH3/HIF1A/TGFB1	6	0.26029	3
GO:0030308	negative regulation of cell growth	5/365	170/17011	0.0294118	1.37075	0.71939	0.301581	0.549174	0.460136	RGS4/MSX1/GJA1/SOX17/TGFB1	5	0.26029	3
GO:0009154	purine ribonucleotide catabolic process	4/365	130/17011	0.0307692	1.43401	0.735564	0.304977	0.549174	0.460136	HK2/PFKP/HIF1A/PDE4A	4	0.26029	3
GO:0021987	cerebral cortex development	4/365	130/17011	0.0307692	1.43401	0.735564	0.304977	0.549174	0.460136	KIF14/FLNA/TUBA1A/HIF1A	4	0.26029	3
GO:0098661	inorganic anion transmembrane transport	4/365	130/17011	0.0307692	1.43401	0.735564	0.304977	0.549174	0.460136	XPR1/TTYH3/VDR/SLC37A1	4	0.26029	3
GO:0070482	response to oxygen levels	9/365	339/17011	0.0265487	1.23731	0.65354	0.305137	0.549174	0.460136	PLEKHN1/RYR2/HK2/STC2/MYB/ALAS2/BNIP3L/HIF1A/TGFB1	9	0.26029	3
GO:0006111	regulation of gluconeogenesis	2/365	52/17011	0.0384615	1.79252	0.847529	0.307235	0.549174	0.460136	LEPR/ARPP19	2	0.26029	3
GO:0009299	mRNA transcription	2/365	52/17011	0.0384615	1.79252	0.847529	0.307235	0.549174	0.460136	FLNA/VDR	2	0.26029	3
GO:0032330	regulation of chondrocyte differentiation	2/365	52/17011	0.0384615	1.79252	0.847529	0.307235	0.549174	0.460136	RUNX2/CCN4	2	0.26029	3
GO:0045332	phospholipid translocation	2/365	52/17011	0.0384615	1.79252	0.847529	0.307235	0.549174	0.460136	ATP11B/ATP10A	2	0.26029	3
GO:1903747	regulation of establishment of protein localization to mitochondrion	2/365	52/17011	0.0384615	1.79252	0.847529	0.307235	0.549174	0.460136	RHOU/BNIP3L	2	0.26029	3
GO:0009636	response to toxic substance	7/365	255/17011	0.027451	1.27937	0.665583	0.307914	0.549174	0.460136	CYP1B1/GPX3/IPCEF1/INMT/HBD/FBLN5/HBA2	7	0.26029	3
GO:0070588	calcium ion transmembrane transport	9/365	340/17011	0.0264706	1.23367	0.644486	0.308086	0.549174	0.460136	ATP2B4/RYR2/ITGAV/TMEM165/FLNA/UBASH3B/CCR7/PRNP/TGFB1	9	0.26029	3
GO:0006089	lactate metabolic process	1/365	17/17011	0.0588235	2.7415	1.06376	0.308512	0.549174	0.460136	HIF1A	1	0.26029	3
GO:0006878	intracellular copper ion homeostasis	1/365	17/17011	0.0588235	2.7415	1.06376	0.308512	0.549174	0.460136	PRNP	1	0.26029	3
GO:0007000	nucleolus organization	1/365	17/17011	0.0588235	2.7415	1.06376	0.308512	0.549174	0.460136	BEND3	1	0.26029	3
GO:0009404	toxin metabolic process	1/365	17/17011	0.0588235	2.7415	1.06376	0.308512	0.549174	0.460136	CYP1B1	1	0.26029	3
GO:0014841	skeletal muscle satellite cell proliferation	1/365	17/17011	0.0588235	2.7415	1.06376	0.308512	0.549174	0.460136	AKIRIN1	1	0.26029	3
GO:0015816	glycine transport	1/365	17/17011	0.0588235	2.7415	1.06376	0.308512	0.549174	0.460136	RGS4	1	0.26029	3
GO:0019373	epoxygenase P450 pathway	1/365	17/17011	0.0588235	2.7415	1.06376	0.308512	0.549174	0.460136	CYP1B1	1	0.26029	3
GO:0021783	preganglionic parasympathetic fiber development	1/365	17/17011	0.0588235	2.7415	1.06376	0.308512	0.549174	0.460136	ACKR3	1	0.26029	3
GO:0030202	heparin proteoglycan metabolic process	1/365	17/17011	0.0588235	2.7415	1.06376	0.308512	0.549174	0.460136	EXT1	1	0.26029	3
GO:0031573	mitotic intra-S DNA damage checkpoint signaling	1/365	17/17011	0.0588235	2.7415	1.06376	0.308512	0.549174	0.460136	FANCD2	1	0.26029	3
GO:0031645	negative regulation of nervous system process	1/365	17/17011	0.0588235	2.7415	1.06376	0.308512	0.549174	0.460136	TNFRSF21	1	0.26029	3
GO:0032510	endosome to lysosome transport via multivesicular body sorting pathway	1/365	17/17011	0.0588235	2.7415	1.06376	0.308512	0.549174	0.460136	CHMP4C	1	0.26029	3
GO:0032604	granulocyte macrophage colony-stimulating factor production	1/365	17/17011	0.0588235	2.7415	1.06376	0.308512	0.549174	0.460136	IL18	1	0.26029	3
GO:0032645	regulation of granulocyte macrophage colony-stimulating factor production	1/365	17/17011	0.0588235	2.7415	1.06376	0.308512	0.549174	0.460136	IL18	1	0.26029	3
GO:0033137	negative regulation of peptidyl-serine phosphorylation	1/365	17/17011	0.0588235	2.7415	1.06376	0.308512	0.549174	0.460136	RASSF2	1	0.26029	3
GO:0034134	toll-like receptor 2 signaling pathway	1/365	17/17011	0.0588235	2.7415	1.06376	0.308512	0.549174	0.460136	MFHAS1	1	0.26029	3
GO:0035358	regulation of peroxisome proliferator activated receptor signaling pathway	1/365	17/17011	0.0588235	2.7415	1.06376	0.308512	0.549174	0.460136	FABP5	1	0.26029	3
GO:0035641	locomotory exploration behavior	1/365	17/17011	0.0588235	2.7415	1.06376	0.308512	0.549174	0.460136	TUBA1A	1	0.26029	3
GO:0035672	oligopeptide transmembrane transport	1/365	17/17011	0.0588235	2.7415	1.06376	0.308512	0.549174	0.460136	GJA1	1	0.26029	3
GO:0035728	response to hepatocyte growth factor	1/365	17/17011	0.0588235	2.7415	1.06376	0.308512	0.549174	0.460136	IL10	1	0.26029	3
GO:0036065	fucosylation	1/365	17/17011	0.0588235	2.7415	1.06376	0.308512	0.549174	0.460136	FUT11	1	0.26029	3
GO:0042574	retinal metabolic process	1/365	17/17011	0.0588235	2.7415	1.06376	0.308512	0.549174	0.460136	CYP1B1	1	0.26029	3
GO:0045579	positive regulation of B cell differentiation	1/365	17/17011	0.0588235	2.7415	1.06376	0.308512	0.549174	0.460136	IL10	1	0.26029	3
GO:0045736	negative regulation of cyclin-dependent protein serine/threonine kinase activity	1/365	17/17011	0.0588235	2.7415	1.06376	0.308512	0.549174	0.460136	LATS2	1	0.26029	3
GO:0048532	anatomical structure arrangement	1/365	17/17011	0.0588235	2.7415	1.06376	0.308512	0.549174	0.460136	KIF14	1	0.26029	3
GO:0048557	embryonic digestive tract morphogenesis	1/365	17/17011	0.0588235	2.7415	1.06376	0.308512	0.549174	0.460136	PDGFRA	1	0.26029	3
GO:0050872	white fat cell differentiation	1/365	17/17011	0.0588235	2.7415	1.06376	0.308512	0.549174	0.460136	PDGFRA	1	0.26029	3
GO:0051044	positive regulation of membrane protein ectodomain proteolysis	1/365	17/17011	0.0588235	2.7415	1.06376	0.308512	0.549174	0.460136	TNFRSF1B	1	0.26029	3
GO:0051151	negative regulation of smooth muscle cell differentiation	1/365	17/17011	0.0588235	2.7415	1.06376	0.308512	0.549174	0.460136	NFATC1	1	0.26029	3
GO:0055091	phospholipid homeostasis	1/365	17/17011	0.0588235	2.7415	1.06376	0.308512	0.549174	0.460136	TGFB1	1	0.26029	3
GO:0060576	intestinal epithelial cell development	1/365	17/17011	0.0588235	2.7415	1.06376	0.308512	0.549174	0.460136	HIF1A	1	0.26029	3
GO:0060644	mammary gland epithelial cell differentiation	1/365	17/17011	0.0588235	2.7415	1.06376	0.308512	0.549174	0.460136	HIF1A	1	0.26029	3
GO:0071380	cellular response to prostaglandin E stimulus	1/365	17/17011	0.0588235	2.7415	1.06376	0.308512	0.549174	0.460136	PTGER2	1	0.26029	3
GO:0071391	cellular response to estrogen stimulus	1/365	17/17011	0.0588235	2.7415	1.06376	0.308512	0.549174	0.460136	SERPINB9	1	0.26029	3
GO:0097396	response to interleukin-17	1/365	17/17011	0.0588235	2.7415	1.06376	0.308512	0.549174	0.460136	TRAF5	1	0.26029	3
GO:0097398	cellular response to interleukin-17	1/365	17/17011	0.0588235	2.7415	1.06376	0.308512	0.549174	0.460136	TRAF5	1	0.26029	3
GO:0098974	postsynaptic actin cytoskeleton organization	1/365	17/17011	0.0588235	2.7415	1.06376	0.308512	0.549174	0.460136	ACTG1	1	0.26029	3
GO:0099151	regulation of postsynaptic density assembly	1/365	17/17011	0.0588235	2.7415	1.06376	0.308512	0.549174	0.460136	LRFN4	1	0.26029	3
GO:0120305	regulation of pigmentation	1/365	17/17011	0.0588235	2.7415	1.06376	0.308512	0.549174	0.460136	SPNS2	1	0.26029	3
GO:0141161	regulation of cAMP/PKA signal transduction	1/365	17/17011	0.0588235	2.7415	1.06376	0.308512	0.549174	0.460136	PDE4A	1	0.26029	3
GO:0170043	non-proteinogenic amino acid biosynthetic process	1/365	17/17011	0.0588235	2.7415	1.06376	0.308512	0.549174	0.460136	ATP2B4	1	0.26029	3
GO:1903541	regulation of exosomal secretion	1/365	17/17011	0.0588235	2.7415	1.06376	0.308512	0.549174	0.460136	SDCBP	1	0.26029	3
GO:1903729	regulation of plasma membrane organization	1/365	17/17011	0.0588235	2.7415	1.06376	0.308512	0.549174	0.460136	ATP10A	1	0.26029	3
GO:1904037	positive regulation of epithelial cell apoptotic process	1/365	17/17011	0.0588235	2.7415	1.06376	0.308512	0.549174	0.460136	SAV1	1	0.26029	3
GO:2000369	regulation of clathrin-dependent endocytosis	1/365	17/17011	0.0588235	2.7415	1.06376	0.308512	0.549174	0.460136	DNAJC6	1	0.26029	3
GO:2001169	regulation of ATP biosynthetic process	1/365	17/17011	0.0588235	2.7415	1.06376	0.308512	0.549174	0.460136	PID1	1	0.26029	3
GO:2001212	regulation of vasculogenesis	1/365	17/17011	0.0588235	2.7415	1.06376	0.308512	0.549174	0.460136	CD34	1	0.26029	3
GO:0021782	glial cell development	4/365	131/17011	0.0305344	1.42307	0.719786	0.309819	0.551248	0.461874	TSPAN2/IFNGR1/LAMC3/TGFB1	4	0.258653	3
GO:0045995	regulation of embryonic development	3/365	91/17011	0.032967	1.53644	0.759782	0.310283	0.551568	0.462142	MSX1/LAMA2/SOX17	3	0.258401	3
GO:0071229	cellular response to acid chemical	3/365	91/17011	0.032967	1.53644	0.759782	0.310283	0.551568	0.462142	AMIGO1/COL5A2/PDGFRA	3	0.258401	3
GO:0046777	protein autophosphorylation	5/365	173/17011	0.0289017	1.34698	0.679243	0.314174	0.557184	0.466848	STK17B/PDGFRA/PDGFRB/FLT1/RASSF2	5	0.254001	3
GO:0007129	homologous chromosome pairing at meiosis	2/365	53/17011	0.0377358	1.7587	0.819149	0.315168	0.557184	0.466848	FANCD2/PSMC3IP	2	0.254001	3
GO:0022602	ovulation cycle process	2/365	53/17011	0.0377358	1.7587	0.819149	0.315168	0.557184	0.466848	PDGFRA/A2M	2	0.254001	3
GO:0030834	regulation of actin filament depolymerization	2/365	53/17011	0.0377358	1.7587	0.819149	0.315168	0.557184	0.466848	SPTBN1/SWAP70	2	0.254001	3
GO:0045599	negative regulation of fat cell differentiation	2/365	53/17011	0.0377358	1.7587	0.819149	0.315168	0.557184	0.466848	CCN4/TGFB1	2	0.254001	3
GO:0050873	brown fat cell differentiation	2/365	53/17011	0.0377358	1.7587	0.819149	0.315168	0.557184	0.466848	ARL4A/METRNL	2	0.254001	3
GO:0055021	regulation of cardiac muscle tissue growth	2/365	53/17011	0.0377358	1.7587	0.819149	0.315168	0.557184	0.466848	RGS4/SAV1	2	0.254001	3
GO:0071622	regulation of granulocyte chemotaxis	2/365	53/17011	0.0377358	1.7587	0.819149	0.315168	0.557184	0.466848	AKIRIN1/CCR7	2	0.254001	3
GO:0071827	plasma lipoprotein particle organization	2/365	53/17011	0.0377358	1.7587	0.819149	0.315168	0.557184	0.466848	PLA2G7/PCSK5	2	0.254001	3
GO:0140353	lipid export from cell	2/365	53/17011	0.0377358	1.7587	0.819149	0.315168	0.557184	0.466848	MYB/C1QTNF1	2	0.254001	3
GO:0141084	inflammasome-mediated signaling pathway	2/365	53/17011	0.0377358	1.7587	0.819149	0.315168	0.557184	0.466848	LATS2/NLRP1	2	0.254001	3
GO:0170038	proteinogenic amino acid biosynthetic process	2/365	53/17011	0.0377358	1.7587	0.819149	0.315168	0.557184	0.466848	GLS/BCAT1	2	0.254001	3
GO:0033273	response to vitamin	3/365	92/17011	0.0326087	1.51974	0.740184	0.316168	0.557681	0.467264	STC2/VDR/TGFB1	3	0.253614	3
GO:0051346	negative regulation of hydrolase activity	3/365	92/17011	0.0326087	1.51974	0.740184	0.316168	0.557681	0.467264	SERPINB9/TIMP1/SERPINB8	3	0.253614	3
GO:0060021	roof of mouth development	3/365	92/17011	0.0326087	1.51974	0.740184	0.316168	0.557681	0.467264	TGFBR2/MSX1/PDGFRA	3	0.253614	3
GO:0090316	positive regulation of intracellular protein transport	3/365	92/17011	0.0326087	1.51974	0.740184	0.316168	0.557681	0.467264	PRKCD/FLNA/TGFB1	3	0.253614	3
GO:1901992	positive regulation of mitotic cell cycle phase transition	3/365	92/17011	0.0326087	1.51974	0.740184	0.316168	0.557681	0.467264	KLHL18/ANXA1/TGFB1	3	0.253614	3
GO:0009144	purine nucleoside triphosphate metabolic process	7/365	258/17011	0.0271318	1.26449	0.633893	0.318202	0.558184	0.467686	HK2/RHOQ/PID1/BEND3/PFKP/HIF1A/TGFB1	7	0.253222	3
GO:0009199	ribonucleoside triphosphate metabolic process	7/365	258/17011	0.0271318	1.26449	0.633893	0.318202	0.558184	0.467686	HK2/RHOQ/PID1/BEND3/PFKP/HIF1A/TGFB1	7	0.253222	3
GO:0071706	tumor necrosis factor superfamily cytokine production	5/365	174/17011	0.0287356	1.33924	0.666025	0.318388	0.558184	0.467686	IL10/AKAP12/IFNGR1/VSIR/TGFB1	5	0.253222	3
GO:1903555	regulation of tumor necrosis factor superfamily cytokine production	5/365	174/17011	0.0287356	1.33924	0.666025	0.318388	0.558184	0.467686	IL10/AKAP12/IFNGR1/VSIR/TGFB1	5	0.253222	3
GO:0032259	methylation	6/365	216/17011	0.0277778	1.2946	0.645221	0.319095	0.558184	0.467686	PRMT6/SETD9/ETF1/INMT/RAB6A/GSPT1	6	0.253222	3
GO:0007368	determination of left/right symmetry	4/365	133/17011	0.0300752	1.40167	0.688616	0.319525	0.558184	0.467686	TGFBR2/GJA1/SOX17/HIF1A	4	0.253222	3
GO:0045666	positive regulation of neuron differentiation	3/365	93/17011	0.0322581	1.5034	0.720819	0.322054	0.558184	0.467686	HEYL/MMD/TCF4	3	0.253222	3
GO:0046661	male sex differentiation	5/365	175/17011	0.0285714	1.33159	0.652887	0.322608	0.558184	0.467686	SRD5A2/CYP1B1/PDGFRA/GJA1/FLNA	5	0.253222	3
GO:0010038	response to metal ion	9/365	345/17011	0.026087	1.2158	0.599624	0.322922	0.558184	0.467686	SLC41A1/RYR2/PAM/PPP2CB/TUBA1A/HIF1A/NEDD4/IQGAP1/PRNP	9	0.253222	3
GO:0001836	release of cytochrome c from mitochondria	2/365	54/17011	0.037037	1.72613	0.79137	0.32308	0.558184	0.467686	MMP9/PLAUR	2	0.253222	3
GO:0046365	monosaccharide catabolic process	2/365	54/17011	0.037037	1.72613	0.79137	0.32308	0.558184	0.467686	HK2/PFKP	2	0.253222	3
GO:0046854	phosphatidylinositol phosphate biosynthetic process	2/365	54/17011	0.037037	1.72613	0.79137	0.32308	0.558184	0.467686	PIK3R3/INPP4B	2	0.253222	3
GO:0001991	regulation of systemic arterial blood pressure by circulatory renin-angiotensin	1/365	18/17011	0.0555556	2.58919	0.998899	0.323364	0.558184	0.467686	PCSK5	1	0.253222	3
GO:0002827	positive regulation of T-helper 1 type immune response	1/365	18/17011	0.0555556	2.58919	0.998899	0.323364	0.558184	0.467686	IL18	1	0.253222	3
GO:0002830	positive regulation of type 2 immune response	1/365	18/17011	0.0555556	2.58919	0.998899	0.323364	0.558184	0.467686	IL18	1	0.253222	3
GO:0003128	heart field specification	1/365	18/17011	0.0555556	2.58919	0.998899	0.323364	0.558184	0.467686	EXT1	1	0.253222	3
GO:0010002	cardioblast differentiation	1/365	18/17011	0.0555556	2.58919	0.998899	0.323364	0.558184	0.467686	ITGB1	1	0.253222	3
GO:0010744	positive regulation of macrophage derived foam cell differentiation	1/365	18/17011	0.0555556	2.58919	0.998899	0.323364	0.558184	0.467686	IL18	1	0.253222	3
GO:0010755	regulation of plasminogen activation	1/365	18/17011	0.0555556	2.58919	0.998899	0.323364	0.558184	0.467686	PLAUR	1	0.253222	3
GO:0019896	axonal transport of mitochondrion	1/365	18/17011	0.0555556	2.58919	0.998899	0.323364	0.558184	0.467686	HIF1A	1	0.253222	3
GO:0021511	spinal cord patterning	1/365	18/17011	0.0555556	2.58919	0.998899	0.323364	0.558184	0.467686	GLI2	1	0.253222	3
GO:0034112	positive regulation of homotypic cell-cell adhesion	1/365	18/17011	0.0555556	2.58919	0.998899	0.323364	0.558184	0.467686	PLAUR	1	0.253222	3
GO:0042753	positive regulation of circadian rhythm	1/365	18/17011	0.0555556	2.58919	0.998899	0.323364	0.558184	0.467686	BMAL2	1	0.253222	3
GO:0043031	negative regulation of macrophage activation	1/365	18/17011	0.0555556	2.58919	0.998899	0.323364	0.558184	0.467686	CD200	1	0.253222	3
GO:0043117	positive regulation of vascular permeability	1/365	18/17011	0.0555556	2.58919	0.998899	0.323364	0.558184	0.467686	TGFB1	1	0.253222	3
GO:0045721	negative regulation of gluconeogenesis	1/365	18/17011	0.0555556	2.58919	0.998899	0.323364	0.558184	0.467686	LEPR	1	0.253222	3
GO:0046184	aldehyde biosynthetic process	1/365	18/17011	0.0555556	2.58919	0.998899	0.323364	0.558184	0.467686	DKK3	1	0.253222	3
GO:0046851	negative regulation of bone remodeling	1/365	18/17011	0.0555556	2.58919	0.998899	0.323364	0.558184	0.467686	UBASH3B	1	0.253222	3
GO:0050746	regulation of lipoprotein metabolic process	1/365	18/17011	0.0555556	2.58919	0.998899	0.323364	0.558184	0.467686	ITGAV	1	0.253222	3
GO:0051354	negative regulation of oxidoreductase activity	1/365	18/17011	0.0555556	2.58919	0.998899	0.323364	0.558184	0.467686	ATP2B4	1	0.253222	3
GO:0051917	regulation of fibrinolysis	1/365	18/17011	0.0555556	2.58919	0.998899	0.323364	0.558184	0.467686	PLAUR	1	0.253222	3
GO:0055119	relaxation of cardiac muscle	1/365	18/17011	0.0555556	2.58919	0.998899	0.323364	0.558184	0.467686	ATP1A1	1	0.253222	3
GO:0060977	coronary vasculature morphogenesis	1/365	18/17011	0.0555556	2.58919	0.998899	0.323364	0.558184	0.467686	PDGFRB	1	0.253222	3
GO:0070206	protein trimerization	1/365	18/17011	0.0555556	2.58919	0.998899	0.323364	0.558184	0.467686	SLC1A5	1	0.253222	3
GO:0070230	positive regulation of lymphocyte apoptotic process	1/365	18/17011	0.0555556	2.58919	0.998899	0.323364	0.558184	0.467686	IL10	1	0.253222	3
GO:0071071	regulation of phospholipid biosynthetic process	1/365	18/17011	0.0555556	2.58919	0.998899	0.323364	0.558184	0.467686	RAB38	1	0.253222	3
GO:0071371	cellular response to gonadotropin stimulus	1/365	18/17011	0.0555556	2.58919	0.998899	0.323364	0.558184	0.467686	CYP1B1	1	0.253222	3
GO:0072189	ureter development	1/365	18/17011	0.0555556	2.58919	0.998899	0.323364	0.558184	0.467686	SOX17	1	0.253222	3
GO:0090190	positive regulation of branching involved in ureteric bud morphogenesis	1/365	18/17011	0.0555556	2.58919	0.998899	0.323364	0.558184	0.467686	TGFB1	1	0.253222	3
GO:0098712	L-glutamate import across plasma membrane	1/365	18/17011	0.0555556	2.58919	0.998899	0.323364	0.558184	0.467686	ITGB1	1	0.253222	3
GO:0110096	cellular response to aldehyde	1/365	18/17011	0.0555556	2.58919	0.998899	0.323364	0.558184	0.467686	TGFB1	1	0.253222	3
GO:1900221	regulation of amyloid-beta clearance	1/365	18/17011	0.0555556	2.58919	0.998899	0.323364	0.558184	0.467686	IFNGR1	1	0.253222	3
GO:1901018	positive regulation of potassium ion transmembrane transporter activity	1/365	18/17011	0.0555556	2.58919	0.998899	0.323364	0.558184	0.467686	ATP1B3	1	0.253222	3
GO:1903236	regulation of leukocyte tethering or rolling	1/365	18/17011	0.0555556	2.58919	0.998899	0.323364	0.558184	0.467686	SELP	1	0.253222	3
GO:1903428	positive regulation of reactive oxygen species biosynthetic process	1/365	18/17011	0.0555556	2.58919	0.998899	0.323364	0.558184	0.467686	SLC5A3	1	0.253222	3
GO:1905564	positive regulation of vascular endothelial cell proliferation	1/365	18/17011	0.0555556	2.58919	0.998899	0.323364	0.558184	0.467686	NRARP	1	0.253222	3
GO:2000846	regulation of corticosteroid hormone secretion	1/365	18/17011	0.0555556	2.58919	0.998899	0.323364	0.558184	0.467686	C1QTNF1	1	0.253222	3
GO:2001224	positive regulation of neuron migration	1/365	18/17011	0.0555556	2.58919	0.998899	0.323364	0.558184	0.467686	FLNA	1	0.253222	3
GO:0051225	spindle assembly	4/365	134/17011	0.0298507	1.39121	0.673219	0.324387	0.559203	0.468539	FLNA/CHMP4C/HAUS2/MAPRE1	4	0.25243	3
GO:0061844	antimicrobial humoral immune response mediated by antimicrobial peptide	4/365	134/17011	0.0298507	1.39121	0.673219	0.324387	0.559203	0.468539	NTS/LGALS3/CCL22/CCL2	4	0.25243	3
GO:0072175	epithelial tube formation	4/365	134/17011	0.0298507	1.39121	0.673219	0.324387	0.559203	0.468539	LUZP1/HIF1A/TGFB1/VASP	4	0.25243	3
GO:0010810	regulation of cell-substrate adhesion	6/365	218/17011	0.0275229	1.28272	0.622105	0.326654	0.562861	0.471604	ARPC2/FBLN2/FLNA/VCL/CCR7/ACTG1	6	0.249599	3
GO:0010631	epithelial cell migration	3/365	94/17011	0.0319149	1.48741	0.70168	0.327941	0.564327	0.472832	TGFBR2/HIF1A/MMP9	3	0.248469	3
GO:0032611	interleukin-1 beta production	3/365	94/17011	0.0319149	1.48741	0.70168	0.327941	0.564327	0.472832	S1PR3/CCR7/NLRP1	3	0.248469	3
GO:0032651	regulation of interleukin-1 beta production	3/365	94/17011	0.0319149	1.48741	0.70168	0.327941	0.564327	0.472832	S1PR3/CCR7/NLRP1	3	0.248469	3
GO:0032368	regulation of lipid transport	4/365	135/17011	0.0296296	1.3809	0.657946	0.329254	0.566334	0.474514	ITGAV/PRKCD/MYB/C1QTNF1	4	0.246928	3
GO:1901987	regulation of cell cycle phase transition	11/365	434/17011	0.0253456	1.18124	0.566371	0.329545	0.566583	0.474723	KIF14/ATP2B4/KLF11/KLHL18/FANCD2/CHMP4C/ANXA1/GPR132/SLFN11/CCL2/TGFB1	11	0.246736	3
GO:0045912	negative regulation of carbohydrate metabolic process	2/365	55/17011	0.0363636	1.69474	0.764167	0.330969	0.56744	0.475441	LEPR/TGFB1	2	0.24608	3
GO:0046148	pigment biosynthetic process	2/365	55/17011	0.0363636	1.69474	0.764167	0.330969	0.56744	0.475441	ALAS2/RAB38	2	0.24608	3
GO:0051180	vitamin transport	2/365	55/17011	0.0363636	1.69474	0.764167	0.330969	0.56744	0.475441	CUBN/SLC2A3	2	0.24608	3
GO:0061900	glial cell activation	2/365	55/17011	0.0363636	1.69474	0.764167	0.330969	0.56744	0.475441	IFNGR1/IFNGR2	2	0.24608	3
GO:2000059	negative regulation of ubiquitin-dependent protein catabolic process	2/365	55/17011	0.0363636	1.69474	0.764167	0.330969	0.56744	0.475441	PRMT6/RYBP	2	0.24608	3
GO:2000351	regulation of endothelial cell apoptotic process	2/365	55/17011	0.0363636	1.69474	0.764167	0.330969	0.56744	0.475441	CCL2/TGFB1	2	0.24608	3
GO:0006109	regulation of carbohydrate metabolic process	5/365	177/17011	0.0282486	1.31654	0.62685	0.331068	0.56744	0.475441	LEPR/HIF1A/ARPP19/C1QTNF1/TGFB1	5	0.24608	3
GO:0046883	regulation of hormone secretion	7/365	262/17011	0.0267176	1.24518	0.592234	0.332012	0.567838	0.475774	MYB/HLA-DRB1/GJA1/ANXA1/HIF1A/C1QTNF1/PIM3	7	0.245776	3
GO:0000423	mitophagy	3/365	95/17011	0.0315789	1.47175	0.682764	0.333828	0.567838	0.475774	HK2/BNIP3L/HIF1A	3	0.245776	3
GO:0048640	negative regulation of developmental growth	3/365	95/17011	0.0315789	1.47175	0.682764	0.333828	0.567838	0.475774	RGS4/STC2/SAV1	3	0.245776	3
GO:0007498	mesoderm development	4/365	136/17011	0.0294118	1.37075	0.642794	0.334125	0.567838	0.475774	GJA1/EXT1/ITGB1/ETS2	4	0.245776	3
GO:0009261	ribonucleotide catabolic process	4/365	136/17011	0.0294118	1.37075	0.642794	0.334125	0.567838	0.475774	HK2/PFKP/HIF1A/PDE4A	4	0.245776	3
GO:0032388	positive regulation of intracellular transport	4/365	136/17011	0.0294118	1.37075	0.642794	0.334125	0.567838	0.475774	PRKCD/FLNA/NEDD4/TGFB1	4	0.245776	3
GO:0033673	negative regulation of kinase activity	4/365	136/17011	0.0294118	1.37075	0.642794	0.334125	0.567838	0.475774	HEG1/YWHAG/LATS2/RASIP1	4	0.245776	3
GO:0001845	phagolysosome assembly	1/365	19/17011	0.0526316	2.45292	0.938296	0.337898	0.567838	0.475774	RAB34	1	0.245776	3
GO:0002396	MHC protein complex assembly	1/365	19/17011	0.0526316	2.45292	0.938296	0.337898	0.567838	0.475774	HLA-DRB1	1	0.245776	3
GO:0002501	peptide antigen assembly with MHC protein complex	1/365	19/17011	0.0526316	2.45292	0.938296	0.337898	0.567838	0.475774	HLA-DRB1	1	0.245776	3
GO:0002643	regulation of tolerance induction	1/365	19/17011	0.0526316	2.45292	0.938296	0.337898	0.567838	0.475774	TGFBR2	1	0.245776	3
GO:0003417	growth plate cartilage development	1/365	19/17011	0.0526316	2.45292	0.938296	0.337898	0.567838	0.475774	TGFBR2	1	0.245776	3
GO:0006857	oligopeptide transport	1/365	19/17011	0.0526316	2.45292	0.938296	0.337898	0.567838	0.475774	GJA1	1	0.245776	3
GO:0009310	amine catabolic process	1/365	19/17011	0.0526316	2.45292	0.938296	0.337898	0.567838	0.475774	ATP2B4	1	0.245776	3
GO:0010968	regulation of microtubule nucleation	1/365	19/17011	0.0526316	2.45292	0.938296	0.337898	0.567838	0.475774	HAUS2	1	0.245776	3
GO:0021692	cerebellar Purkinje cell layer morphogenesis	1/365	19/17011	0.0526316	2.45292	0.938296	0.337898	0.567838	0.475774	KIF14	1	0.245776	3
GO:0030540	female genitalia development	1/365	19/17011	0.0526316	2.45292	0.938296	0.337898	0.567838	0.475774	SRD5A2	1	0.245776	3
GO:0031053	primary miRNA processing	1/365	19/17011	0.0526316	2.45292	0.938296	0.337898	0.567838	0.475774	TGFB1	1	0.245776	3
GO:0031643	positive regulation of myelination	1/365	19/17011	0.0526316	2.45292	0.938296	0.337898	0.567838	0.475774	TNFRSF1B	1	0.245776	3
GO:0032026	response to magnesium ion	1/365	19/17011	0.0526316	2.45292	0.938296	0.337898	0.567838	0.475774	SLC41A1	1	0.245776	3
GO:0035743	CD4-positive, alpha-beta T cell cytokine production	1/365	19/17011	0.0526316	2.45292	0.938296	0.337898	0.567838	0.475774	IL18	1	0.245776	3
GO:0043116	negative regulation of vascular permeability	1/365	19/17011	0.0526316	2.45292	0.938296	0.337898	0.567838	0.475774	AKAP12	1	0.245776	3
GO:0045346	regulation of MHC class II biosynthetic process	1/365	19/17011	0.0526316	2.45292	0.938296	0.337898	0.567838	0.475774	IL10	1	0.245776	3
GO:0045618	positive regulation of keratinocyte differentiation	1/365	19/17011	0.0526316	2.45292	0.938296	0.337898	0.567838	0.475774	VDR	1	0.245776	3
GO:0045653	negative regulation of megakaryocyte differentiation	1/365	19/17011	0.0526316	2.45292	0.938296	0.337898	0.567838	0.475774	MYB	1	0.245776	3
GO:0045655	regulation of monocyte differentiation	1/365	19/17011	0.0526316	2.45292	0.938296	0.337898	0.567838	0.475774	HLA-DRB1	1	0.245776	3
GO:0045780	positive regulation of bone resorption	1/365	19/17011	0.0526316	2.45292	0.938296	0.337898	0.567838	0.475774	TMEM64	1	0.245776	3
GO:0048486	parasympathetic nervous system development	1/365	19/17011	0.0526316	2.45292	0.938296	0.337898	0.567838	0.475774	ACKR3	1	0.245776	3
GO:0050862	positive regulation of T cell receptor signaling pathway	1/365	19/17011	0.0526316	2.45292	0.938296	0.337898	0.567838	0.475774	CCR7	1	0.245776	3
GO:0060039	pericardium development	1/365	19/17011	0.0526316	2.45292	0.938296	0.337898	0.567838	0.475774	HEG1	1	0.245776	3
GO:0060438	trachea development	1/365	19/17011	0.0526316	2.45292	0.938296	0.337898	0.567838	0.475774	TGFBR2	1	0.245776	3
GO:0060973	cell migration involved in heart development	1/365	19/17011	0.0526316	2.45292	0.938296	0.337898	0.567838	0.475774	PDGFRB	1	0.245776	3
GO:0061158	3'-UTR-mediated mRNA destabilization	1/365	19/17011	0.0526316	2.45292	0.938296	0.337898	0.567838	0.475774	PLEKHN1	1	0.245776	3
GO:0072567	chemokine (C-X-C motif) ligand 2 production	1/365	19/17011	0.0526316	2.45292	0.938296	0.337898	0.567838	0.475774	TGFB1	1	0.245776	3
GO:0097094	craniofacial suture morphogenesis	1/365	19/17011	0.0526316	2.45292	0.938296	0.337898	0.567838	0.475774	TGFB1	1	0.245776	3
GO:0098543	detection of other organism	1/365	19/17011	0.0526316	2.45292	0.938296	0.337898	0.567838	0.475774	HLA-DRB1	1	0.245776	3
GO:1903232	melanosome assembly	1/365	19/17011	0.0526316	2.45292	0.938296	0.337898	0.567838	0.475774	RAB38	1	0.245776	3
GO:1904030	negative regulation of cyclin-dependent protein kinase activity	1/365	19/17011	0.0526316	2.45292	0.938296	0.337898	0.567838	0.475774	LATS2	1	0.245776	3
GO:1904294	positive regulation of ERAD pathway	1/365	19/17011	0.0526316	2.45292	0.938296	0.337898	0.567838	0.475774	RNFT1	1	0.245776	3
GO:1990822	basic amino acid transmembrane transport	1/365	19/17011	0.0526316	2.45292	0.938296	0.337898	0.567838	0.475774	SLC7A1	1	0.245776	3
GO:2000010	positive regulation of protein localization to cell surface	1/365	19/17011	0.0526316	2.45292	0.938296	0.337898	0.567838	0.475774	STX3	1	0.245776	3
GO:2000269	regulation of fibroblast apoptotic process	1/365	19/17011	0.0526316	2.45292	0.938296	0.337898	0.567838	0.475774	STK17B	1	0.245776	3
GO:2000341	regulation of chemokine (C-X-C motif) ligand 2 production	1/365	19/17011	0.0526316	2.45292	0.938296	0.337898	0.567838	0.475774	TGFB1	1	0.245776	3
GO:0006486	protein glycosylation	6/365	221/17011	0.0271493	1.26531	0.587846	0.338037	0.567838	0.475774	B3GNT5/EOGT/TMEM165/EXT1/TUSC3/FUT11	6	0.245776	3
GO:0043413	macromolecule glycosylation	6/365	221/17011	0.0271493	1.26531	0.587846	0.338037	0.567838	0.475774	B3GNT5/EOGT/TMEM165/EXT1/TUSC3/FUT11	6	0.245776	3
GO:0099111	microtubule-based transport	6/365	221/17011	0.0271493	1.26531	0.587846	0.338037	0.567838	0.475774	GJA1/JHY/RAB6A/TUBA1A/HIF1A/CDR2L	6	0.245776	3
GO:0051055	negative regulation of lipid biosynthetic process	2/365	56/17011	0.0357143	1.66448	0.737516	0.338833	0.568435	0.476274	ATP1A1/DKK3	2	0.245319	3
GO:0071825	protein-lipid complex organization	2/365	56/17011	0.0357143	1.66448	0.737516	0.338833	0.568435	0.476274	PLA2G7/PCSK5	2	0.245319	3
GO:2000134	negative regulation of G1/S transition of mitotic cell cycle	2/365	56/17011	0.0357143	1.66448	0.737516	0.338833	0.568435	0.476274	SLFN11/CCL2	2	0.245319	3
GO:0071333	cellular response to glucose stimulus	4/365	137/17011	0.0291971	1.36074	0.62776	0.338999	0.568435	0.476274	HLA-DRB1/HIF1A/TGFB1/PIM3	4	0.245319	3
GO:0060759	regulation of response to cytokine stimulus	5/365	179/17011	0.027933	1.30183	0.601123	0.339548	0.568435	0.476274	HIPK1/PPP2CB/EXT1/SH2B3/HIF1A	5	0.245319	3
GO:0007044	cell-substrate junction assembly	3/365	96/17011	0.03125	1.45642	0.664063	0.339712	0.568435	0.476274	LAMC1/VCL/ACTG1	3	0.245319	3
GO:0016239	positive regulation of macroautophagy	3/365	96/17011	0.03125	1.45642	0.664063	0.339712	0.568435	0.476274	HK2/BNIP3L/HIF1A	3	0.245319	3
GO:0048704	embryonic skeletal system morphogenesis	3/365	96/17011	0.03125	1.45642	0.664063	0.339712	0.568435	0.476274	TGFBR2/PDGFRA/RUNX2	3	0.245319	3
GO:1901606	alpha-amino acid catabolic process	3/365	96/17011	0.03125	1.45642	0.664063	0.339712	0.568435	0.476274	ATP2B4/GLS/ASRGL1	3	0.245319	3
GO:0007005	mitochondrion organization	11/365	438/17011	0.0251142	1.17046	0.535175	0.340282	0.569144	0.476868	PRMT6/HK2/PID1/SLC35F6/GOLPH3/CAV2/BNIP3L/PPP2CB/RAB38/MMP9/PLAUR	11	0.244778	3
GO:0009410	response to xenobiotic stimulus	11/365	439/17011	0.0250569	1.16779	0.527421	0.342977	0.573404	0.480438	ATP1A1/CRYZ/IL10/SRD5A2/CYP1B1/TGFBR2/CD69/PTPRM/PRNP/PDE4A/TGFB1	11	0.241539	3
GO:0019362	pyridine nucleotide metabolic process	5/365	180/17011	0.0277778	1.2946	0.588373	0.343795	0.573842	0.480805	KCNAB2/HK2/PRPS2/PFKP/HIF1A	5	0.241208	3
GO:0046496	nicotinamide nucleotide metabolic process	5/365	180/17011	0.0277778	1.2946	0.588373	0.343795	0.573842	0.480805	KCNAB2/HK2/PRPS2/PFKP/HIF1A	5	0.241208	3
GO:0035270	endocrine system development	4/365	138/17011	0.0289855	1.35088	0.612844	0.343876	0.573842	0.480805	GLI2/CYP1B1/PDGFRA/DKK3	4	0.241208	3
GO:0051592	response to calcium ion	4/365	138/17011	0.0289855	1.35088	0.612844	0.343876	0.573842	0.480805	RYR2/TUBA1A/NEDD4/IQGAP1	4	0.241208	3
GO:0000281	mitotic cytokinesis	3/365	97/17011	0.0309278	1.44141	0.645573	0.345593	0.573842	0.480805	SPTBN1/CHMP4C/IQGAP1	3	0.241208	3
GO:0001942	hair follicle development	3/365	97/17011	0.0309278	1.44141	0.645573	0.345593	0.573842	0.480805	GLI2/EXT1/SAV1	3	0.241208	3
GO:0006096	glycolytic process	3/365	97/17011	0.0309278	1.44141	0.645573	0.345593	0.573842	0.480805	HK2/PFKP/HIF1A	3	0.241208	3
GO:0090132	epithelium migration	3/365	97/17011	0.0309278	1.44141	0.645573	0.345593	0.573842	0.480805	TGFBR2/HIF1A/MMP9	3	0.241208	3
GO:0009612	response to mechanical stimulus	6/365	223/17011	0.0269058	1.25396	0.565276	0.34565	0.573842	0.480805	RYR2/TNFRSF10A/TUBA1A/KRT5/CNN2/TGFB1	6	0.241208	3
GO:0000079	regulation of cyclin-dependent protein serine/threonine kinase activity	2/365	57/17011	0.0350877	1.63528	0.711394	0.346667	0.573842	0.480805	LATS2/SERTAD1	2	0.241208	3
GO:0014009	glial cell proliferation	2/365	57/17011	0.0350877	1.63528	0.711394	0.346667	0.573842	0.480805	LEPR/MYB	2	0.241208	3
GO:0030837	negative regulation of actin filament polymerization	2/365	57/17011	0.0350877	1.63528	0.711394	0.346667	0.573842	0.480805	SPTBN1/PRKCD	2	0.241208	3
GO:0030865	cortical cytoskeleton organization	2/365	57/17011	0.0350877	1.63528	0.711394	0.346667	0.573842	0.480805	RHOQ/IQGAP1	2	0.241208	3
GO:0034204	lipid translocation	2/365	57/17011	0.0350877	1.63528	0.711394	0.346667	0.573842	0.480805	ATP11B/ATP10A	2	0.241208	3
GO:0045010	actin nucleation	2/365	57/17011	0.0350877	1.63528	0.711394	0.346667	0.573842	0.480805	ARPC2/DIAPH3	2	0.241208	3
GO:0071470	cellular response to osmotic stress	2/365	57/17011	0.0350877	1.63528	0.711394	0.346667	0.573842	0.480805	ATP1A1/RELB	2	0.241208	3
GO:0099172	presynapse organization	2/365	57/17011	0.0350877	1.63528	0.711394	0.346667	0.573842	0.480805	SDCBP/LRFN4	2	0.241208	3
GO:2000107	negative regulation of leukocyte apoptotic process	2/365	57/17011	0.0350877	1.63528	0.711394	0.346667	0.573842	0.480805	HIF1A/CCR7	2	0.241208	3
GO:0006195	purine nucleotide catabolic process	4/365	139/17011	0.028777	1.34116	0.598043	0.348754	0.573842	0.480805	HK2/PFKP/HIF1A/PDE4A	4	0.241208	3
GO:0046328	regulation of JNK cascade	4/365	139/17011	0.028777	1.34116	0.598043	0.348754	0.573842	0.480805	SDCBP/MFHAS1/CCR7/RASSF2	4	0.241208	3
GO:0060972	left/right pattern formation	4/365	139/17011	0.028777	1.34116	0.598043	0.348754	0.573842	0.480805	TGFBR2/GJA1/SOX17/HIF1A	4	0.241208	3
GO:0032886	regulation of microtubule-based process	7/365	267/17011	0.0262172	1.22187	0.54108	0.349393	0.573842	0.480805	MID1/CHMP4C/CAMSAP1/DIAPH3/HDGFL3/HAUS2/MAPRE1	7	0.241208	3
GO:1901888	regulation of cell junction assembly	7/365	267/17011	0.0262172	1.22187	0.54108	0.349393	0.573842	0.480805	AMIGO1/CLSTN2/LRFN4/VCL/DLG5/DCLK1/ACTG1	7	0.241208	3
GO:1990830	cellular response to leukemia inhibitory factor	3/365	98/17011	0.0306122	1.4267	0.627288	0.351469	0.573842	0.480805	HK2/SOX17/PFKP	3	0.241208	3
GO:2001237	negative regulation of extrinsic apoptotic signaling pathway	3/365	98/17011	0.0306122	1.4267	0.627288	0.351469	0.573842	0.480805	PEA15/ITGAV/LGALS3	3	0.241208	3
GO:0002577	regulation of antigen processing and presentation	1/365	20/17011	0.05	2.33027	0.881435	0.35212	0.573842	0.480805	CCR7	1	0.241208	3
GO:0002902	regulation of B cell apoptotic process	1/365	20/17011	0.05	2.33027	0.881435	0.35212	0.573842	0.480805	IL10	1	0.241208	3
GO:0006098	pentose-phosphate shunt	1/365	20/17011	0.05	2.33027	0.881435	0.35212	0.573842	0.480805	PRPS2	1	0.241208	3
GO:0006517	protein deglycosylation	1/365	20/17011	0.05	2.33027	0.881435	0.35212	0.573842	0.480805	AGA	1	0.241208	3
GO:0006541	glutamine metabolic process	1/365	20/17011	0.05	2.33027	0.881435	0.35212	0.573842	0.480805	GLS	1	0.241208	3
GO:0007096	regulation of exit from mitosis	1/365	20/17011	0.05	2.33027	0.881435	0.35212	0.573842	0.480805	TGFB1	1	0.241208	3
GO:0007398	ectoderm development	1/365	20/17011	0.05	2.33027	0.881435	0.35212	0.573842	0.480805	ETS2	1	0.241208	3
GO:0010759	positive regulation of macrophage chemotaxis	1/365	20/17011	0.05	2.33027	0.881435	0.35212	0.573842	0.480805	AKIRIN1	1	0.241208	3
GO:0015810	aspartate transmembrane transport	1/365	20/17011	0.05	2.33027	0.881435	0.35212	0.573842	0.480805	SLC1A5	1	0.241208	3
GO:0031954	positive regulation of protein autophosphorylation	1/365	20/17011	0.05	2.33027	0.881435	0.35212	0.573842	0.480805	RASSF2	1	0.241208	3
GO:0032332	positive regulation of chondrocyte differentiation	1/365	20/17011	0.05	2.33027	0.881435	0.35212	0.573842	0.480805	RUNX2	1	0.241208	3
GO:0032634	interleukin-5 production	1/365	20/17011	0.05	2.33027	0.881435	0.35212	0.573842	0.480805	TNFRSF21	1	0.241208	3
GO:0032674	regulation of interleukin-5 production	1/365	20/17011	0.05	2.33027	0.881435	0.35212	0.573842	0.480805	TNFRSF21	1	0.241208	3
GO:0035455	response to interferon-alpha	1/365	20/17011	0.05	2.33027	0.881435	0.35212	0.573842	0.480805	PYHIN1	1	0.241208	3
GO:0043129	surfactant homeostasis	1/365	20/17011	0.05	2.33027	0.881435	0.35212	0.573842	0.480805	TGFB1	1	0.241208	3
GO:0045342	MHC class II biosynthetic process	1/365	20/17011	0.05	2.33027	0.881435	0.35212	0.573842	0.480805	IL10	1	0.241208	3
GO:0045472	response to ether	1/365	20/17011	0.05	2.33027	0.881435	0.35212	0.573842	0.480805	GOLPH3	1	0.241208	3
GO:0046479	glycosphingolipid catabolic process	1/365	20/17011	0.05	2.33027	0.881435	0.35212	0.573842	0.480805	PRKCD	1	0.241208	3
GO:0048268	clathrin coat assembly	1/365	20/17011	0.05	2.33027	0.881435	0.35212	0.573842	0.480805	DNAJC6	1	0.241208	3
GO:0051443	positive regulation of ubiquitin-protein transferase activity	1/365	20/17011	0.05	2.33027	0.881435	0.35212	0.573842	0.480805	ARRDC4	1	0.241208	3
GO:0051546	keratinocyte migration	1/365	20/17011	0.05	2.33027	0.881435	0.35212	0.573842	0.480805	MMP9	1	0.241208	3
GO:0051580	regulation of neurotransmitter uptake	1/365	20/17011	0.05	2.33027	0.881435	0.35212	0.573842	0.480805	ITGB1	1	0.241208	3
GO:0055062	phosphate ion homeostasis	1/365	20/17011	0.05	2.33027	0.881435	0.35212	0.573842	0.480805	XPR1	1	0.241208	3
GO:0060216	definitive hemopoiesis	1/365	20/17011	0.05	2.33027	0.881435	0.35212	0.573842	0.480805	HIPK1	1	0.241208	3
GO:0060602	branch elongation of an epithelium	1/365	20/17011	0.05	2.33027	0.881435	0.35212	0.573842	0.480805	TGFB1	1	0.241208	3
GO:0060749	mammary gland alveolus development	1/365	20/17011	0.05	2.33027	0.881435	0.35212	0.573842	0.480805	HIF1A	1	0.241208	3
GO:0061377	mammary gland lobule development	1/365	20/17011	0.05	2.33027	0.881435	0.35212	0.573842	0.480805	HIF1A	1	0.241208	3
GO:0071625	vocalization behavior	1/365	20/17011	0.05	2.33027	0.881435	0.35212	0.573842	0.480805	EXT1	1	0.241208	3
GO:0071880	adenylate cyclase-activating adrenergic receptor signaling pathway	1/365	20/17011	0.05	2.33027	0.881435	0.35212	0.573842	0.480805	ATP2B4	1	0.241208	3
GO:0072376	protein activation cascade	1/365	20/17011	0.05	2.33027	0.881435	0.35212	0.573842	0.480805	FLNA	1	0.241208	3
GO:0090713	immunological memory process	1/365	20/17011	0.05	2.33027	0.881435	0.35212	0.573842	0.480805	HLA-DRB1	1	0.241208	3
GO:1990182	exosomal secretion	1/365	20/17011	0.05	2.33027	0.881435	0.35212	0.573842	0.480805	SDCBP	1	0.241208	3
GO:2000434	regulation of protein neddylation	1/365	20/17011	0.05	2.33027	0.881435	0.35212	0.573842	0.480805	HIF1A	1	0.241208	3
GO:2000679	positive regulation of transcription regulatory region DNA binding	1/365	20/17011	0.05	2.33027	0.881435	0.35212	0.573842	0.480805	NIBAN2	1	0.241208	3
GO:2001185	regulation of CD8-positive, alpha-beta T cell activation	1/365	20/17011	0.05	2.33027	0.881435	0.35212	0.573842	0.480805	VSIR	1	0.241208	3
GO:0031345	negative regulation of cell projection organization	5/365	182/17011	0.0274725	1.28037	0.563096	0.352298	0.573891	0.480846	LUZP1/PRKCD/DPYSL3/FLNA/PRNP	5	0.24117	3
GO:0045930	negative regulation of mitotic cell cycle	6/365	225/17011	0.0266667	1.24281	0.542916	0.35328	0.574054	0.480983	IL10/FANCD2/CHMP4C/GPR132/SLFN11/CCL2	6	0.241047	3
GO:0010927	cellular component assembly involved in morphogenesis	4/365	140/17011	0.0285714	1.33159	0.583354	0.353634	0.574054	0.480983	PDGFRA/PDGFRB/ITGB1/ACTG1	4	0.241047	3
GO:0032989	cellular anatomical entity morphogenesis	4/365	140/17011	0.0285714	1.33159	0.583354	0.353634	0.574054	0.480983	PDGFRA/PDGFRB/ITGB1/ACTG1	4	0.241047	3
GO:0071331	cellular response to hexose stimulus	4/365	140/17011	0.0285714	1.33159	0.583354	0.353634	0.574054	0.480983	HLA-DRB1/HIF1A/TGFB1/PIM3	4	0.241047	3
GO:0007131	reciprocal meiotic recombination	2/365	58/17011	0.0344828	1.60709	0.685779	0.354471	0.574054	0.480983	FANCD2/PSMC3IP	2	0.241047	3
GO:0009948	anterior/posterior axis specification	2/365	58/17011	0.0344828	1.60709	0.685779	0.354471	0.574054	0.480983	NRARP/ETS2	2	0.241047	3
GO:0015804	neutral amino acid transport	2/365	58/17011	0.0344828	1.60709	0.685779	0.354471	0.574054	0.480983	RGS4/SLC1A5	2	0.241047	3
GO:0019748	secondary metabolic process	2/365	58/17011	0.0344828	1.60709	0.685779	0.354471	0.574054	0.480983	CYP1B1/RAB38	2	0.241047	3
GO:0030042	actin filament depolymerization	2/365	58/17011	0.0344828	1.60709	0.685779	0.354471	0.574054	0.480983	SPTBN1/SWAP70	2	0.241047	3
GO:0038066	p38MAPK cascade	2/365	58/17011	0.0344828	1.60709	0.685779	0.354471	0.574054	0.480983	MFHAS1/DSC2	2	0.241047	3
GO:0043462	regulation of ATP-dependent activity	2/365	58/17011	0.0344828	1.60709	0.685779	0.354471	0.574054	0.480983	ATP1B3/PXK	2	0.241047	3
GO:0060135	maternal process involved in female pregnancy	2/365	58/17011	0.0344828	1.60709	0.685779	0.354471	0.574054	0.480983	STC2/VDR	2	0.241047	3
GO:0072698	protein localization to microtubule cytoskeleton	2/365	58/17011	0.0344828	1.60709	0.685779	0.354471	0.574054	0.480983	MID1/MAPRE1	2	0.241047	3
GO:0140527	reciprocal homologous recombination	2/365	58/17011	0.0344828	1.60709	0.685779	0.354471	0.574054	0.480983	FANCD2/PSMC3IP	2	0.241047	3
GO:0010906	regulation of glucose metabolic process	3/365	99/17011	0.030303	1.41229	0.609205	0.357339	0.577974	0.484267	LEPR/ARPP19/C1QTNF1	3	0.238092	3
GO:0043255	regulation of carbohydrate biosynthetic process	3/365	99/17011	0.030303	1.41229	0.609205	0.357339	0.577974	0.484267	LEPR/ARPP19/TGFB1	3	0.238092	3
GO:0046032	ADP catabolic process	3/365	99/17011	0.030303	1.41229	0.609205	0.357339	0.577974	0.484267	HK2/PFKP/HIF1A	3	0.238092	3
GO:0000086	G2/M transition of mitotic cell cycle	4/365	141/17011	0.0283688	1.32214	0.568777	0.358513	0.579631	0.485656	KIF14/CHMP4C/GPR132/ARPP19	4	0.236848	3
GO:0019369	arachidonate metabolic process	2/365	59/17011	0.0338983	1.57985	0.660651	0.362242	0.580184	0.486118	CYP1B1/PLA2G4C	2	0.236435	3
GO:0032608	interferon-beta production	2/365	59/17011	0.0338983	1.57985	0.660651	0.362242	0.580184	0.486118	ARRDC4/RELB	2	0.236435	3
GO:0032648	regulation of interferon-beta production	2/365	59/17011	0.0338983	1.57985	0.660651	0.362242	0.580184	0.486118	ARRDC4/RELB	2	0.236435	3
GO:0060420	regulation of heart growth	2/365	59/17011	0.0338983	1.57985	0.660651	0.362242	0.580184	0.486118	RGS4/SAV1	2	0.236435	3
GO:0070542	response to fatty acid	2/365	59/17011	0.0338983	1.57985	0.660651	0.362242	0.580184	0.486118	PID1/PRKCD	2	0.236435	3
GO:0022404	molting cycle process	3/365	100/17011	0.03	1.39816	0.591318	0.363202	0.580184	0.486118	GLI2/EXT1/SAV1	3	0.236435	3
GO:0022405	hair cycle process	3/365	100/17011	0.03	1.39816	0.591318	0.363202	0.580184	0.486118	GLI2/EXT1/SAV1	3	0.236435	3
GO:0090398	cellular senescence	3/365	100/17011	0.03	1.39816	0.591318	0.363202	0.580184	0.486118	PRMT6/PRKCD/MNT	3	0.236435	3
GO:0007098	centrosome cycle	4/365	142/17011	0.028169	1.31283	0.554309	0.363392	0.580184	0.486118	CHMP4C/TUBA1A/NIN/HAUS2	4	0.236435	3
GO:0071326	cellular response to monosaccharide stimulus	4/365	142/17011	0.028169	1.31283	0.554309	0.363392	0.580184	0.486118	HLA-DRB1/HIF1A/TGFB1/PIM3	4	0.236435	3
GO:0071456	cellular response to hypoxia	4/365	142/17011	0.028169	1.31283	0.554309	0.363392	0.580184	0.486118	STC2/BNIP3L/HIF1A/TGFB1	4	0.236435	3
GO:0046034	ATP metabolic process	6/365	228/17011	0.0263158	1.22646	0.509762	0.364748	0.580184	0.486118	HK2/PID1/BEND3/PFKP/HIF1A/TGFB1	6	0.236435	3
GO:0002544	chronic inflammatory response	1/365	21/17011	0.047619	2.21931	0.827885	0.366038	0.580184	0.486118	IL10	1	0.236435	3
GO:0006700	C21-steroid hormone biosynthetic process	1/365	21/17011	0.047619	2.21931	0.827885	0.366038	0.580184	0.486118	DKK3	1	0.236435	3
GO:0010288	response to lead ion	1/365	21/17011	0.047619	2.21931	0.827885	0.366038	0.580184	0.486118	PPP2CB	1	0.236435	3
GO:0010566	regulation of ketone biosynthetic process	1/365	21/17011	0.047619	2.21931	0.827885	0.366038	0.580184	0.486118	DKK3	1	0.236435	3
GO:0010881	regulation of cardiac muscle contraction by regulation of the release of sequestered calcium ion	1/365	21/17011	0.047619	2.21931	0.827885	0.366038	0.580184	0.486118	RYR2	1	0.236435	3
GO:0030808	regulation of nucleotide biosynthetic process	1/365	21/17011	0.047619	2.21931	0.827885	0.366038	0.580184	0.486118	PID1	1	0.236435	3
GO:0032495	response to muramyl dipeptide	1/365	21/17011	0.047619	2.21931	0.827885	0.366038	0.580184	0.486118	NLRP1	1	0.236435	3
GO:0032816	positive regulation of natural killer cell activation	1/365	21/17011	0.047619	2.21931	0.827885	0.366038	0.580184	0.486118	IL18	1	0.236435	3
GO:0035930	corticosteroid hormone secretion	1/365	21/17011	0.047619	2.21931	0.827885	0.366038	0.580184	0.486118	C1QTNF1	1	0.236435	3
GO:0039535	regulation of RIG-I signaling pathway	1/365	21/17011	0.047619	2.21931	0.827885	0.366038	0.580184	0.486118	SEC14L1	1	0.236435	3
GO:0039702	viral budding via host ESCRT complex	1/365	21/17011	0.047619	2.21931	0.827885	0.366038	0.580184	0.486118	CHMP4C	1	0.236435	3
GO:0042474	middle ear morphogenesis	1/365	21/17011	0.047619	2.21931	0.827885	0.366038	0.580184	0.486118	MSX1	1	0.236435	3
GO:0042953	lipoprotein transport	1/365	21/17011	0.047619	2.21931	0.827885	0.366038	0.580184	0.486118	CUBN	1	0.236435	3
GO:0044794	positive regulation by host of viral process	1/365	21/17011	0.047619	2.21931	0.827885	0.366038	0.580184	0.486118	CAV2	1	0.236435	3
GO:0045722	positive regulation of gluconeogenesis	1/365	21/17011	0.047619	2.21931	0.827885	0.366038	0.580184	0.486118	ARPP19	1	0.236435	3
GO:0045822	negative regulation of heart contraction	1/365	21/17011	0.047619	2.21931	0.827885	0.366038	0.580184	0.486118	ATP1A1	1	0.236435	3
GO:0046426	negative regulation of receptor signaling pathway via JAK-STAT	1/365	21/17011	0.047619	2.21931	0.827885	0.366038	0.580184	0.486118	SH2B3	1	0.236435	3
GO:0046596	regulation of viral entry into host cell	1/365	21/17011	0.047619	2.21931	0.827885	0.366038	0.580184	0.486118	HLA-DRB1	1	0.236435	3
GO:0051930	regulation of sensory perception of pain	1/365	21/17011	0.047619	2.21931	0.827885	0.366038	0.580184	0.486118	FABP5	1	0.236435	3
GO:0051931	regulation of sensory perception	1/365	21/17011	0.047619	2.21931	0.827885	0.366038	0.580184	0.486118	FABP5	1	0.236435	3
GO:0055070	copper ion homeostasis	1/365	21/17011	0.047619	2.21931	0.827885	0.366038	0.580184	0.486118	PRNP	1	0.236435	3
GO:0060252	positive regulation of glial cell proliferation	1/365	21/17011	0.047619	2.21931	0.827885	0.366038	0.580184	0.486118	MYB	1	0.236435	3
GO:0061042	vascular wound healing	1/365	21/17011	0.047619	2.21931	0.827885	0.366038	0.580184	0.486118	CD34	1	0.236435	3
GO:0070242	thymocyte apoptotic process	1/365	21/17011	0.047619	2.21931	0.827885	0.366038	0.580184	0.486118	HIF1A	1	0.236435	3
GO:0071800	podosome assembly	1/365	21/17011	0.047619	2.21931	0.827885	0.366038	0.580184	0.486118	DIAPH3	1	0.236435	3
GO:0072111	cell proliferation involved in kidney development	1/365	21/17011	0.047619	2.21931	0.827885	0.366038	0.580184	0.486118	PDGFRB	1	0.236435	3
GO:0090050	positive regulation of cell migration involved in sprouting angiogenesis	1/365	21/17011	0.047619	2.21931	0.827885	0.366038	0.580184	0.486118	ANXA1	1	0.236435	3
GO:0090189	regulation of branching involved in ureteric bud morphogenesis	1/365	21/17011	0.047619	2.21931	0.827885	0.366038	0.580184	0.486118	TGFB1	1	0.236435	3
GO:0099150	regulation of postsynaptic specialization assembly	1/365	21/17011	0.047619	2.21931	0.827885	0.366038	0.580184	0.486118	LRFN4	1	0.236435	3
GO:1900371	regulation of purine nucleotide biosynthetic process	1/365	21/17011	0.047619	2.21931	0.827885	0.366038	0.580184	0.486118	PID1	1	0.236435	3
GO:1902004	positive regulation of amyloid-beta formation	1/365	21/17011	0.047619	2.21931	0.827885	0.366038	0.580184	0.486118	IFNGR1	1	0.236435	3
GO:1902307	positive regulation of sodium ion transmembrane transport	1/365	21/17011	0.047619	2.21931	0.827885	0.366038	0.580184	0.486118	ATP1B3	1	0.236435	3
GO:1902774	late endosome to lysosome transport	1/365	21/17011	0.047619	2.21931	0.827885	0.366038	0.580184	0.486118	CHMP4C	1	0.236435	3
GO:1905874	regulation of postsynaptic density organization	1/365	21/17011	0.047619	2.21931	0.827885	0.366038	0.580184	0.486118	LRFN4	1	0.236435	3
GO:2000738	positive regulation of stem cell differentiation	1/365	21/17011	0.047619	2.21931	0.827885	0.366038	0.580184	0.486118	SOX17	1	0.236435	3
GO:2001014	regulation of skeletal muscle cell differentiation	1/365	21/17011	0.047619	2.21931	0.827885	0.366038	0.580184	0.486118	AKIRIN1	1	0.236435	3
GO:0009799	specification of symmetry	4/365	143/17011	0.027972	1.30365	0.539949	0.36827	0.582768	0.488284	TGFBR2/GJA1/SOX17/HIF1A	4	0.234504	3
GO:0009855	determination of bilateral symmetry	4/365	143/17011	0.027972	1.30365	0.539949	0.36827	0.582768	0.488284	TGFBR2/GJA1/SOX17/HIF1A	4	0.234504	3
GO:0030177	positive regulation of Wnt signaling pathway	4/365	143/17011	0.027972	1.30365	0.539949	0.36827	0.582768	0.488284	CCN4/NRARP/GPC5/TGFB1	4	0.234504	3
GO:0031333	negative regulation of protein-containing complex assembly	4/365	143/17011	0.027972	1.30365	0.539949	0.36827	0.582768	0.488284	KIF14/SPTBN1/PRKCD/MAPRE1	4	0.234504	3
GO:0002027	regulation of heart rate	3/365	101/17011	0.029703	1.38432	0.573623	0.369057	0.583537	0.488928	RGS4/RYR2/DSC2	3	0.233932	3
GO:0019364	pyridine nucleotide catabolic process	3/365	101/17011	0.029703	1.38432	0.573623	0.369057	0.583537	0.488928	HK2/PFKP/HIF1A	3	0.233932	3
GO:0043487	regulation of RNA stability	5/365	186/17011	0.0268817	1.25284	0.513406	0.369332	0.583566	0.488952	TNFRSF1B/PLEKHN1/TRAF5/PRKCD/RBM38	5	0.23391	3
GO:0038093	Fc receptor signaling pathway	2/365	60/17011	0.0333333	1.55352	0.635992	0.369978	0.583566	0.488952	FCMR/PRKCD	2	0.23391	3
GO:0042733	embryonic digit morphogenesis	2/365	60/17011	0.0333333	1.55352	0.635992	0.369978	0.583566	0.488952	MSX1/GJA1	2	0.23391	3
GO:0045428	regulation of nitric oxide biosynthetic process	2/365	60/17011	0.0333333	1.55352	0.635992	0.369978	0.583566	0.488952	IL10/ATP2B4	2	0.23391	3
GO:0051898	negative regulation of phosphatidylinositol 3-kinase/protein kinase B signal transduction	2/365	60/17011	0.0333333	1.55352	0.635992	0.369978	0.583566	0.488952	SH2B3/PIK3IP1	2	0.23391	3
GO:0140374	antiviral innate immune response	2/365	60/17011	0.0333333	1.55352	0.635992	0.369978	0.583566	0.488952	UAP1/NLRP1	2	0.23391	3
GO:0010721	negative regulation of cell development	7/365	273/17011	0.025641	1.19501	0.480989	0.370376	0.583956	0.489279	CTLA4/ANXA1/NRARP/S1PR3/UBASH3B/CD69/TGFB1	7	0.23362	3
GO:0017015	regulation of transforming growth factor beta receptor signaling pathway	4/365	144/17011	0.0277778	1.2946	0.525695	0.373145	0.587598	0.49233	CAV2/SDCBP/DKK3/LATS2	4	0.23092	3
GO:0048813	dendrite morphogenesis	4/365	144/17011	0.0277778	1.2946	0.525695	0.373145	0.587598	0.49233	HECW1/ITGB1/DCLK1/NEDD4	4	0.23092	3
GO:0072524	pyridine-containing compound metabolic process	5/365	187/17011	0.026738	1.24614	0.501158	0.373593	0.587598	0.49233	KCNAB2/HK2/PRPS2/PFKP/HIF1A	5	0.23092	3
GO:0009141	nucleoside triphosphate metabolic process	7/365	274/17011	0.0255474	1.19065	0.471106	0.373882	0.587598	0.49233	HK2/RHOQ/PID1/BEND3/PFKP/HIF1A/TGFB1	7	0.23092	3
GO:0009137	purine nucleoside diphosphate catabolic process	3/365	102/17011	0.0294118	1.37075	0.556116	0.374902	0.587598	0.49233	HK2/PFKP/HIF1A	3	0.23092	3
GO:0009181	purine ribonucleoside diphosphate catabolic process	3/365	102/17011	0.0294118	1.37075	0.556116	0.374902	0.587598	0.49233	HK2/PFKP/HIF1A	3	0.23092	3
GO:0015914	phospholipid transport	3/365	102/17011	0.0294118	1.37075	0.556116	0.374902	0.587598	0.49233	ATP11B/ATP10A/TNFAIP8L3	3	0.23092	3
GO:0048534	hematopoietic or lymphoid organ development	3/365	102/17011	0.0294118	1.37075	0.556116	0.374902	0.587598	0.49233	NFKB2/SPNS2/TGFB1	3	0.23092	3
GO:0090130	tissue migration	3/365	102/17011	0.0294118	1.37075	0.556116	0.374902	0.587598	0.49233	TGFBR2/HIF1A/MMP9	3	0.23092	3
GO:0000768	syncytium formation by plasma membrane fusion	2/365	61/17011	0.0327869	1.52805	0.611783	0.377676	0.587598	0.49233	TANC1/ITGB1	2	0.23092	3
GO:0032233	positive regulation of actin filament bundle assembly	2/365	61/17011	0.0327869	1.52805	0.611783	0.377676	0.587598	0.49233	FLNA/SWAP70	2	0.23092	3
GO:0070231	T cell apoptotic process	2/365	61/17011	0.0327869	1.52805	0.611783	0.377676	0.587598	0.49233	LGALS3/HIF1A	2	0.23092	3
GO:0140253	cell-cell fusion	2/365	61/17011	0.0327869	1.52805	0.611783	0.377676	0.587598	0.49233	TANC1/ITGB1	2	0.23092	3
GO:0002689	negative regulation of leukocyte chemotaxis	1/365	22/17011	0.0454545	2.11843	0.777285	0.379657	0.587598	0.49233	CCL2	1	0.23092	3
GO:0002922	positive regulation of humoral immune response	1/365	22/17011	0.0454545	2.11843	0.777285	0.379657	0.587598	0.49233	CCR7	1	0.23092	3
GO:0006525	arginine metabolic process	1/365	22/17011	0.0454545	2.11843	0.777285	0.379657	0.587598	0.49233	ATP2B4	1	0.23092	3
GO:0010560	positive regulation of glycoprotein biosynthetic process	1/365	22/17011	0.0454545	2.11843	0.777285	0.379657	0.587598	0.49233	CCR7	1	0.23092	3
GO:0010737	protein kinase A signaling	1/365	22/17011	0.0454545	2.11843	0.777285	0.379657	0.587598	0.49233	AKAP12	1	0.23092	3
GO:0010888	negative regulation of lipid storage	1/365	22/17011	0.0454545	2.11843	0.777285	0.379657	0.587598	0.49233	ITGAV	1	0.23092	3
GO:0015802	basic amino acid transport	1/365	22/17011	0.0454545	2.11843	0.777285	0.379657	0.587598	0.49233	SLC7A1	1	0.23092	3
GO:0018149	peptide cross-linking	1/365	22/17011	0.0454545	2.11843	0.777285	0.379657	0.587598	0.49233	ANXA1	1	0.23092	3
GO:0019430	removal of superoxide radicals	1/365	22/17011	0.0454545	2.11843	0.777285	0.379657	0.587598	0.49233	FBLN5	1	0.23092	3
GO:0031340	positive regulation of vesicle fusion	1/365	22/17011	0.0454545	2.11843	0.777285	0.379657	0.587598	0.49233	ANXA1	1	0.23092	3
GO:0032401	establishment of melanosome localization	1/365	22/17011	0.0454545	2.11843	0.777285	0.379657	0.587598	0.49233	SHROOM2	1	0.23092	3
GO:0032874	positive regulation of stress-activated MAPK cascade	1/365	22/17011	0.0454545	2.11843	0.777285	0.379657	0.587598	0.49233	MID1	1	0.23092	3
GO:0032891	negative regulation of organic acid transport	1/365	22/17011	0.0454545	2.11843	0.777285	0.379657	0.587598	0.49233	RGS4	1	0.23092	3
GO:0033238	regulation of amine metabolic process	1/365	22/17011	0.0454545	2.11843	0.777285	0.379657	0.587598	0.49233	ATP2B4	1	0.23092	3
GO:0034104	negative regulation of tissue remodeling	1/365	22/17011	0.0454545	2.11843	0.777285	0.379657	0.587598	0.49233	UBASH3B	1	0.23092	3
GO:0043249	erythrocyte maturation	1/365	22/17011	0.0454545	2.11843	0.777285	0.379657	0.587598	0.49233	DIAPH3	1	0.23092	3
GO:0044872	lipoprotein localization	1/365	22/17011	0.0454545	2.11843	0.777285	0.379657	0.587598	0.49233	CUBN	1	0.23092	3
GO:0045056	transcytosis	1/365	22/17011	0.0454545	2.11843	0.777285	0.379657	0.587598	0.49233	FCMR	1	0.23092	3
GO:0050855	regulation of B cell receptor signaling pathway	1/365	22/17011	0.0454545	2.11843	0.777285	0.379657	0.587598	0.49233	FCMR	1	0.23092	3
GO:0060004	reflex	1/365	22/17011	0.0454545	2.11843	0.777285	0.379657	0.587598	0.49233	GJA1	1	0.23092	3
GO:0060445	branching involved in salivary gland morphogenesis	1/365	22/17011	0.0454545	2.11843	0.777285	0.379657	0.587598	0.49233	PLXNA1	1	0.23092	3
GO:0060713	labyrinthine layer morphogenesis	1/365	22/17011	0.0454545	2.11843	0.777285	0.379657	0.587598	0.49233	IL10	1	0.23092	3
GO:0070304	positive regulation of stress-activated protein kinase signaling cascade	1/365	22/17011	0.0454545	2.11843	0.777285	0.379657	0.587598	0.49233	MID1	1	0.23092	3
GO:0071305	cellular response to vitamin D	1/365	22/17011	0.0454545	2.11843	0.777285	0.379657	0.587598	0.49233	VDR	1	0.23092	3
GO:0071379	cellular response to prostaglandin stimulus	1/365	22/17011	0.0454545	2.11843	0.777285	0.379657	0.587598	0.49233	PTGER2	1	0.23092	3
GO:0071731	response to nitric oxide	1/365	22/17011	0.0454545	2.11843	0.777285	0.379657	0.587598	0.49233	CCR7	1	0.23092	3
GO:0072202	cell differentiation involved in metanephros development	1/365	22/17011	0.0454545	2.11843	0.777285	0.379657	0.587598	0.49233	CD34	1	0.23092	3
GO:0098801	regulation of renal system process	1/365	22/17011	0.0454545	2.11843	0.777285	0.379657	0.587598	0.49233	GJA5	1	0.23092	3
GO:0099188	postsynaptic cytoskeleton organization	1/365	22/17011	0.0454545	2.11843	0.777285	0.379657	0.587598	0.49233	ACTG1	1	0.23092	3
GO:1900242	regulation of synaptic vesicle endocytosis	1/365	22/17011	0.0454545	2.11843	0.777285	0.379657	0.587598	0.49233	ACTG1	1	0.23092	3
GO:1900407	regulation of cellular response to oxidative stress	1/365	22/17011	0.0454545	2.11843	0.777285	0.379657	0.587598	0.49233	FBLN5	1	0.23092	3
GO:1902644	tertiary alcohol metabolic process	1/365	22/17011	0.0454545	2.11843	0.777285	0.379657	0.587598	0.49233	DKK3	1	0.23092	3
GO:1904889	regulation of excitatory synapse assembly	1/365	22/17011	0.0454545	2.11843	0.777285	0.379657	0.587598	0.49233	LRFN4	1	0.23092	3
GO:0050767	regulation of neurogenesis	9/365	364/17011	0.0247253	1.15233	0.435032	0.380362	0.588454	0.493048	TNFRSF1B/HEYL/AMIGO1/MYB/ITGB1/PLXNC1/HIF1A/NIN/TGFB1	9	0.230288	3
GO:0150115	cell-substrate junction organization	3/365	103/17011	0.0291262	1.35744	0.538791	0.380736	0.588797	0.493335	LAMC1/VCL/ACTG1	3	0.230035	3
GO:0046879	hormone secretion	8/365	320/17011	0.025	1.16514	0.441593	0.3809	0.588815	0.49335	MYB/HLA-DRB1/GJA1/ANXA1/NIBAN2/HIF1A/C1QTNF1/PIM3	8	0.230021	3
GO:0048736	appendage development	5/365	189/17011	0.026455	1.23295	0.476867	0.382115	0.59014	0.494461	MSX1/RUNX2/GJA1/EXT1/PCSK5	5	0.229045	3
GO:0060173	limb development	5/365	189/17011	0.026455	1.23295	0.476867	0.382115	0.59014	0.494461	MSX1/RUNX2/GJA1/EXT1/PCSK5	5	0.229045	3
GO:0050804	modulation of chemical synaptic transmission	12/365	498/17011	0.0240964	1.12302	0.412604	0.382214	0.59014	0.494461	RGS4/CLSTN2/PXK/AKAP12/LAMA2/YWHAG/STX3/MYOF/ITGB1/CCL2/PRNP/PACSIN2	12	0.229045	3
GO:0046887	positive regulation of hormone secretion	4/365	146/17011	0.0273973	1.27686	0.497498	0.382887	0.590945	0.495135	MYB/HLA-DRB1/HIF1A/C1QTNF1	4	0.228453	3
GO:0002712	regulation of B cell mediated immunity	2/365	62/17011	0.0322581	1.5034	0.588008	0.385335	0.591691	0.49576	IL10/TGFB1	2	0.227905	3
GO:0002823	negative regulation of adaptive immune response based on somatic recombination of immune receptors built from immunoglobulin superfamily domains	2/365	62/17011	0.0322581	1.5034	0.588008	0.385335	0.591691	0.49576	KLRC1/CD69	2	0.227905	3
GO:0002889	regulation of immunoglobulin mediated immune response	2/365	62/17011	0.0322581	1.5034	0.588008	0.385335	0.591691	0.49576	IL10/TGFB1	2	0.227905	3
GO:0006518	peptide metabolic process	2/365	62/17011	0.0322581	1.5034	0.588008	0.385335	0.591691	0.49576	PAM/PCSK5	2	0.227905	3
GO:0033013	tetrapyrrole metabolic process	2/365	62/17011	0.0322581	1.5034	0.588008	0.385335	0.591691	0.49576	ALAS2/CUBN	2	0.227905	3
GO:0051785	positive regulation of nuclear division	2/365	62/17011	0.0322581	1.5034	0.588008	0.385335	0.591691	0.49576	MSX1/PDGFRB	2	0.227905	3
GO:0080164	regulation of nitric oxide metabolic process	2/365	62/17011	0.0322581	1.5034	0.588008	0.385335	0.591691	0.49576	IL10/ATP2B4	2	0.227905	3
GO:0097035	regulation of membrane lipid distribution	2/365	62/17011	0.0322581	1.5034	0.588008	0.385335	0.591691	0.49576	ATP11B/ATP10A	2	0.227905	3
GO:1900024	regulation of substrate adhesion-dependent cell spreading	2/365	62/17011	0.0322581	1.5034	0.588008	0.385335	0.591691	0.49576	ARPC2/FLNA	2	0.227905	3
GO:1902807	negative regulation of cell cycle G1/S phase transition	2/365	62/17011	0.0322581	1.5034	0.588008	0.385335	0.591691	0.49576	SLFN11/CCL2	2	0.227905	3
GO:0072594	establishment of protein localization to organelle	11/365	455/17011	0.0241758	1.12673	0.40573	0.386532	0.591691	0.49576	RHOU/RYR2/HK2/PRKCD/GOLPH3/E2F3/FLNA/BNIP3L/NRARP/NEDD4/TGFB1	11	0.227905	3
GO:0072526	pyridine-containing compound catabolic process	3/365	104/17011	0.0288462	1.34439	0.521646	0.386558	0.591691	0.49576	HK2/PFKP/HIF1A	3	0.227905	3
GO:0097306	cellular response to alcohol	3/365	104/17011	0.0288462	1.34439	0.521646	0.386558	0.591691	0.49576	CYP1B1/GOLPH3/PTGER2	3	0.227905	3
GO:1901796	regulation of signal transduction by p53 class mediator	3/365	104/17011	0.0288462	1.34439	0.521646	0.386558	0.591691	0.49576	PRMT6/MSX1/SETD9	3	0.227905	3
GO:0099175	regulation of postsynapse organization	4/365	147/17011	0.0272109	1.26818	0.483551	0.387752	0.591691	0.49576	TANC1/LRFN4/DCLK1/PRNP	4	0.227905	3
GO:1903844	regulation of cellular response to transforming growth factor beta stimulus	4/365	147/17011	0.0272109	1.26818	0.483551	0.387752	0.591691	0.49576	CAV2/SDCBP/DKK3/LATS2	4	0.227905	3
GO:0009191	ribonucleoside diphosphate catabolic process	3/365	105/17011	0.0285714	1.33159	0.504676	0.392368	0.591691	0.49576	HK2/PFKP/HIF1A	3	0.227905	3
GO:0010595	positive regulation of endothelial cell migration	3/365	105/17011	0.0285714	1.33159	0.504676	0.392368	0.591691	0.49576	ANXA1/HIF1A/TGFB1	3	0.227905	3
GO:0014013	regulation of gliogenesis	3/365	105/17011	0.0285714	1.33159	0.504676	0.392368	0.591691	0.49576	TNFRSF1B/MYB/TGFB1	3	0.227905	3
GO:0032760	positive regulation of tumor necrosis factor production	3/365	105/17011	0.0285714	1.33159	0.504676	0.392368	0.591691	0.49576	AKAP12/IFNGR1/TGFB1	3	0.227905	3
GO:0046031	ADP metabolic process	3/365	105/17011	0.0285714	1.33159	0.504676	0.392368	0.591691	0.49576	HK2/PFKP/HIF1A	3	0.227905	3
GO:0034767	positive regulation of monoatomic ion transmembrane transport	4/365	148/17011	0.027027	1.25961	0.469704	0.392612	0.591691	0.49576	AMIGO1/ATP1B3/FLNA/CCL2	4	0.227905	3
GO:0002931	response to ischemia	2/365	63/17011	0.031746	1.47954	0.564649	0.392953	0.591691	0.49576	HK2/MYB	2	0.227905	3
GO:0006767	water-soluble vitamin metabolic process	2/365	63/17011	0.031746	1.47954	0.564649	0.392953	0.591691	0.49576	CUBN/SLC2A3	2	0.227905	3
GO:0033059	cellular pigmentation	2/365	63/17011	0.031746	1.47954	0.564649	0.392953	0.591691	0.49576	SHROOM2/RAB38	2	0.227905	3
GO:0035904	aorta development	2/365	63/17011	0.031746	1.47954	0.564649	0.392953	0.591691	0.49576	TGFBR2/PDGFRB	2	0.227905	3
GO:0051893	regulation of focal adhesion assembly	2/365	63/17011	0.031746	1.47954	0.564649	0.392953	0.591691	0.49576	VCL/ACTG1	2	0.227905	3
GO:0090109	regulation of cell-substrate junction assembly	2/365	63/17011	0.031746	1.47954	0.564649	0.392953	0.591691	0.49576	VCL/ACTG1	2	0.227905	3
GO:0002115	store-operated calcium entry	1/365	23/17011	0.0434783	2.02633	0.729326	0.392985	0.591691	0.49576	STC2	1	0.227905	3
GO:0002223	stimulatory C-type lectin receptor signaling pathway	1/365	23/17011	0.0434783	2.02633	0.729326	0.392985	0.591691	0.49576	KLRC1	1	0.227905	3
GO:0002483	antigen processing and presentation of endogenous peptide antigen	1/365	23/17011	0.0434783	2.02633	0.729326	0.392985	0.591691	0.49576	HLA-DRB1	1	0.227905	3
GO:0003283	atrial septum development	1/365	23/17011	0.0434783	2.02633	0.729326	0.392985	0.591691	0.49576	GJA5	1	0.227905	3
GO:0003298	physiological muscle hypertrophy	1/365	23/17011	0.0434783	2.02633	0.729326	0.392985	0.591691	0.49576	RGS4	1	0.227905	3
GO:0003301	physiological cardiac muscle hypertrophy	1/365	23/17011	0.0434783	2.02633	0.729326	0.392985	0.591691	0.49576	RGS4	1	0.227905	3
GO:0006740	NADPH regeneration	1/365	23/17011	0.0434783	2.02633	0.729326	0.392985	0.591691	0.49576	PRPS2	1	0.227905	3
GO:0007263	nitric oxide mediated signal transduction	1/365	23/17011	0.0434783	2.02633	0.729326	0.392985	0.591691	0.49576	ATP2B4	1	0.227905	3
GO:0010839	negative regulation of keratinocyte proliferation	1/365	23/17011	0.0434783	2.02633	0.729326	0.392985	0.591691	0.49576	VDR	1	0.227905	3
GO:0010955	negative regulation of protein processing	1/365	23/17011	0.0434783	2.02633	0.729326	0.392985	0.591691	0.49576	PRNP	1	0.227905	3
GO:0019377	glycolipid catabolic process	1/365	23/17011	0.0434783	2.02633	0.729326	0.392985	0.591691	0.49576	PRKCD	1	0.227905	3
GO:0031290	retinal ganglion cell axon guidance	1/365	23/17011	0.0434783	2.02633	0.729326	0.392985	0.591691	0.49576	PTPRM	1	0.227905	3
GO:0032682	negative regulation of chemokine production	1/365	23/17011	0.0434783	2.02633	0.729326	0.392985	0.591691	0.49576	IL10	1	0.227905	3
GO:0034114	regulation of heterotypic cell-cell adhesion	1/365	23/17011	0.0434783	2.02633	0.729326	0.392985	0.591691	0.49576	IL10	1	0.227905	3
GO:0035493	SNARE complex assembly	1/365	23/17011	0.0434783	2.02633	0.729326	0.392985	0.591691	0.49576	VAMP3	1	0.227905	3
GO:0046058	cAMP metabolic process	1/365	23/17011	0.0434783	2.02633	0.729326	0.392985	0.591691	0.49576	PDE4A	1	0.227905	3
GO:0046514	ceramide catabolic process	1/365	23/17011	0.0434783	2.02633	0.729326	0.392985	0.591691	0.49576	PRKCD	1	0.227905	3
GO:0048143	astrocyte activation	1/365	23/17011	0.0434783	2.02633	0.729326	0.392985	0.591691	0.49576	IFNGR1	1	0.227905	3
GO:0051905	establishment of pigment granule localization	1/365	23/17011	0.0434783	2.02633	0.729326	0.392985	0.591691	0.49576	SHROOM2	1	0.227905	3
GO:0051957	positive regulation of amino acid transport	1/365	23/17011	0.0434783	2.02633	0.729326	0.392985	0.591691	0.49576	ITGB1	1	0.227905	3
GO:0060008	Sertoli cell differentiation	1/365	23/17011	0.0434783	2.02633	0.729326	0.392985	0.591691	0.49576	FLNA	1	0.227905	3
GO:0061049	cell growth involved in cardiac muscle cell development	1/365	23/17011	0.0434783	2.02633	0.729326	0.392985	0.591691	0.49576	RGS4	1	0.227905	3
GO:0061952	midbody abscission	1/365	23/17011	0.0434783	2.02633	0.729326	0.392985	0.591691	0.49576	CHMP4C	1	0.227905	3
GO:0070166	enamel mineralization	1/365	23/17011	0.0434783	2.02633	0.729326	0.392985	0.591691	0.49576	TGFB1	1	0.227905	3
GO:0090026	positive regulation of monocyte chemotaxis	1/365	23/17011	0.0434783	2.02633	0.729326	0.392985	0.591691	0.49576	PLA2G7	1	0.227905	3
GO:0090042	tubulin deacetylation	1/365	23/17011	0.0434783	2.02633	0.729326	0.392985	0.591691	0.49576	FLNA	1	0.227905	3
GO:1901380	negative regulation of potassium ion transmembrane transport	1/365	23/17011	0.0434783	2.02633	0.729326	0.392985	0.591691	0.49576	RGS4	1	0.227905	3
GO:1901673	regulation of mitotic spindle assembly	1/365	23/17011	0.0434783	2.02633	0.729326	0.392985	0.591691	0.49576	CHMP4C	1	0.227905	3
GO:1902018	negative regulation of cilium assembly	1/365	23/17011	0.0434783	2.02633	0.729326	0.392985	0.591691	0.49576	LUZP1	1	0.227905	3
GO:1903523	negative regulation of blood circulation	1/365	23/17011	0.0434783	2.02633	0.729326	0.392985	0.591691	0.49576	ATP1A1	1	0.227905	3
GO:1903672	positive regulation of sprouting angiogenesis	1/365	23/17011	0.0434783	2.02633	0.729326	0.392985	0.591691	0.49576	IL10	1	0.227905	3
GO:1904706	negative regulation of vascular associated smooth muscle cell proliferation	1/365	23/17011	0.0434783	2.02633	0.729326	0.392985	0.591691	0.49576	IL10	1	0.227905	3
GO:1990840	response to lectin	1/365	23/17011	0.0434783	2.02633	0.729326	0.392985	0.591691	0.49576	KLRC1	1	0.227905	3
GO:1990858	cellular response to lectin	1/365	23/17011	0.0434783	2.02633	0.729326	0.392985	0.591691	0.49576	KLRC1	1	0.227905	3
GO:2000047	regulation of cell-cell adhesion mediated by cadherin	1/365	23/17011	0.0434783	2.02633	0.729326	0.392985	0.591691	0.49576	TGFB1	1	0.227905	3
GO:0045664	regulation of neuron differentiation	5/365	192/17011	0.0260417	1.21368	0.440927	0.394888	0.593954	0.497656	HEYL/YWHAG/ITGB1/MMD/TCF4	5	0.226247	3
GO:0051091	positive regulation of DNA-binding transcription factor activity	5/365	192/17011	0.0260417	1.21368	0.440927	0.394888	0.593954	0.497656	TRAF5/IL10/CD200/IL18/NTS	5	0.226247	3
GO:0140014	mitotic nuclear division	7/365	280/17011	0.025	1.16514	0.412578	0.394948	0.593954	0.497656	KIF14/PDGFRB/CAV2/FLNA/CHMP4C/MAPRE1/TGFB1	7	0.226247	3
GO:0016331	morphogenesis of embryonic epithelium	4/365	149/17011	0.0268456	1.25115	0.455955	0.397466	0.597047	0.500247	LUZP1/HIF1A/TGFB1/VASP	4	0.223992	3
GO:0036294	cellular response to decreased oxygen levels	4/365	149/17011	0.0268456	1.25115	0.455955	0.397466	0.597047	0.500247	STC2/BNIP3L/HIF1A/TGFB1	4	0.223992	3
GO:0050714	positive regulation of protein secretion	4/365	149/17011	0.0268456	1.25115	0.455955	0.397466	0.597047	0.500247	GOLPH3/HLA-DRB1/HIF1A/TGFB1	4	0.223992	3
GO:0008630	intrinsic apoptotic signaling pathway in response to DNA damage	3/365	106/17011	0.0283019	1.31902	0.487878	0.398163	0.597181	0.50036	TNFRSF1B/HIPK1/ACKR3	3	0.223894	3
GO:0010717	regulation of epithelial to mesenchymal transition	3/365	106/17011	0.0283019	1.31902	0.487878	0.398163	0.597181	0.50036	TGFBR2/SDCBP/TGFB1	3	0.223894	3
GO:0090288	negative regulation of cellular response to growth factor stimulus	3/365	106/17011	0.0283019	1.31902	0.487878	0.398163	0.597181	0.50036	ATP2B4/CRIM1/NEDD4	3	0.223894	3
GO:0000910	cytokinesis	5/365	193/17011	0.0259067	1.2074	0.429077	0.399141	0.597181	0.50036	KIF14/LUZP1/SPTBN1/CHMP4C/IQGAP1	5	0.223894	3
GO:0007411	axon guidance	6/365	237/17011	0.0253165	1.17989	0.412948	0.399225	0.597181	0.50036	GLI2/CHL1/LAMA2/EXT1/PTPRM/VASP	6	0.223894	3
GO:0008202	steroid metabolic process	8/365	326/17011	0.0245399	1.14369	0.387904	0.400467	0.597181	0.50036	ATP1A1/LEPR/SRD5A2/CYP1B1/PDGFRA/DKK3/CUBN/OSBPL1A	8	0.223894	3
GO:0042742	defense response to bacterium	8/365	326/17011	0.0245399	1.14369	0.387904	0.400467	0.597181	0.50036	SELP/MR1/IL10/PRKCD/TNFSF8/IL18/IRF8/NLRP1	8	0.223894	3
GO:1904951	positive regulation of establishment of protein localization	8/365	326/17011	0.0245399	1.14369	0.387904	0.400467	0.597181	0.50036	RHOU/PRKCD/GOLPH3/HLA-DRB1/FLNA/HIF1A/PRNP/TGFB1	8	0.223894	3
GO:0032720	negative regulation of tumor necrosis factor production	2/365	64/17011	0.03125	1.45642	0.541693	0.400528	0.597181	0.50036	IL10/VSIR	2	0.223894	3
GO:0032006	regulation of TOR signaling	4/365	150/17011	0.0266667	1.24281	0.442302	0.402314	0.597181	0.50036	GOLPH3/YWHAG/YWHAZ/HIF1A	4	0.223894	3
GO:0062013	positive regulation of small molecule metabolic process	4/365	150/17011	0.0266667	1.24281	0.442302	0.402314	0.597181	0.50036	PID1/BEND3/HIF1A/ARPP19	4	0.223894	3
GO:0009749	response to glucose	5/365	194/17011	0.0257732	1.20117	0.41729	0.403391	0.597181	0.50036	COL4A3/HLA-DRB1/HIF1A/TGFB1/PIM3	5	0.223894	3
GO:0010389	regulation of G2/M transition of mitotic cell cycle	3/365	107/17011	0.0280374	1.3067	0.471247	0.403944	0.597181	0.50036	KIF14/CHMP4C/GPR132	3	0.223894	3
GO:0021549	cerebellum development	3/365	107/17011	0.0280374	1.3067	0.471247	0.403944	0.597181	0.50036	KIF14/GLI2/TUBA1A	3	0.223894	3
GO:0030510	regulation of BMP signaling pathway	3/365	107/17011	0.0280374	1.3067	0.471247	0.403944	0.597181	0.50036	CRIM1/FSTL1/MSX1	3	0.223894	3
GO:0090263	positive regulation of canonical Wnt signaling pathway	3/365	107/17011	0.0280374	1.3067	0.471247	0.403944	0.597181	0.50036	NRARP/GPC5/TGFB1	3	0.223894	3
GO:0001919	regulation of receptor recycling	1/365	24/17011	0.0416667	1.94189	0.683744	0.406027	0.597181	0.50036	VAMP3	1	0.223894	3
GO:0002043	blood vessel endothelial cell proliferation involved in sprouting angiogenesis	1/365	24/17011	0.0416667	1.94189	0.683744	0.406027	0.597181	0.50036	NRARP	1	0.223894	3
GO:0003081	regulation of systemic arterial blood pressure by renin-angiotensin	1/365	24/17011	0.0416667	1.94189	0.683744	0.406027	0.597181	0.50036	PCSK5	1	0.223894	3
GO:0003299	muscle hypertrophy in response to stress	1/365	24/17011	0.0416667	1.94189	0.683744	0.406027	0.597181	0.50036	ATP2B4	1	0.223894	3
GO:0006925	inflammatory cell apoptotic process	1/365	24/17011	0.0416667	1.94189	0.683744	0.406027	0.597181	0.50036	ANXA1	1	0.223894	3
GO:0008156	negative regulation of DNA replication	1/365	24/17011	0.0416667	1.94189	0.683744	0.406027	0.597181	0.50036	SLFN11	1	0.223894	3
GO:0014887	cardiac muscle adaptation	1/365	24/17011	0.0416667	1.94189	0.683744	0.406027	0.597181	0.50036	ATP2B4	1	0.223894	3
GO:0014898	cardiac muscle hypertrophy in response to stress	1/365	24/17011	0.0416667	1.94189	0.683744	0.406027	0.597181	0.50036	ATP2B4	1	0.223894	3
GO:0030431	sleep	1/365	24/17011	0.0416667	1.94189	0.683744	0.406027	0.597181	0.50036	IL18	1	0.223894	3
GO:0032331	negative regulation of chondrocyte differentiation	1/365	24/17011	0.0416667	1.94189	0.683744	0.406027	0.597181	0.50036	CCN4	1	0.223894	3
GO:0032400	melanosome localization	1/365	24/17011	0.0416667	1.94189	0.683744	0.406027	0.597181	0.50036	SHROOM2	1	0.223894	3
GO:0035331	negative regulation of hippo signaling	1/365	24/17011	0.0416667	1.94189	0.683744	0.406027	0.597181	0.50036	DLG5	1	0.223894	3
GO:0042438	melanin biosynthetic process	1/365	24/17011	0.0416667	1.94189	0.683744	0.406027	0.597181	0.50036	RAB38	1	0.223894	3
GO:0042531	positive regulation of tyrosine phosphorylation of STAT protein	1/365	24/17011	0.0416667	1.94189	0.683744	0.406027	0.597181	0.50036	IL18	1	0.223894	3
GO:0042659	regulation of cell fate specification	1/365	24/17011	0.0416667	1.94189	0.683744	0.406027	0.597181	0.50036	SOX17	1	0.223894	3
GO:0043501	skeletal muscle adaptation	1/365	24/17011	0.0416667	1.94189	0.683744	0.406027	0.597181	0.50036	NFATC1	1	0.223894	3
GO:0043576	regulation of respiratory gaseous exchange	1/365	24/17011	0.0416667	1.94189	0.683744	0.406027	0.597181	0.50036	GLS	1	0.223894	3
GO:0045061	thymic T cell selection	1/365	24/17011	0.0416667	1.94189	0.683744	0.406027	0.597181	0.50036	CCR7	1	0.223894	3
GO:0045649	regulation of macrophage differentiation	1/365	24/17011	0.0416667	1.94189	0.683744	0.406027	0.597181	0.50036	TGFB1	1	0.223894	3
GO:0045844	positive regulation of striated muscle tissue development	1/365	24/17011	0.0416667	1.94189	0.683744	0.406027	0.597181	0.50036	GJA1	1	0.223894	3
GO:0046039	GTP metabolic process	1/365	24/17011	0.0416667	1.94189	0.683744	0.406027	0.597181	0.50036	RHOQ	1	0.223894	3
GO:0046580	negative regulation of Ras protein signal transduction	1/365	24/17011	0.0416667	1.94189	0.683744	0.406027	0.597181	0.50036	PPP2CB	1	0.223894	3
GO:0046629	gamma-delta T cell activation	1/365	24/17011	0.0416667	1.94189	0.683744	0.406027	0.597181	0.50036	KLRC1	1	0.223894	3
GO:0048636	positive regulation of muscle organ development	1/365	24/17011	0.0416667	1.94189	0.683744	0.406027	0.597181	0.50036	GJA1	1	0.223894	3
GO:0051590	positive regulation of neurotransmitter transport	1/365	24/17011	0.0416667	1.94189	0.683744	0.406027	0.597181	0.50036	ITGB1	1	0.223894	3
GO:0071280	cellular response to copper ion	1/365	24/17011	0.0416667	1.94189	0.683744	0.406027	0.597181	0.50036	PRNP	1	0.223894	3
GO:0071450	cellular response to oxygen radical	1/365	24/17011	0.0416667	1.94189	0.683744	0.406027	0.597181	0.50036	FBLN5	1	0.223894	3
GO:0071451	cellular response to superoxide	1/365	24/17011	0.0416667	1.94189	0.683744	0.406027	0.597181	0.50036	FBLN5	1	0.223894	3
GO:0090335	regulation of brown fat cell differentiation	1/365	24/17011	0.0416667	1.94189	0.683744	0.406027	0.597181	0.50036	METRNL	1	0.223894	3
GO:0098856	intestinal lipid absorption	1/365	24/17011	0.0416667	1.94189	0.683744	0.406027	0.597181	0.50036	UGCG	1	0.223894	3
GO:0141156	cAMP/PKA signal transduction	1/365	24/17011	0.0416667	1.94189	0.683744	0.406027	0.597181	0.50036	PDE4A	1	0.223894	3
GO:1901028	regulation of mitochondrial outer membrane permeabilization involved in apoptotic signaling pathway	1/365	24/17011	0.0416667	1.94189	0.683744	0.406027	0.597181	0.50036	SLC35F6	1	0.223894	3
GO:1901863	positive regulation of muscle tissue development	1/365	24/17011	0.0416667	1.94189	0.683744	0.406027	0.597181	0.50036	GJA1	1	0.223894	3
GO:1903020	positive regulation of glycoprotein metabolic process	1/365	24/17011	0.0416667	1.94189	0.683744	0.406027	0.597181	0.50036	CCR7	1	0.223894	3
GO:1903429	regulation of cell maturation	1/365	24/17011	0.0416667	1.94189	0.683744	0.406027	0.597181	0.50036	KIF14	1	0.223894	3
GO:1903579	negative regulation of ATP metabolic process	1/365	24/17011	0.0416667	1.94189	0.683744	0.406027	0.597181	0.50036	PID1	1	0.223894	3
GO:1904893	negative regulation of receptor signaling pathway via STAT	1/365	24/17011	0.0416667	1.94189	0.683744	0.406027	0.597181	0.50036	SH2B3	1	0.223894	3
GO:1904996	positive regulation of leukocyte adhesion to vascular endothelial cell	1/365	24/17011	0.0416667	1.94189	0.683744	0.406027	0.597181	0.50036	SELP	1	0.223894	3
GO:2000831	regulation of steroid hormone secretion	1/365	24/17011	0.0416667	1.94189	0.683744	0.406027	0.597181	0.50036	C1QTNF1	1	0.223894	3
GO:0001890	placenta development	4/365	151/17011	0.0264901	1.23458	0.428744	0.407155	0.598351	0.50134	IL10/STC2/VDR/HIF1A	4	0.223044	3
GO:0120161	regulation of cold-induced thermogenesis	4/365	151/17011	0.0264901	1.23458	0.428744	0.407155	0.598351	0.50134	LEPR/GJA1/FABP5/IL18	4	0.223044	3
GO:0042176	regulation of protein catabolic process	9/365	373/17011	0.0241287	1.12453	0.360096	0.407886	0.598351	0.50134	TNFRSF1B/IL10/RYBP/NKD2/TIMP1/FLNA/SOX17/NEDD4/RNFT1	9	0.223044	3
GO:0006949	syncytium formation	2/365	65/17011	0.0307692	1.43401	0.519124	0.408058	0.598351	0.50134	TANC1/ITGB1	2	0.223044	3
GO:0048814	regulation of dendrite morphogenesis	2/365	65/17011	0.0307692	1.43401	0.519124	0.408058	0.598351	0.50134	HECW1/NEDD4	2	0.223044	3
GO:0051145	smooth muscle cell differentiation	2/365	65/17011	0.0307692	1.43401	0.519124	0.408058	0.598351	0.50134	NFATC1/TGFB1	2	0.223044	3
GO:0070192	chromosome organization involved in meiotic cell cycle	2/365	65/17011	0.0307692	1.43401	0.519124	0.408058	0.598351	0.50134	FANCD2/PSMC3IP	2	0.223044	3
GO:1905330	regulation of morphogenesis of an epithelium	2/365	65/17011	0.0307692	1.43401	0.519124	0.408058	0.598351	0.50134	GJA1/TGFB1	2	0.223044	3
GO:0009134	nucleoside diphosphate catabolic process	3/365	108/17011	0.0277778	1.2946	0.45478	0.409708	0.60009	0.502797	HK2/PFKP/HIF1A	3	0.221784	3
GO:0048144	fibroblast proliferation	3/365	108/17011	0.0277778	1.2946	0.45478	0.409708	0.60009	0.502797	PDGFRA/MYB/TGFB1	3	0.221784	3
GO:1905954	positive regulation of lipid localization	3/365	108/17011	0.0277778	1.2946	0.45478	0.409708	0.60009	0.502797	PRKCD/MYB/C1QTNF1	3	0.221784	3
GO:0008406	gonad development	6/365	240/17011	0.025	1.16514	0.381517	0.410709	0.60133	0.503836	SRD5A2/CYP1B1/PDGFRA/GJA1/FLNA/A2M	6	0.220887	3
GO:0071322	cellular response to carbohydrate stimulus	4/365	152/17011	0.0263158	1.22646	0.41528	0.411989	0.60202	0.504415	HLA-DRB1/HIF1A/TGFB1/PIM3	4	0.220389	3
GO:0106106	cold-induced thermogenesis	4/365	152/17011	0.0263158	1.22646	0.41528	0.411989	0.60202	0.504415	LEPR/GJA1/FABP5/IL18	4	0.220389	3
GO:0070085	glycosylation	6/365	241/17011	0.0248963	1.1603	0.37113	0.414533	0.60202	0.504415	B3GNT5/EOGT/TMEM165/EXT1/TUSC3/FUT11	6	0.220389	3
GO:0001708	cell fate specification	3/365	109/17011	0.0275229	1.28272	0.438474	0.415455	0.60202	0.504415	GLI2/SOX17/ITGB1	3	0.220389	3
GO:0007040	lysosome organization	3/365	109/17011	0.0275229	1.28272	0.438474	0.415455	0.60202	0.504415	TMEM165/CHMP4C/RAB34	3	0.220389	3
GO:0009063	amino acid catabolic process	3/365	109/17011	0.0275229	1.28272	0.438474	0.415455	0.60202	0.504415	ATP2B4/GLS/ASRGL1	3	0.220389	3
GO:0070555	response to interleukin-1	3/365	109/17011	0.0275229	1.28272	0.438474	0.415455	0.60202	0.504415	AKAP12/HIF1A/CCL2	3	0.220389	3
GO:0080171	lytic vacuole organization	3/365	109/17011	0.0275229	1.28272	0.438474	0.415455	0.60202	0.504415	TMEM165/CHMP4C/RAB34	3	0.220389	3
GO:1903557	positive regulation of tumor necrosis factor superfamily cytokine production	3/365	109/17011	0.0275229	1.28272	0.438474	0.415455	0.60202	0.504415	AKAP12/IFNGR1/TGFB1	3	0.220389	3
GO:0031100	animal organ regeneration	2/365	66/17011	0.030303	1.41229	0.496929	0.415542	0.60202	0.504415	IL10/TGFB1	2	0.220389	3
GO:0035825	homologous recombination	2/365	66/17011	0.030303	1.41229	0.496929	0.415542	0.60202	0.504415	FANCD2/PSMC3IP	2	0.220389	3
GO:0045143	homologous chromosome segregation	2/365	66/17011	0.030303	1.41229	0.496929	0.415542	0.60202	0.504415	FANCD2/PSMC3IP	2	0.220389	3
GO:0070534	protein K63-linked ubiquitination	2/365	66/17011	0.030303	1.41229	0.496929	0.415542	0.60202	0.504415	ARRDC4/NEDD4	2	0.220389	3
GO:1903556	negative regulation of tumor necrosis factor superfamily cytokine production	2/365	66/17011	0.030303	1.41229	0.496929	0.415542	0.60202	0.504415	IL10/VSIR	2	0.220389	3
GO:0090596	sensory organ morphogenesis	7/365	286/17011	0.0244755	1.14069	0.355318	0.416018	0.60202	0.504415	COL8A2/HIPK1/COL5A2/MSX1/SHROOM2/HIF1A/PTPRM	7	0.220389	3
GO:0071466	cellular response to xenobiotic stimulus	5/365	197/17011	0.0253807	1.18288	0.382303	0.41612	0.60202	0.504415	CRYZ/CYP1B1/CD69/PRNP/PDE4A	5	0.220389	3
GO:0009914	hormone transport	8/365	331/17011	0.0241692	1.12642	0.343924	0.416781	0.60202	0.504415	MYB/HLA-DRB1/GJA1/ANXA1/NIBAN2/HIF1A/C1QTNF1/PIM3	8	0.220389	3
GO:0016125	sterol metabolic process	4/365	153/17011	0.0261438	1.21844	0.401908	0.416814	0.60202	0.504415	LEPR/CYP1B1/CUBN/OSBPL1A	4	0.220389	3
GO:0140694	membraneless organelle assembly	10/365	421/17011	0.023753	1.10702	0.329246	0.417031	0.60202	0.504415	PDGFRA/PDGFRB/FLNA/CHMP4C/ITGB1/DIAPH3/HAUS2/ACTG1/MAPRE1/PLA2G4C	10	0.220389	3
GO:0019693	ribose phosphate metabolic process	9/365	376/17011	0.0239362	1.11556	0.335522	0.41707	0.60202	0.504415	HK2/RHOQ/PID1/BEND3/PRPS2/PFKP/HIF1A/PDE4A/TGFB1	9	0.220389	3
GO:0002407	dendritic cell chemotaxis	1/365	25/17011	0.04	1.86422	0.640313	0.41879	0.60202	0.504415	CCR7	1	0.220389	3
GO:0002433	immune response-regulating cell surface receptor signaling pathway involved in phagocytosis	1/365	25/17011	0.04	1.86422	0.640313	0.41879	0.60202	0.504415	PRKCD	1	0.220389	3
GO:0006582	melanin metabolic process	1/365	25/17011	0.04	1.86422	0.640313	0.41879	0.60202	0.504415	RAB38	1	0.220389	3
GO:0006706	steroid catabolic process	1/365	25/17011	0.04	1.86422	0.640313	0.41879	0.60202	0.504415	SRD5A2	1	0.220389	3
GO:0030220	platelet formation	1/365	25/17011	0.04	1.86422	0.640313	0.41879	0.60202	0.504415	TPM4	1	0.220389	3
GO:0030813	positive regulation of nucleotide catabolic process	1/365	25/17011	0.04	1.86422	0.640313	0.41879	0.60202	0.504415	HIF1A	1	0.220389	3
GO:0030859	polarized epithelial cell differentiation	1/365	25/17011	0.04	1.86422	0.640313	0.41879	0.60202	0.504415	DLG5	1	0.220389	3
GO:0031468	nuclear membrane reassembly	1/365	25/17011	0.04	1.86422	0.640313	0.41879	0.60202	0.504415	CHMP4C	1	0.220389	3
GO:0033123	positive regulation of purine nucleotide catabolic process	1/365	25/17011	0.04	1.86422	0.640313	0.41879	0.60202	0.504415	HIF1A	1	0.220389	3
GO:0034453	microtubule anchoring	1/365	25/17011	0.04	1.86422	0.640313	0.41879	0.60202	0.504415	NIN	1	0.220389	3
GO:0035988	chondrocyte proliferation	1/365	25/17011	0.04	1.86422	0.640313	0.41879	0.60202	0.504415	EXT1	1	0.220389	3
GO:0035994	response to muscle stretch	1/365	25/17011	0.04	1.86422	0.640313	0.41879	0.60202	0.504415	RYR2	1	0.220389	3
GO:0038096	Fc-gamma receptor signaling pathway involved in phagocytosis	1/365	25/17011	0.04	1.86422	0.640313	0.41879	0.60202	0.504415	PRKCD	1	0.220389	3
GO:0042104	positive regulation of activated T cell proliferation	1/365	25/17011	0.04	1.86422	0.640313	0.41879	0.60202	0.504415	IL18	1	0.220389	3
GO:0042178	xenobiotic catabolic process	1/365	25/17011	0.04	1.86422	0.640313	0.41879	0.60202	0.504415	CRYZ	1	0.220389	3
GO:0043931	ossification involved in bone maturation	1/365	25/17011	0.04	1.86422	0.640313	0.41879	0.60202	0.504415	EXT1	1	0.220389	3
GO:0044346	fibroblast apoptotic process	1/365	25/17011	0.04	1.86422	0.640313	0.41879	0.60202	0.504415	STK17B	1	0.220389	3
GO:0045821	positive regulation of glycolytic process	1/365	25/17011	0.04	1.86422	0.640313	0.41879	0.60202	0.504415	HIF1A	1	0.220389	3
GO:0051875	pigment granule localization	1/365	25/17011	0.04	1.86422	0.640313	0.41879	0.60202	0.504415	SHROOM2	1	0.220389	3
GO:0060155	platelet dense granule organization	1/365	25/17011	0.04	1.86422	0.640313	0.41879	0.60202	0.504415	RAB38	1	0.220389	3
GO:0070233	negative regulation of T cell apoptotic process	1/365	25/17011	0.04	1.86422	0.640313	0.41879	0.60202	0.504415	HIF1A	1	0.220389	3
GO:0072540	T-helper 17 cell lineage commitment	1/365	25/17011	0.04	1.86422	0.640313	0.41879	0.60202	0.504415	CD69	1	0.220389	3
GO:0097150	neuronal stem cell population maintenance	1/365	25/17011	0.04	1.86422	0.640313	0.41879	0.60202	0.504415	FANCD2	1	0.220389	3
GO:1900746	regulation of vascular endothelial growth factor signaling pathway	1/365	25/17011	0.04	1.86422	0.640313	0.41879	0.60202	0.504415	ITGB1	1	0.220389	3
GO:1901623	regulation of lymphocyte chemotaxis	1/365	25/17011	0.04	1.86422	0.640313	0.41879	0.60202	0.504415	CCL2	1	0.220389	3
GO:1903241	U2-type prespliceosome assembly	1/365	25/17011	0.04	1.86422	0.640313	0.41879	0.60202	0.504415	SNIP1	1	0.220389	3
GO:1903318	negative regulation of protein maturation	1/365	25/17011	0.04	1.86422	0.640313	0.41879	0.60202	0.504415	PRNP	1	0.220389	3
GO:1903902	positive regulation of viral life cycle	1/365	25/17011	0.04	1.86422	0.640313	0.41879	0.60202	0.504415	HLA-DRB1	1	0.220389	3
GO:2000178	negative regulation of neural precursor cell proliferation	1/365	25/17011	0.04	1.86422	0.640313	0.41879	0.60202	0.504415	TGFB1	1	0.220389	3
GO:0045088	regulation of innate immune response	11/365	467/17011	0.0235546	1.09777	0.317251	0.41951	0.602833	0.505095	PYHIN1/CD96/SERPINB9/YWHAZ/MFHAS1/A2M/KLRC1/LATS2/SEC14L1/NLRP1/TGFB1	11	0.219803	3
GO:0006664	glycolipid metabolic process	3/365	110/17011	0.0272727	1.27106	0.422325	0.421185	0.60479	0.506735	B3GNT5/PRKCD/UGCG	3	0.218395	3
GO:0048675	axon extension	3/365	110/17011	0.0272727	1.27106	0.422325	0.421185	0.60479	0.506735	VCL/ITGB1/DCLK1	3	0.218395	3
GO:0002820	negative regulation of adaptive immune response	2/365	67/17011	0.0298507	1.39121	0.475096	0.422979	0.605348	0.507203	KLRC1/CD69	2	0.217995	3
GO:0015909	long-chain fatty acid transport	2/365	67/17011	0.0298507	1.39121	0.475096	0.422979	0.605348	0.507203	FABP5/ANXA1	2	0.217995	3
GO:0032922	circadian regulation of gene expression	2/365	67/17011	0.0298507	1.39121	0.475096	0.422979	0.605348	0.507203	BMAL2/RELB	2	0.217995	3
GO:0043525	positive regulation of neuron apoptotic process	2/365	67/17011	0.0298507	1.39121	0.475096	0.422979	0.605348	0.507203	MYB/PRNP	2	0.217995	3
GO:0045682	regulation of epidermis development	2/365	67/17011	0.0298507	1.39121	0.475096	0.422979	0.605348	0.507203	NAB2/VDR	2	0.217995	3
GO:0046626	regulation of insulin receptor signaling pathway	2/365	67/17011	0.0298507	1.39121	0.475096	0.422979	0.605348	0.507203	PID1/PRKCD	2	0.217995	3
GO:0051057	positive regulation of small GTPase mediated signal transduction	2/365	67/17011	0.0298507	1.39121	0.475096	0.422979	0.605348	0.507203	ITGAV/GPR4	2	0.217995	3
GO:0060042	retina morphogenesis in camera-type eye	2/365	67/17011	0.0298507	1.39121	0.475096	0.422979	0.605348	0.507203	HIPK1/PTPRM	2	0.217995	3
GO:0070918	regulatory ncRNA processing	2/365	67/17011	0.0298507	1.39121	0.475096	0.422979	0.605348	0.507203	SNIP1/TGFB1	2	0.217995	3
GO:0009746	response to hexose	5/365	199/17011	0.0251256	1.17099	0.359283	0.424583	0.60742	0.508939	COL4A3/HLA-DRB1/HIF1A/TGFB1/PIM3	5	0.216511	3
GO:0031023	microtubule organizing center organization	4/365	155/17011	0.0258065	1.20272	0.375434	0.426437	0.608689	0.510002	CHMP4C/TUBA1A/NIN/HAUS2	4	0.215604	3
GO:0072523	purine-containing compound catabolic process	4/365	155/17011	0.0258065	1.20272	0.375434	0.426437	0.608689	0.510002	HK2/PFKP/HIF1A/PDE4A	4	0.215604	3
GO:0033559	unsaturated fatty acid metabolic process	3/365	111/17011	0.027027	1.25961	0.40633	0.426895	0.608689	0.510002	CYP1B1/FABP5/PLA2G4C	3	0.215604	3
GO:1903509	liposaccharide metabolic process	3/365	111/17011	0.027027	1.25961	0.40633	0.426895	0.608689	0.510002	B3GNT5/PRKCD/UGCG	3	0.215604	3
GO:0006644	phospholipid metabolic process	9/365	380/17011	0.0236842	1.10381	0.303062	0.429309	0.608689	0.510002	PIK3R3/PRKCD/SGMS2/INPP4B/PLA2G7/FABP5/RAB38/TNFAIP8L3/PLA2G4C	9	0.215604	3
GO:0045137	development of primary sexual characteristics	6/365	245/17011	0.0244898	1.14136	0.330016	0.4298	0.608689	0.510002	SRD5A2/CYP1B1/PDGFRA/GJA1/FLNA/A2M	6	0.215604	3
GO:0006879	intracellular iron ion homeostasis	2/365	68/17011	0.0294118	1.37075	0.453611	0.430366	0.608689	0.510002	ALAS2/HIF1A	2	0.215604	3
GO:0032414	positive regulation of ion transmembrane transporter activity	2/365	68/17011	0.0294118	1.37075	0.453611	0.430366	0.608689	0.510002	ATP1B3/CCL2	2	0.215604	3
GO:0048002	antigen processing and presentation of peptide antigen	2/365	68/17011	0.0294118	1.37075	0.453611	0.430366	0.608689	0.510002	MR1/HLA-DRB1	2	0.215604	3
GO:0050709	negative regulation of protein secretion	2/365	68/17011	0.0294118	1.37075	0.453611	0.430366	0.608689	0.510002	CD200/PIM3	2	0.215604	3
GO:0150116	regulation of cell-substrate junction organization	2/365	68/17011	0.0294118	1.37075	0.453611	0.430366	0.608689	0.510002	VCL/ACTG1	2	0.215604	3
GO:0003148	outflow tract septum morphogenesis	1/365	26/17011	0.0384615	1.79252	0.598835	0.431279	0.608689	0.510002	TGFBR2	1	0.215604	3
GO:0006027	glycosaminoglycan catabolic process	1/365	26/17011	0.0384615	1.79252	0.598835	0.431279	0.608689	0.510002	TGFB1	1	0.215604	3
GO:0009081	branched-chain amino acid metabolic process	1/365	26/17011	0.0384615	1.79252	0.598835	0.431279	0.608689	0.510002	BCAT1	1	0.215604	3
GO:0010882	regulation of cardiac muscle contraction by calcium ion signaling	1/365	26/17011	0.0384615	1.79252	0.598835	0.431279	0.608689	0.510002	RYR2	1	0.215604	3
GO:0021542	dentate gyrus development	1/365	26/17011	0.0384615	1.79252	0.598835	0.431279	0.608689	0.510002	TUBA1A	1	0.215604	3
GO:0035303	regulation of dephosphorylation	1/365	26/17011	0.0384615	1.79252	0.598835	0.431279	0.608689	0.510002	IQGAP1	1	0.215604	3
GO:0043043	peptide biosynthetic process	1/365	26/17011	0.0384615	1.79252	0.598835	0.431279	0.608689	0.510002	PCSK5	1	0.215604	3
GO:0044550	secondary metabolite biosynthetic process	1/365	26/17011	0.0384615	1.79252	0.598835	0.431279	0.608689	0.510002	RAB38	1	0.215604	3
GO:0048596	embryonic camera-type eye morphogenesis	1/365	26/17011	0.0384615	1.79252	0.598835	0.431279	0.608689	0.510002	HIPK1	1	0.215604	3
GO:0048641	regulation of skeletal muscle tissue development	1/365	26/17011	0.0384615	1.79252	0.598835	0.431279	0.608689	0.510002	TGFB1	1	0.215604	3
GO:0050857	positive regulation of antigen receptor-mediated signaling pathway	1/365	26/17011	0.0384615	1.79252	0.598835	0.431279	0.608689	0.510002	CCR7	1	0.215604	3
GO:0050927	positive regulation of positive chemotaxis	1/365	26/17011	0.0384615	1.79252	0.598835	0.431279	0.608689	0.510002	S1PR1	1	0.215604	3
GO:0051315	attachment of mitotic spindle microtubules to kinetochore	1/365	26/17011	0.0384615	1.79252	0.598835	0.431279	0.608689	0.510002	MAPRE1	1	0.215604	3
GO:0051446	positive regulation of meiotic cell cycle	1/365	26/17011	0.0384615	1.79252	0.598835	0.431279	0.608689	0.510002	MSX1	1	0.215604	3
GO:0051953	negative regulation of amine transport	1/365	26/17011	0.0384615	1.79252	0.598835	0.431279	0.608689	0.510002	RGS4	1	0.215604	3
GO:0060259	regulation of feeding behavior	1/365	26/17011	0.0384615	1.79252	0.598835	0.431279	0.608689	0.510002	LEPR	1	0.215604	3
GO:0062009	secondary palate development	1/365	26/17011	0.0384615	1.79252	0.598835	0.431279	0.608689	0.510002	TGFBR2	1	0.215604	3
GO:0090023	positive regulation of neutrophil chemotaxis	1/365	26/17011	0.0384615	1.79252	0.598835	0.431279	0.608689	0.510002	CCR7	1	0.215604	3
GO:0090128	regulation of synapse maturation	1/365	26/17011	0.0384615	1.79252	0.598835	0.431279	0.608689	0.510002	YWHAZ	1	0.215604	3
GO:0090314	positive regulation of protein targeting to membrane	1/365	26/17011	0.0384615	1.79252	0.598835	0.431279	0.608689	0.510002	PRNP	1	0.215604	3
GO:0098581	detection of external biotic stimulus	1/365	26/17011	0.0384615	1.79252	0.598835	0.431279	0.608689	0.510002	HLA-DRB1	1	0.215604	3
GO:0099637	neurotransmitter receptor transport	1/365	26/17011	0.0384615	1.79252	0.598835	0.431279	0.608689	0.510002	STX3	1	0.215604	3
GO:1900017	positive regulation of cytokine production involved in inflammatory response	1/365	26/17011	0.0384615	1.79252	0.598835	0.431279	0.608689	0.510002	HIF1A	1	0.215604	3
GO:1900227	positive regulation of NLRP3 inflammasome complex assembly	1/365	26/17011	0.0384615	1.79252	0.598835	0.431279	0.608689	0.510002	LATS2	1	0.215604	3
GO:1901798	positive regulation of signal transduction by p53 class mediator	1/365	26/17011	0.0384615	1.79252	0.598835	0.431279	0.608689	0.510002	MSX1	1	0.215604	3
GO:1904292	regulation of ERAD pathway	1/365	26/17011	0.0384615	1.79252	0.598835	0.431279	0.608689	0.510002	RNFT1	1	0.215604	3
GO:0022600	digestive system process	3/365	112/17011	0.0267857	1.24836	0.390486	0.432586	0.610089	0.511175	HRH2/UGCG/VDR	3	0.214607	3
GO:1901890	positive regulation of cell junction assembly	3/365	112/17011	0.0267857	1.24836	0.390486	0.432586	0.610089	0.511175	AMIGO1/CLSTN2/DLG5	3	0.214607	3
GO:0046474	glycerophospholipid biosynthetic process	5/365	201/17011	0.0248756	1.15934	0.336499	0.433023	0.610484	0.511506	PIK3R3/INPP4B/FABP5/RAB38/PLA2G4C	5	0.214326	3
GO:0051348	negative regulation of transferase activity	4/365	157/17011	0.0254777	1.1874	0.349312	0.436019	0.614484	0.514858	HEG1/YWHAG/LATS2/RASIP1	4	0.211489	3
GO:0043406	positive regulation of MAP kinase activity	2/365	69/17011	0.0289855	1.35088	0.432463	0.437703	0.615962	0.516096	PDGFRB/FLT1	2	0.210446	3
GO:0045669	positive regulation of osteoblast differentiation	2/365	69/17011	0.0289855	1.35088	0.432463	0.437703	0.615962	0.516096	RUNX2/CCN4	2	0.210446	3
GO:0046503	glycerolipid catabolic process	2/365	69/17011	0.0289855	1.35088	0.432463	0.437703	0.615962	0.516096	PLA2G7/PLA2G4C	2	0.210446	3
GO:0050766	positive regulation of phagocytosis	2/365	69/17011	0.0289855	1.35088	0.432463	0.437703	0.615962	0.516096	CCL2/RAB31	2	0.210446	3
GO:0043473	pigmentation	3/365	113/17011	0.0265487	1.23731	0.37479	0.438256	0.616292	0.516373	SHROOM2/RAB38/SPNS2	3	0.210213	3
GO:1901989	positive regulation of cell cycle phase transition	3/365	113/17011	0.0265487	1.23731	0.37479	0.438256	0.616292	0.516373	KLHL18/ANXA1/TGFB1	3	0.210213	3
GO:0044839	cell cycle G2/M phase transition	4/365	158/17011	0.0253165	1.17989	0.33638	0.440794	0.618953	0.518602	KIF14/CHMP4C/GPR132/ARPP19	4	0.208342	3
GO:0008654	phospholipid biosynthetic process	6/365	248/17011	0.0241935	1.12755	0.299627	0.441211	0.618953	0.518602	PIK3R3/SGMS2/INPP4B/FABP5/RAB38/PLA2G4C	6	0.208342	3
GO:0000303	response to superoxide	1/365	27/17011	0.037037	1.72613	0.559138	0.443501	0.618953	0.518602	FBLN5	1	0.208342	3
GO:0002053	positive regulation of mesenchymal cell proliferation	1/365	27/17011	0.037037	1.72613	0.559138	0.443501	0.618953	0.518602	TGFBR2	1	0.208342	3
GO:0006929	substrate-dependent cell migration	1/365	27/17011	0.037037	1.72613	0.559138	0.443501	0.618953	0.518602	SDCBP	1	0.208342	3
GO:0021846	cell proliferation in forebrain	1/365	27/17011	0.037037	1.72613	0.559138	0.443501	0.618953	0.518602	KIF14	1	0.208342	3
GO:0031639	plasminogen activation	1/365	27/17011	0.037037	1.72613	0.559138	0.443501	0.618953	0.518602	PLAUR	1	0.208342	3
GO:0032511	late endosome to vacuole transport via multivesicular body sorting pathway	1/365	27/17011	0.037037	1.72613	0.559138	0.443501	0.618953	0.518602	CHMP4C	1	0.208342	3
GO:0035357	peroxisome proliferator activated receptor signaling pathway	1/365	27/17011	0.037037	1.72613	0.559138	0.443501	0.618953	0.518602	FABP5	1	0.208342	3
GO:0035902	response to immobilization stress	1/365	27/17011	0.037037	1.72613	0.559138	0.443501	0.618953	0.518602	TGFB1	1	0.208342	3
GO:0036010	protein localization to endosome	1/365	27/17011	0.037037	1.72613	0.559138	0.443501	0.618953	0.518602	PACSIN2	1	0.208342	3
GO:0036344	platelet morphogenesis	1/365	27/17011	0.037037	1.72613	0.559138	0.443501	0.618953	0.518602	TPM4	1	0.208342	3
GO:0042730	fibrinolysis	1/365	27/17011	0.037037	1.72613	0.559138	0.443501	0.618953	0.518602	PLAUR	1	0.208342	3
GO:0043032	positive regulation of macrophage activation	1/365	27/17011	0.037037	1.72613	0.559138	0.443501	0.618953	0.518602	IL10	1	0.208342	3
GO:0048714	positive regulation of oligodendrocyte differentiation	1/365	27/17011	0.037037	1.72613	0.559138	0.443501	0.618953	0.518602	TNFRSF1B	1	0.208342	3
GO:0050926	regulation of positive chemotaxis	1/365	27/17011	0.037037	1.72613	0.559138	0.443501	0.618953	0.518602	S1PR1	1	0.208342	3
GO:0060343	trabecula formation	1/365	27/17011	0.037037	1.72613	0.559138	0.443501	0.618953	0.518602	FHL2	1	0.208342	3
GO:0060669	embryonic placenta morphogenesis	1/365	27/17011	0.037037	1.72613	0.559138	0.443501	0.618953	0.518602	IL10	1	0.208342	3
GO:0071467	cellular response to pH	1/365	27/17011	0.037037	1.72613	0.559138	0.443501	0.618953	0.518602	GJA1	1	0.208342	3
GO:0141087	positive regulation of inflammasome-mediated signaling pathway	1/365	27/17011	0.037037	1.72613	0.559138	0.443501	0.618953	0.518602	LATS2	1	0.208342	3
GO:1900543	negative regulation of purine nucleotide metabolic process	1/365	27/17011	0.037037	1.72613	0.559138	0.443501	0.618953	0.518602	PID1	1	0.208342	3
GO:0046888	negative regulation of hormone secretion	2/365	70/17011	0.0285714	1.33159	0.411641	0.444988	0.620583	0.519967	GJA1/PIM3	2	0.2072	3
GO:0048255	mRNA stabilization	2/365	70/17011	0.0285714	1.33159	0.411641	0.444988	0.620583	0.519967	TRAF5/RBM38	2	0.2072	3
GO:0000422	autophagy of mitochondrion	3/365	115/17011	0.026087	1.2158	0.343829	0.449531	0.626242	0.524709	HK2/BNIP3L/HIF1A	3	0.203258	3
GO:0007006	mitochondrial membrane organization	3/365	115/17011	0.026087	1.2158	0.343829	0.449531	0.626242	0.524709	HK2/SLC35F6/BNIP3L	3	0.203258	3
GO:0050731	positive regulation of peptidyl-tyrosine phosphorylation	3/365	115/17011	0.026087	1.2158	0.343829	0.449531	0.626242	0.524709	IL18/PRNP/TGFB1	3	0.203258	3
GO:1903532	positive regulation of secretion by cell	7/365	296/17011	0.0236486	1.10216	0.262544	0.450985	0.626844	0.525214	GOLPH3/MYB/HLA-DRB1/SDCBP/HIF1A/C1QTNF1/TGFB1	7	0.20284	3
GO:0010972	negative regulation of G2/M transition of mitotic cell cycle	2/365	71/17011	0.028169	1.31283	0.391134	0.452221	0.626844	0.525214	CHMP4C/GPR132	2	0.20284	3
GO:0050918	positive chemotaxis	2/365	71/17011	0.028169	1.31283	0.391134	0.452221	0.626844	0.525214	S1PR1/LGALS3	2	0.20284	3
GO:0034284	response to monosaccharide	5/365	206/17011	0.0242718	1.1312	0.28054	0.454002	0.626844	0.525214	COL4A3/HLA-DRB1/HIF1A/TGFB1/PIM3	5	0.20284	3
GO:0043547	positive regulation of GTPase activity	3/365	116/17011	0.0258621	1.20531	0.328558	0.455134	0.626844	0.525214	CAV2/DOCK11/ITGB1	3	0.20284	3
GO:0051928	positive regulation of calcium ion transport	3/365	116/17011	0.0258621	1.20531	0.328558	0.455134	0.626844	0.525214	PDGFRB/LGALS3/CCL2	3	0.20284	3
GO:0000305	response to oxygen radical	1/365	28/17011	0.0357143	1.66448	0.521073	0.45546	0.626844	0.525214	FBLN5	1	0.20284	3
GO:0001702	gastrulation with mouth forming second	1/365	28/17011	0.0357143	1.66448	0.521073	0.45546	0.626844	0.525214	ETS2	1	0.20284	3
GO:0001964	startle response	1/365	28/17011	0.0357143	1.66448	0.521073	0.45546	0.626844	0.525214	TUBA1A	1	0.20284	3
GO:0003209	cardiac atrium morphogenesis	1/365	28/17011	0.0357143	1.66448	0.521073	0.45546	0.626844	0.525214	HEG1	1	0.20284	3
GO:0006353	DNA-templated transcription termination	1/365	28/17011	0.0357143	1.66448	0.521073	0.45546	0.626844	0.525214	CAVIN1	1	0.20284	3
GO:0009649	entrainment of circadian clock	1/365	28/17011	0.0357143	1.66448	0.521073	0.45546	0.626844	0.525214	BMAL2	1	0.20284	3
GO:0015740	C4-dicarboxylate transport	1/365	28/17011	0.0357143	1.66448	0.521073	0.45546	0.626844	0.525214	SLC1A5	1	0.20284	3
GO:0021680	cerebellar Purkinje cell layer development	1/365	28/17011	0.0357143	1.66448	0.521073	0.45546	0.626844	0.525214	KIF14	1	0.20284	3
GO:0033081	regulation of T cell differentiation in thymus	1/365	28/17011	0.0357143	1.66448	0.521073	0.45546	0.626844	0.525214	GLI2	1	0.20284	3
GO:0033688	regulation of osteoblast proliferation	1/365	28/17011	0.0357143	1.66448	0.521073	0.45546	0.626844	0.525214	ITGAV	1	0.20284	3
GO:0034643	establishment of mitochondrion localization, microtubule-mediated	1/365	28/17011	0.0357143	1.66448	0.521073	0.45546	0.626844	0.525214	HIF1A	1	0.20284	3
GO:0035025	positive regulation of Rho protein signal transduction	1/365	28/17011	0.0357143	1.66448	0.521073	0.45546	0.626844	0.525214	GPR4	1	0.20284	3
GO:0035116	embryonic hindlimb morphogenesis	1/365	28/17011	0.0357143	1.66448	0.521073	0.45546	0.626844	0.525214	MSX1	1	0.20284	3
GO:0035458	cellular response to interferon-beta	1/365	28/17011	0.0357143	1.66448	0.521073	0.45546	0.626844	0.525214	PYHIN1	1	0.20284	3
GO:0039529	RIG-I signaling pathway	1/365	28/17011	0.0357143	1.66448	0.521073	0.45546	0.626844	0.525214	SEC14L1	1	0.20284	3
GO:0045116	protein neddylation	1/365	28/17011	0.0357143	1.66448	0.521073	0.45546	0.626844	0.525214	HIF1A	1	0.20284	3
GO:0045606	positive regulation of epidermal cell differentiation	1/365	28/17011	0.0357143	1.66448	0.521073	0.45546	0.626844	0.525214	VDR	1	0.20284	3
GO:0045980	negative regulation of nucleotide metabolic process	1/365	28/17011	0.0357143	1.66448	0.521073	0.45546	0.626844	0.525214	PID1	1	0.20284	3
GO:0047497	mitochondrion transport along microtubule	1/365	28/17011	0.0357143	1.66448	0.521073	0.45546	0.626844	0.525214	HIF1A	1	0.20284	3
GO:0050996	positive regulation of lipid catabolic process	1/365	28/17011	0.0357143	1.66448	0.521073	0.45546	0.626844	0.525214	PRKCD	1	0.20284	3
GO:0051497	negative regulation of stress fiber assembly	1/365	28/17011	0.0357143	1.66448	0.521073	0.45546	0.626844	0.525214	S1PR1	1	0.20284	3
GO:0060964	regulation of miRNA-mediated gene silencing	1/365	28/17011	0.0357143	1.66448	0.521073	0.45546	0.626844	0.525214	TGFB1	1	0.20284	3
GO:0070935	3'-UTR-mediated mRNA stabilization	1/365	28/17011	0.0357143	1.66448	0.521073	0.45546	0.626844	0.525214	RBM38	1	0.20284	3
GO:0070977	bone maturation	1/365	28/17011	0.0357143	1.66448	0.521073	0.45546	0.626844	0.525214	EXT1	1	0.20284	3
GO:0071624	positive regulation of granulocyte chemotaxis	1/365	28/17011	0.0357143	1.66448	0.521073	0.45546	0.626844	0.525214	CCR7	1	0.20284	3
GO:0097186	amelogenesis	1/365	28/17011	0.0357143	1.66448	0.521073	0.45546	0.626844	0.525214	TGFB1	1	0.20284	3
GO:1905523	positive regulation of macrophage migration	1/365	28/17011	0.0357143	1.66448	0.521073	0.45546	0.626844	0.525214	AKIRIN1	1	0.20284	3
GO:2000319	regulation of T-helper 17 cell differentiation	1/365	28/17011	0.0357143	1.66448	0.521073	0.45546	0.626844	0.525214	CD69	1	0.20284	3
GO:1901136	carbohydrate derivative catabolic process	6/365	252/17011	0.0238095	1.10965	0.259684	0.456355	0.627852	0.526058	HK2/PRKCD/PFKP/HIF1A/PDE4A/TGFB1	6	0.202143	3
GO:0001707	mesoderm formation	2/365	72/17011	0.0277778	1.2946	0.370932	0.4594	0.631369	0.529005	GJA1/ITGB1	2	0.199717	3
GO:0033363	secretory granule organization	2/365	72/17011	0.0277778	1.2946	0.370932	0.4594	0.631369	0.529005	RAB38/SRGN	2	0.199717	3
GO:1900076	regulation of cellular response to insulin stimulus	2/365	72/17011	0.0277778	1.2946	0.370932	0.4594	0.631369	0.529005	PID1/PRKCD	2	0.199717	3
GO:0009166	nucleotide catabolic process	4/365	162/17011	0.0246914	1.15075	0.285482	0.459768	0.631652	0.529242	HK2/PFKP/HIF1A/PDE4A	4	0.199522	3
GO:0051222	positive regulation of protein transport	6/365	253/17011	0.0237154	1.10527	0.249799	0.460126	0.63183	0.529392	PRKCD/GOLPH3/HLA-DRB1/FLNA/HIF1A/TGFB1	6	0.1994	3
GO:0007265	Ras protein signal transduction	3/365	117/17011	0.025641	1.19501	0.313424	0.460713	0.63183	0.529392	SDCBP/PPP2CB/RALGDS	3	0.1994	3
GO:0009135	purine nucleoside diphosphate metabolic process	3/365	117/17011	0.025641	1.19501	0.313424	0.460713	0.63183	0.529392	HK2/PFKP/HIF1A	3	0.1994	3
GO:0009179	purine ribonucleoside diphosphate metabolic process	3/365	117/17011	0.025641	1.19501	0.313424	0.460713	0.63183	0.529392	HK2/PFKP/HIF1A	3	0.1994	3
GO:0022037	metencephalon development	3/365	117/17011	0.025641	1.19501	0.313424	0.460713	0.63183	0.529392	KIF14/GLI2/TUBA1A	3	0.1994	3
GO:0071453	cellular response to oxygen levels	4/365	163/17011	0.0245399	1.14369	0.272959	0.464478	0.6324	0.529869	STC2/BNIP3L/HIF1A/TGFB1	4	0.199008	3
GO:0072331	signal transduction by p53 class mediator	4/365	163/17011	0.0245399	1.14369	0.272959	0.464478	0.6324	0.529869	PRMT6/HIPK1/MSX1/SETD9	4	0.199008	3
GO:0006650	glycerophospholipid metabolic process	7/365	300/17011	0.0233333	1.08746	0.226318	0.464872	0.6324	0.529869	PIK3R3/INPP4B/PLA2G7/FABP5/RAB38/TNFAIP8L3/PLA2G4C	7	0.199008	3
GO:0006487	protein N-linked glycosylation	2/365	73/17011	0.0273973	1.27686	0.351025	0.466523	0.6324	0.529869	TMEM165/TUSC3	2	0.199008	3
GO:0009988	cell-cell recognition	2/365	73/17011	0.0273973	1.27686	0.351025	0.466523	0.6324	0.529869	LGALS3/CCR7	2	0.199008	3
GO:1902750	negative regulation of cell cycle G2/M phase transition	2/365	73/17011	0.0273973	1.27686	0.351025	0.466523	0.6324	0.529869	CHMP4C/GPR132	2	0.199008	3
GO:1903051	negative regulation of proteolysis involved in protein catabolic process	2/365	73/17011	0.0273973	1.27686	0.351025	0.466523	0.6324	0.529869	PRMT6/RYBP	2	0.199008	3
GO:0001516	prostaglandin biosynthetic process	1/365	29/17011	0.0344828	1.60709	0.484505	0.467164	0.6324	0.529869	FABP5	1	0.199008	3
GO:0002295	T-helper cell lineage commitment	1/365	29/17011	0.0344828	1.60709	0.484505	0.467164	0.6324	0.529869	CD69	1	0.199008	3
GO:0003401	axis elongation	1/365	29/17011	0.0344828	1.60709	0.484505	0.467164	0.6324	0.529869	TGFB1	1	0.199008	3
GO:0006783	heme biosynthetic process	1/365	29/17011	0.0344828	1.60709	0.484505	0.467164	0.6324	0.529869	ALAS2	1	0.199008	3
GO:0009226	nucleotide-sugar biosynthetic process	1/365	29/17011	0.0344828	1.60709	0.484505	0.467164	0.6324	0.529869	UAP1	1	0.199008	3
GO:0010039	response to iron ion	1/365	29/17011	0.0344828	1.60709	0.484505	0.467164	0.6324	0.529869	HIF1A	1	0.199008	3
GO:0010447	response to acidic pH	1/365	29/17011	0.0344828	1.60709	0.484505	0.467164	0.6324	0.529869	GPR4	1	0.199008	3
GO:0010758	regulation of macrophage chemotaxis	1/365	29/17011	0.0344828	1.60709	0.484505	0.467164	0.6324	0.529869	AKIRIN1	1	0.199008	3
GO:0010804	negative regulation of tumor necrosis factor-mediated signaling pathway	1/365	29/17011	0.0344828	1.60709	0.484505	0.467164	0.6324	0.529869	PPP2CB	1	0.199008	3
GO:0015721	bile acid and bile salt transport	1/365	29/17011	0.0344828	1.60709	0.484505	0.467164	0.6324	0.529869	SLC10A3	1	0.199008	3
GO:0019886	antigen processing and presentation of exogenous peptide antigen via MHC class II	1/365	29/17011	0.0344828	1.60709	0.484505	0.467164	0.6324	0.529869	HLA-DRB1	1	0.199008	3
GO:0031952	regulation of protein autophosphorylation	1/365	29/17011	0.0344828	1.60709	0.484505	0.467164	0.6324	0.529869	RASSF2	1	0.199008	3
GO:0032369	negative regulation of lipid transport	1/365	29/17011	0.0344828	1.60709	0.484505	0.467164	0.6324	0.529869	ITGAV	1	0.199008	3
GO:0034143	regulation of toll-like receptor 4 signaling pathway	1/365	29/17011	0.0344828	1.60709	0.484505	0.467164	0.6324	0.529869	MFHAS1	1	0.199008	3
GO:0035886	vascular associated smooth muscle cell differentiation	1/365	29/17011	0.0344828	1.60709	0.484505	0.467164	0.6324	0.529869	NFATC1	1	0.199008	3
GO:0035929	steroid hormone secretion	1/365	29/17011	0.0344828	1.60709	0.484505	0.467164	0.6324	0.529869	C1QTNF1	1	0.199008	3
GO:0042509	regulation of tyrosine phosphorylation of STAT protein	1/365	29/17011	0.0344828	1.60709	0.484505	0.467164	0.6324	0.529869	IL18	1	0.199008	3
GO:0043267	negative regulation of potassium ion transport	1/365	29/17011	0.0344828	1.60709	0.484505	0.467164	0.6324	0.529869	RGS4	1	0.199008	3
GO:0045830	positive regulation of isotype switching	1/365	29/17011	0.0344828	1.60709	0.484505	0.467164	0.6324	0.529869	TGFB1	1	0.199008	3
GO:0045954	positive regulation of natural killer cell mediated cytotoxicity	1/365	29/17011	0.0344828	1.60709	0.484505	0.467164	0.6324	0.529869	KLRC1	1	0.199008	3
GO:0046457	prostanoid biosynthetic process	1/365	29/17011	0.0344828	1.60709	0.484505	0.467164	0.6324	0.529869	FABP5	1	0.199008	3
GO:0048679	regulation of axon regeneration	1/365	29/17011	0.0344828	1.60709	0.484505	0.467164	0.6324	0.529869	FLNA	1	0.199008	3
GO:0060479	lung cell differentiation	1/365	29/17011	0.0344828	1.60709	0.484505	0.467164	0.6324	0.529869	SAV1	1	0.199008	3
GO:0060487	lung epithelial cell differentiation	1/365	29/17011	0.0344828	1.60709	0.484505	0.467164	0.6324	0.529869	SAV1	1	0.199008	3
GO:0097107	postsynaptic density assembly	1/365	29/17011	0.0344828	1.60709	0.484505	0.467164	0.6324	0.529869	LRFN4	1	0.199008	3
GO:1900368	regulation of post-transcriptional gene silencing by regulatory ncRNA	1/365	29/17011	0.0344828	1.60709	0.484505	0.467164	0.6324	0.529869	TGFB1	1	0.199008	3
GO:1901223	negative regulation of non-canonical NF-kappaB signal transduction	1/365	29/17011	0.0344828	1.60709	0.484505	0.467164	0.6324	0.529869	RASSF2	1	0.199008	3
GO:1903421	regulation of synaptic vesicle recycling	1/365	29/17011	0.0344828	1.60709	0.484505	0.467164	0.6324	0.529869	ACTG1	1	0.199008	3
GO:1904862	inhibitory synapse assembly	1/365	29/17011	0.0344828	1.60709	0.484505	0.467164	0.6324	0.529869	CLSTN2	1	0.199008	3
GO:2000649	regulation of sodium ion transmembrane transporter activity	1/365	29/17011	0.0344828	1.60709	0.484505	0.467164	0.6324	0.529869	NEDD4	1	0.199008	3
GO:0009150	purine ribonucleotide metabolic process	8/365	347/17011	0.0230548	1.07448	0.207561	0.468717	0.634281	0.531445	HK2/RHOQ/PID1/BEND3/PFKP/HIF1A/PDE4A/TGFB1	8	0.197718	3
GO:0120254	olefinic compound metabolic process	4/365	164/17011	0.0243902	1.13672	0.260515	0.469174	0.634678	0.531778	SRD5A2/CYP1B1/DKK3/PLA2G4C	4	0.197447	3
GO:0006402	mRNA catabolic process	6/365	256/17011	0.0234375	1.09232	0.220378	0.471401	0.637115	0.533819	PLEKHN1/TRAF5/PRKCD/ETF1/GSPT1/RBM38	6	0.195782	3
GO:0048511	rhythmic process	7/365	302/17011	0.0231788	1.08026	0.208386	0.471786	0.637115	0.533819	CYP1B1/PDGFRA/NFKB2/A2M/BMAL2/CIPC/RELB	7	0.195782	3
GO:0006690	icosanoid metabolic process	3/365	119/17011	0.0252101	1.17493	0.283554	0.471797	0.637115	0.533819	CYP1B1/FABP5/PLA2G4C	3	0.195782	3
GO:0043414	macromolecule methylation	3/365	119/17011	0.0252101	1.17493	0.283554	0.471797	0.637115	0.533819	ETF1/RAB6A/GSPT1	3	0.195782	3
GO:0051092	positive regulation of NF-kappaB transcription factor activity	3/365	119/17011	0.0252101	1.17493	0.283554	0.471797	0.637115	0.533819	TRAF5/IL18/NTS	3	0.195782	3
GO:0048332	mesoderm morphogenesis	2/365	74/17011	0.027027	1.25961	0.331405	0.473591	0.63832	0.534829	GJA1/ITGB1	2	0.194962	3
GO:0051865	protein autoubiquitination	2/365	74/17011	0.027027	1.25961	0.331405	0.473591	0.63832	0.534829	RNF122/RNFT1	2	0.194962	3
GO:0090307	mitotic spindle assembly	2/365	74/17011	0.027027	1.25961	0.331405	0.473591	0.63832	0.534829	FLNA/CHMP4C	2	0.194962	3
GO:2000242	negative regulation of reproductive process	2/365	74/17011	0.027027	1.25961	0.331405	0.473591	0.63832	0.534829	GJA1/TIMP1	2	0.194962	3
GO:0170033	L-amino acid metabolic process	4/365	165/17011	0.0242424	1.12983	0.248148	0.473854	0.63832	0.534829	ATP2B4/GLS/ASRGL1/BCAT1	4	0.194962	3
GO:0170039	proteinogenic amino acid metabolic process	4/365	165/17011	0.0242424	1.12983	0.248148	0.473854	0.63832	0.534829	ATP2B4/GLS/ASRGL1/BCAT1	4	0.194962	3
GO:1905952	regulation of lipid localization	4/365	165/17011	0.0242424	1.12983	0.248148	0.473854	0.63832	0.534829	ITGAV/PRKCD/MYB/C1QTNF1	4	0.194962	3
GO:0032355	response to estradiol	3/365	120/17011	0.025	1.16514	0.268813	0.4773	0.63832	0.534829	IL10/CYP1B1/TGFB1	3	0.194962	3
GO:0048259	regulation of receptor-mediated endocytosis	3/365	120/17011	0.025	1.16514	0.268813	0.4773	0.63832	0.534829	DNAJC6/ITGAV/SDCBP	3	0.194962	3
GO:1902749	regulation of cell cycle G2/M phase transition	3/365	120/17011	0.025	1.16514	0.268813	0.4773	0.63832	0.534829	KIF14/CHMP4C/GPR132	3	0.194962	3
GO:0006606	protein import into nucleus	4/365	166/17011	0.0240964	1.12302	0.235858	0.478519	0.63832	0.534829	PRKCD/E2F3/FLNA/TGFB1	4	0.194962	3
GO:0006937	regulation of muscle contraction	4/365	166/17011	0.0240964	1.12302	0.235858	0.478519	0.63832	0.534829	ATP1A1/GJA5/RYR2/DSC2	4	0.194962	3
GO:1903169	regulation of calcium ion transmembrane transport	4/365	166/17011	0.0240964	1.12302	0.235858	0.478519	0.63832	0.534829	RYR2/UBASH3B/PRNP/TGFB1	4	0.194962	3
GO:0006304	DNA modification	1/365	30/17011	0.0333333	1.55352	0.449317	0.478616	0.63832	0.534829	CYP1B1	1	0.194962	3
GO:0010661	positive regulation of muscle cell apoptotic process	1/365	30/17011	0.0333333	1.55352	0.449317	0.478616	0.63832	0.534829	E2F3	1	0.194962	3
GO:0010880	regulation of release of sequestered calcium ion into cytosol by sarcoplasmic reticulum	1/365	30/17011	0.0333333	1.55352	0.449317	0.478616	0.63832	0.534829	RYR2	1	0.194962	3
GO:0014047	glutamate secretion	1/365	30/17011	0.0333333	1.55352	0.449317	0.478616	0.63832	0.534829	GJA1	1	0.194962	3
GO:0019883	antigen processing and presentation of endogenous antigen	1/365	30/17011	0.0333333	1.55352	0.449317	0.478616	0.63832	0.534829	HLA-DRB1	1	0.194962	3
GO:0034391	regulation of smooth muscle cell apoptotic process	1/365	30/17011	0.0333333	1.55352	0.449317	0.478616	0.63832	0.534829	E2F3	1	0.194962	3
GO:0035751	regulation of lysosomal lumen pH	1/365	30/17011	0.0333333	1.55352	0.449317	0.478616	0.63832	0.534829	TMEM165	1	0.194962	3
GO:0045648	positive regulation of erythrocyte differentiation	1/365	30/17011	0.0333333	1.55352	0.449317	0.478616	0.63832	0.534829	HIF1A	1	0.194962	3
GO:0045672	positive regulation of osteoclast differentiation	1/365	30/17011	0.0333333	1.55352	0.449317	0.478616	0.63832	0.534829	TMEM64	1	0.194962	3
GO:0046856	phosphatidylinositol dephosphorylation	1/365	30/17011	0.0333333	1.55352	0.449317	0.478616	0.63832	0.534829	INPP4B	1	0.194962	3
GO:0048668	collateral sprouting	1/365	30/17011	0.0333333	1.55352	0.449317	0.478616	0.63832	0.534829	NIN	1	0.194962	3
GO:0050732	negative regulation of peptidyl-tyrosine phosphorylation	1/365	30/17011	0.0333333	1.55352	0.449317	0.478616	0.63832	0.534829	PRKCD	1	0.194962	3
GO:0060147	regulation of post-transcriptional gene silencing	1/365	30/17011	0.0333333	1.55352	0.449317	0.478616	0.63832	0.534829	TGFB1	1	0.194962	3
GO:0060402	calcium ion transport into cytosol	1/365	30/17011	0.0333333	1.55352	0.449317	0.478616	0.63832	0.534829	RYR2	1	0.194962	3
GO:0060765	regulation of androgen receptor signaling pathway	1/365	30/17011	0.0333333	1.55352	0.449317	0.478616	0.63832	0.534829	HEYL	1	0.194962	3
GO:0061037	negative regulation of cartilage development	1/365	30/17011	0.0333333	1.55352	0.449317	0.478616	0.63832	0.534829	CCN4	1	0.194962	3
GO:0071295	cellular response to vitamin	1/365	30/17011	0.0333333	1.55352	0.449317	0.478616	0.63832	0.534829	VDR	1	0.194962	3
GO:0071549	cellular response to dexamethasone stimulus	1/365	30/17011	0.0333333	1.55352	0.449317	0.478616	0.63832	0.534829	TGFB1	1	0.194962	3
GO:0071875	adrenergic receptor signaling pathway	1/365	30/17011	0.0333333	1.55352	0.449317	0.478616	0.63832	0.534829	ATP2B4	1	0.194962	3
GO:1902042	negative regulation of extrinsic apoptotic signaling pathway via death domain receptors	1/365	30/17011	0.0333333	1.55352	0.449317	0.478616	0.63832	0.534829	PEA15	1	0.194962	3
GO:1902230	negative regulation of intrinsic apoptotic signaling pathway in response to DNA damage	1/365	30/17011	0.0333333	1.55352	0.449317	0.478616	0.63832	0.534829	ACKR3	1	0.194962	3
GO:1903055	positive regulation of extracellular matrix organization	1/365	30/17011	0.0333333	1.55352	0.449317	0.478616	0.63832	0.534829	TGFB1	1	0.194962	3
GO:2001258	negative regulation of cation channel activity	1/365	30/17011	0.0333333	1.55352	0.449317	0.478616	0.63832	0.534829	MMP9	1	0.194962	3
GO:0006081	aldehyde metabolic process	2/365	75/17011	0.0266667	1.24281	0.312062	0.480603	0.640749	0.536864	CYP1B1/DKK3	2	0.193312	3
GO:0001952	regulation of cell-matrix adhesion	3/365	121/17011	0.0247934	1.15551	0.254199	0.482777	0.642756	0.538546	VCL/CCR7/ACTG1	3	0.191954	3
GO:0006275	regulation of DNA replication	3/365	121/17011	0.0247934	1.15551	0.254199	0.482777	0.642756	0.538546	GLI2/CHRAC1/SLFN11	3	0.191954	3
GO:0042303	molting cycle	3/365	121/17011	0.0247934	1.15551	0.254199	0.482777	0.642756	0.538546	GLI2/EXT1/SAV1	3	0.191954	3
GO:0042633	hair cycle	3/365	121/17011	0.0247934	1.15551	0.254199	0.482777	0.642756	0.538546	GLI2/EXT1/SAV1	3	0.191954	3
GO:0045732	positive regulation of protein catabolic process	5/365	213/17011	0.0234742	1.09403	0.204479	0.483003	0.642756	0.538546	TNFRSF1B/NKD2/SOX17/NEDD4/RNFT1	5	0.191954	3
GO:0000280	nuclear division	10/365	444/17011	0.0225225	1.04967	0.157048	0.483269	0.642756	0.538546	KIF14/FANCD2/MSX1/PDGFRB/CAV2/FLNA/CHMP4C/PSMC3IP/MAPRE1/TGFB1	10	0.191954	3
GO:0006163	purine nucleotide metabolic process	10/365	444/17011	0.0225225	1.04967	0.157048	0.483269	0.642756	0.538546	KCNAB2/HK2/RHOQ/PID1/BEND3/PRPS2/PFKP/HIF1A/PDE4A/TGFB1	10	0.191954	3
GO:0032535	regulation of cellular component size	8/365	352/17011	0.0227273	1.05922	0.166236	0.484769	0.64453	0.540032	ARPC2/SPTBN1/PRKCD/SWAP70/CCR7/CDC42EP4/PLEKHG2/VASP	8	0.190757	3
GO:0090068	positive regulation of cell cycle process	6/365	260/17011	0.0230769	1.07551	0.181686	0.486332	0.645933	0.541208	KIF14/KLHL18/MSX1/PDGFRB/ANXA1/TGFB1	6	0.189812	3
GO:0000245	spliceosomal complex assembly	2/365	76/17011	0.0263158	1.22646	0.292988	0.487556	0.645933	0.541208	SNIP1/CELF2	2	0.189812	3
GO:0032481	positive regulation of type I interferon production	2/365	76/17011	0.0263158	1.22646	0.292988	0.487556	0.645933	0.541208	UAP1/ARRDC4	2	0.189812	3
GO:0062208	positive regulation of pattern recognition receptor signaling pathway	2/365	76/17011	0.0263158	1.22646	0.292988	0.487556	0.645933	0.541208	MFHAS1/LATS2	2	0.189812	3
GO:0001945	lymph vessel development	1/365	31/17011	0.0322581	1.5034	0.415404	0.489823	0.645933	0.541208	HEG1	1	0.189812	3
GO:0006359	regulation of transcription by RNA polymerase III	1/365	31/17011	0.0322581	1.5034	0.415404	0.489823	0.645933	0.541208	NAB2	1	0.189812	3
GO:0006376	mRNA splice site recognition	1/365	31/17011	0.0322581	1.5034	0.415404	0.489823	0.645933	0.541208	CELF2	1	0.189812	3
GO:0006622	protein targeting to lysosome	1/365	31/17011	0.0322581	1.5034	0.415404	0.489823	0.645933	0.541208	NEDD4	1	0.189812	3
GO:0008209	androgen metabolic process	1/365	31/17011	0.0322581	1.5034	0.415404	0.489823	0.645933	0.541208	SRD5A2	1	0.189812	3
GO:0021602	cranial nerve morphogenesis	1/365	31/17011	0.0322581	1.5034	0.415404	0.489823	0.645933	0.541208	PLXNA1	1	0.189812	3
GO:0030511	positive regulation of transforming growth factor beta receptor signaling pathway	1/365	31/17011	0.0322581	1.5034	0.415404	0.489823	0.645933	0.541208	SDCBP	1	0.189812	3
GO:0031629	synaptic vesicle fusion to presynaptic active zone membrane	1/365	31/17011	0.0322581	1.5034	0.415404	0.489823	0.645933	0.541208	STX11	1	0.189812	3
GO:0031664	regulation of lipopolysaccharide-mediated signaling pathway	1/365	31/17011	0.0322581	1.5034	0.415404	0.489823	0.645933	0.541208	CD55	1	0.189812	3
GO:0032232	negative regulation of actin filament bundle assembly	1/365	31/17011	0.0322581	1.5034	0.415404	0.489823	0.645933	0.541208	S1PR1	1	0.189812	3
GO:0032607	interferon-alpha production	1/365	31/17011	0.0322581	1.5034	0.415404	0.489823	0.645933	0.541208	IL10	1	0.189812	3
GO:0032647	regulation of interferon-alpha production	1/365	31/17011	0.0322581	1.5034	0.415404	0.489823	0.645933	0.541208	IL10	1	0.189812	3
GO:0034390	smooth muscle cell apoptotic process	1/365	31/17011	0.0322581	1.5034	0.415404	0.489823	0.645933	0.541208	E2F3	1	0.189812	3
GO:0050482	arachidonate secretion	1/365	31/17011	0.0322581	1.5034	0.415404	0.489823	0.645933	0.541208	ANXA1	1	0.189812	3
GO:0060966	regulation of gene silencing by regulatory ncRNA	1/365	31/17011	0.0322581	1.5034	0.415404	0.489823	0.645933	0.541208	TGFB1	1	0.189812	3
GO:0070570	regulation of neuron projection regeneration	1/365	31/17011	0.0322581	1.5034	0.415404	0.489823	0.645933	0.541208	FLNA	1	0.189812	3
GO:0071354	cellular response to interleukin-6	1/365	31/17011	0.0322581	1.5034	0.415404	0.489823	0.645933	0.541208	PID1	1	0.189812	3
GO:1903846	positive regulation of cellular response to transforming growth factor beta stimulus	1/365	31/17011	0.0322581	1.5034	0.415404	0.489823	0.645933	0.541208	SDCBP	1	0.189812	3
GO:1903963	arachidonate transport	1/365	31/17011	0.0322581	1.5034	0.415404	0.489823	0.645933	0.541208	ANXA1	1	0.189812	3
GO:1904994	regulation of leukocyte adhesion to vascular endothelial cell	1/365	31/17011	0.0322581	1.5034	0.415404	0.489823	0.645933	0.541208	SELP	1	0.189812	3
GO:0021953	central nervous system neuron differentiation	5/365	215/17011	0.0232558	1.08385	0.183212	0.491195	0.647522	0.542539	GLI2/PLXNA1/TUBA1A/DCLK1/NIN	5	0.188746	3
GO:0006401	RNA catabolic process	7/365	308/17011	0.0227273	1.05922	0.155295	0.492389	0.648692	0.543519	TNFRSF1B/PLEKHN1/TRAF5/PRKCD/ETF1/GSPT1/RBM38	7	0.187962	3
GO:1990845	adaptive thermogenesis	4/365	169/17011	0.0236686	1.10309	0.199434	0.492417	0.648692	0.543519	LEPR/GJA1/FABP5/IL18	4	0.187962	3
GO:0045931	positive regulation of mitotic cell cycle	3/365	123/17011	0.0243902	1.13672	0.225339	0.493648	0.650093	0.544693	KLHL18/ANXA1/TGFB1	3	0.187025	3
GO:0006360	transcription by RNA polymerase I	2/365	77/17011	0.025974	1.21053	0.274175	0.494452	0.650268	0.54484	FLNA/CAVIN1	2	0.186908	3
GO:0032890	regulation of organic acid transport	2/365	77/17011	0.025974	1.21053	0.274175	0.494452	0.650268	0.54484	RGS4/ITGB1	2	0.186908	3
GO:0048488	synaptic vesicle endocytosis	2/365	77/17011	0.025974	1.21053	0.274175	0.494452	0.650268	0.54484	DNAJC6/ACTG1	2	0.186908	3
GO:0071277	cellular response to calcium ion	2/365	77/17011	0.025974	1.21053	0.274175	0.494452	0.650268	0.54484	TUBA1A/IQGAP1	2	0.186908	3
GO:0043087	regulation of GTPase activity	4/365	170/17011	0.0235294	1.0966	0.187439	0.497015	0.652361	0.546593	CAV2/DOCK11/ITGB1/RASIP1	4	0.185512	3
GO:0010506	regulation of autophagy	8/365	356/17011	0.0224719	1.04731	0.133594	0.497521	0.652361	0.546593	LEPR/IL10/HK2/BNIP3L/STK38L/HIF1A/NEDD4/RASIP1	8	0.185512	3
GO:0023061	signal release	11/365	496/17011	0.0221774	1.03359	0.112421	0.498808	0.652361	0.546593	MYB/STX11/HLA-DRB1/GJA1/ANXA1/NIBAN2/PCSK5/MYOF/HIF1A/C1QTNF1/PIM3	11	0.185512	3
GO:0030326	embryonic limb morphogenesis	3/365	124/17011	0.0241935	1.12755	0.211089	0.499041	0.652361	0.546593	MSX1/RUNX2/GJA1	3	0.185512	3
GO:0035113	embryonic appendage morphogenesis	3/365	124/17011	0.0241935	1.12755	0.211089	0.499041	0.652361	0.546593	MSX1/RUNX2/GJA1	3	0.185512	3
GO:0001736	establishment of planar polarity	1/365	32/17011	0.03125	1.45642	0.382674	0.50079	0.652361	0.546593	JHY	1	0.185512	3
GO:0002710	negative regulation of T cell mediated immunity	1/365	32/17011	0.03125	1.45642	0.382674	0.50079	0.652361	0.546593	KLRC1	1	0.185512	3
GO:0006026	aminoglycan catabolic process	1/365	32/17011	0.03125	1.45642	0.382674	0.50079	0.652361	0.546593	TGFB1	1	0.185512	3
GO:0007164	establishment of tissue polarity	1/365	32/17011	0.03125	1.45642	0.382674	0.50079	0.652361	0.546593	JHY	1	0.185512	3
GO:0007271	synaptic transmission, cholinergic	1/365	32/17011	0.03125	1.45642	0.382674	0.50079	0.652361	0.546593	LAMA2	1	0.185512	3
GO:0021532	neural tube patterning	1/365	32/17011	0.03125	1.45642	0.382674	0.50079	0.652361	0.546593	SOX17	1	0.185512	3
GO:0036258	multivesicular body assembly	1/365	32/17011	0.03125	1.45642	0.382674	0.50079	0.652361	0.546593	CHMP4C	1	0.185512	3
GO:0043373	CD4-positive, alpha-beta T cell lineage commitment	1/365	32/17011	0.03125	1.45642	0.382674	0.50079	0.652361	0.546593	CD69	1	0.185512	3
GO:0043516	regulation of DNA damage response, signal transduction by p53 class mediator	1/365	32/17011	0.03125	1.45642	0.382674	0.50079	0.652361	0.546593	MSX1	1	0.185512	3
GO:0046685	response to arsenic-containing substance	1/365	32/17011	0.03125	1.45642	0.382674	0.50079	0.652361	0.546593	CYP1B1	1	0.185512	3
GO:0048799	animal organ maturation	1/365	32/17011	0.03125	1.45642	0.382674	0.50079	0.652361	0.546593	EXT1	1	0.185512	3
GO:0061036	positive regulation of cartilage development	1/365	32/17011	0.03125	1.45642	0.382674	0.50079	0.652361	0.546593	RUNX2	1	0.185512	3
GO:0090025	regulation of monocyte chemotaxis	1/365	32/17011	0.03125	1.45642	0.382674	0.50079	0.652361	0.546593	PLA2G7	1	0.185512	3
GO:0090169	regulation of spindle assembly	1/365	32/17011	0.03125	1.45642	0.382674	0.50079	0.652361	0.546593	CHMP4C	1	0.185512	3
GO:0090313	regulation of protein targeting to membrane	1/365	32/17011	0.03125	1.45642	0.382674	0.50079	0.652361	0.546593	PRNP	1	0.185512	3
GO:0099500	vesicle fusion to plasma membrane	1/365	32/17011	0.03125	1.45642	0.382674	0.50079	0.652361	0.546593	STX11	1	0.185512	3
GO:0099601	regulation of neurotransmitter receptor activity	1/365	32/17011	0.03125	1.45642	0.382674	0.50079	0.652361	0.546593	CCL2	1	0.185512	3
GO:1902253	regulation of intrinsic apoptotic signaling pathway by p53 class mediator	1/365	32/17011	0.03125	1.45642	0.382674	0.50079	0.652361	0.546593	MSX1	1	0.185512	3
GO:1903715	regulation of aerobic respiration	1/365	32/17011	0.03125	1.45642	0.382674	0.50079	0.652361	0.546593	HIF1A	1	0.185512	3
GO:1905606	regulation of presynapse assembly	1/365	32/17011	0.03125	1.45642	0.382674	0.50079	0.652361	0.546593	LRFN4	1	0.185512	3
GO:2000279	negative regulation of DNA biosynthetic process	1/365	32/17011	0.03125	1.45642	0.382674	0.50079	0.652361	0.546593	NIBAN2	1	0.185512	3
GO:0050708	regulation of protein secretion	6/365	264/17011	0.0227273	1.05922	0.143586	0.50113	0.652361	0.546593	CD200/GOLPH3/HLA-DRB1/HIF1A/TGFB1/PIM3	6	0.185512	3
GO:0007585	respiratory gaseous exchange by respiratory system	2/365	78/17011	0.025641	1.19501	0.255615	0.501288	0.652361	0.546593	GLS/YWHAZ	2	0.185512	3
GO:0032729	positive regulation of type II interferon production	2/365	78/17011	0.025641	1.19501	0.255615	0.501288	0.652361	0.546593	IL18/IRF8	2	0.185512	3
GO:0015698	inorganic anion transport	4/365	171/17011	0.0233918	1.09019	0.175514	0.501596	0.652361	0.546593	XPR1/TTYH3/VDR/SLC37A1	4	0.185512	3
GO:0015748	organophosphate ester transport	4/365	171/17011	0.0233918	1.09019	0.175514	0.501596	0.652361	0.546593	ATP11B/ATP10A/TNFAIP8L3/SLC37A1	4	0.185512	3
GO:0051170	import into nucleus	4/365	171/17011	0.0233918	1.09019	0.175514	0.501596	0.652361	0.546593	PRKCD/E2F3/FLNA/TGFB1	4	0.185512	3
GO:2000058	regulation of ubiquitin-dependent protein catabolic process	4/365	171/17011	0.0233918	1.09019	0.175514	0.501596	0.652361	0.546593	PRMT6/PYHIN1/RYBP/NKD2	4	0.185512	3
GO:0046660	female sex differentiation	3/365	125/17011	0.024	1.11853	0.196956	0.504405	0.655794	0.54947	SRD5A2/PDGFRA/A2M	3	0.183233	3
GO:0019730	antimicrobial humoral response	4/365	172/17011	0.0232558	1.08385	0.163661	0.506159	0.657853	0.551195	NTS/LGALS3/CCL22/CCL2	4	0.181871	3
GO:0009247	glycolipid biosynthetic process	2/365	79/17011	0.0253165	1.17989	0.237301	0.508065	0.657986	0.551306	B3GNT5/UGCG	2	0.181784	3
GO:0018210	peptidyl-threonine modification	2/365	79/17011	0.0253165	1.17989	0.237301	0.508065	0.657986	0.551306	PRKCD/EOGT	2	0.181784	3
GO:0035914	skeletal muscle cell differentiation	2/365	79/17011	0.0253165	1.17989	0.237301	0.508065	0.657986	0.551306	HEYL/AKIRIN1	2	0.181784	3
GO:0042440	pigment metabolic process	2/365	79/17011	0.0253165	1.17989	0.237301	0.508065	0.657986	0.551306	ALAS2/RAB38	2	0.181784	3
GO:0050810	regulation of steroid biosynthetic process	2/365	79/17011	0.0253165	1.17989	0.237301	0.508065	0.657986	0.551306	ATP1A1/DKK3	2	0.181784	3
GO:0097006	regulation of plasma lipoprotein particle levels	2/365	79/17011	0.0253165	1.17989	0.237301	0.508065	0.657986	0.551306	PLA2G7/PCSK5	2	0.181784	3
GO:1902373	negative regulation of mRNA catabolic process	2/365	79/17011	0.0253165	1.17989	0.237301	0.508065	0.657986	0.551306	TRAF5/RBM38	2	0.181784	3
GO:0043488	regulation of mRNA stability	4/365	173/17011	0.0231214	1.07758	0.151876	0.510703	0.657986	0.551306	PLEKHN1/TRAF5/PRKCD/RBM38	4	0.181784	3
GO:1901991	negative regulation of mitotic cell cycle phase transition	4/365	173/17011	0.0231214	1.07758	0.151876	0.510703	0.657986	0.551306	CHMP4C/GPR132/SLFN11/CCL2	4	0.181784	3
GO:0000460	maturation of 5.8S rRNA	1/365	33/17011	0.030303	1.41229	0.351041	0.511521	0.657986	0.551306	C1D	1	0.181784	3
GO:0002495	antigen processing and presentation of peptide antigen via MHC class II	1/365	33/17011	0.030303	1.41229	0.351041	0.511521	0.657986	0.551306	HLA-DRB1	1	0.181784	3
GO:0006779	porphyrin-containing compound biosynthetic process	1/365	33/17011	0.030303	1.41229	0.351041	0.511521	0.657986	0.551306	ALAS2	1	0.181784	3
GO:0010458	exit from mitosis	1/365	33/17011	0.030303	1.41229	0.351041	0.511521	0.657986	0.551306	TGFB1	1	0.181784	3
GO:0031116	positive regulation of microtubule polymerization	1/365	33/17011	0.030303	1.41229	0.351041	0.511521	0.657986	0.551306	MAPRE1	1	0.181784	3
GO:0031128	developmental induction	1/365	33/17011	0.030303	1.41229	0.351041	0.511521	0.657986	0.551306	HIPK1	1	0.181784	3
GO:0032633	interleukin-4 production	1/365	33/17011	0.030303	1.41229	0.351041	0.511521	0.657986	0.551306	HLA-DRB1	1	0.181784	3
GO:0032673	regulation of interleukin-4 production	1/365	33/17011	0.030303	1.41229	0.351041	0.511521	0.657986	0.551306	HLA-DRB1	1	0.181784	3
GO:0033014	tetrapyrrole biosynthetic process	1/365	33/17011	0.030303	1.41229	0.351041	0.511521	0.657986	0.551306	ALAS2	1	0.181784	3
GO:0033032	regulation of myeloid cell apoptotic process	1/365	33/17011	0.030303	1.41229	0.351041	0.511521	0.657986	0.551306	ANXA1	1	0.181784	3
GO:0033687	osteoblast proliferation	1/365	33/17011	0.030303	1.41229	0.351041	0.511521	0.657986	0.551306	ITGAV	1	0.181784	3
GO:0036257	multivesicular body organization	1/365	33/17011	0.030303	1.41229	0.351041	0.511521	0.657986	0.551306	CHMP4C	1	0.181784	3
GO:0040020	regulation of meiotic nuclear division	1/365	33/17011	0.030303	1.41229	0.351041	0.511521	0.657986	0.551306	MSX1	1	0.181784	3
GO:0045684	positive regulation of epidermis development	1/365	33/17011	0.030303	1.41229	0.351041	0.511521	0.657986	0.551306	VDR	1	0.181784	3
GO:0051642	centrosome localization	1/365	33/17011	0.030303	1.41229	0.351041	0.511521	0.657986	0.551306	NIN	1	0.181784	3
GO:0051654	establishment of mitochondrion localization	1/365	33/17011	0.030303	1.41229	0.351041	0.511521	0.657986	0.551306	HIF1A	1	0.181784	3
GO:0061097	regulation of protein tyrosine kinase activity	1/365	33/17011	0.030303	1.41229	0.351041	0.511521	0.657986	0.551306	RAP2B	1	0.181784	3
GO:0061842	microtubule organizing center localization	1/365	33/17011	0.030303	1.41229	0.351041	0.511521	0.657986	0.551306	NIN	1	0.181784	3
GO:0090162	establishment of epithelial cell polarity	1/365	33/17011	0.030303	1.41229	0.351041	0.511521	0.657986	0.551306	GOLPH3	1	0.181784	3
GO:0099174	regulation of presynapse organization	1/365	33/17011	0.030303	1.41229	0.351041	0.511521	0.657986	0.551306	LRFN4	1	0.181784	3
GO:0099560	synaptic membrane adhesion	1/365	33/17011	0.030303	1.41229	0.351041	0.511521	0.657986	0.551306	LRFN4	1	0.181784	3
GO:1903955	positive regulation of protein targeting to mitochondrion	1/365	33/17011	0.030303	1.41229	0.351041	0.511521	0.657986	0.551306	RHOU	1	0.181784	3
GO:0043297	apical junction assembly	2/365	80/17011	0.025	1.16514	0.219226	0.514781	0.661199	0.553999	VCL/DLG5	2	0.179668	3
GO:0043489	RNA stabilization	2/365	80/17011	0.025	1.16514	0.219226	0.514781	0.661199	0.553999	TRAF5/RBM38	2	0.179668	3
GO:0043954	cellular component maintenance	2/365	80/17011	0.025	1.16514	0.219226	0.514781	0.661199	0.553999	TANC1/PRNP	2	0.179668	3
GO:0140962	multicellular organismal-level chemical homeostasis	2/365	80/17011	0.025	1.16514	0.219226	0.514781	0.661199	0.553999	EXT1/TGFB1	2	0.179668	3
GO:0006090	pyruvate metabolic process	3/365	127/17011	0.023622	1.10092	0.169033	0.515043	0.661199	0.553999	HK2/PFKP/HIF1A	3	0.179668	3
GO:0072655	establishment of protein localization to mitochondrion	3/365	127/17011	0.023622	1.10092	0.169033	0.515043	0.661199	0.553999	RHOU/HK2/BNIP3L	3	0.179668	3
GO:0007601	visual perception	5/365	221/17011	0.0226244	1.05442	0.120585	0.515476	0.661536	0.554281	CRYZ/TGFBI/LAMC3/LUM/GJC1	5	0.179447	3
GO:0009306	protein secretion	8/365	363/17011	0.0220386	1.02712	0.0773346	0.519609	0.66597	0.557996	CD200/GOLPH3/HLA-DRB1/PCSK5/HIF1A/CAVIN1/TGFB1/PIM3	8	0.176545	3
GO:0009185	ribonucleoside diphosphate metabolic process	3/365	128/17011	0.0234375	1.09232	0.155239	0.520316	0.66597	0.557996	HK2/PFKP/HIF1A	3	0.176545	3
GO:0140238	presynaptic endocytosis	2/365	81/17011	0.0246914	1.15075	0.201383	0.521437	0.66597	0.557996	DNAJC6/ACTG1	2	0.176545	3
GO:0002363	alpha-beta T cell lineage commitment	1/365	34/17011	0.0294118	1.37075	0.32043	0.522023	0.66597	0.557996	CD69	1	0.176545	3
GO:0002431	Fc receptor mediated stimulatory signaling pathway	1/365	34/17011	0.0294118	1.37075	0.32043	0.522023	0.66597	0.557996	PRKCD	1	0.176545	3
GO:0006536	glutamate metabolic process	1/365	34/17011	0.0294118	1.37075	0.32043	0.522023	0.66597	0.557996	GLS	1	0.176545	3
GO:0007260	tyrosine phosphorylation of STAT protein	1/365	34/17011	0.0294118	1.37075	0.32043	0.522023	0.66597	0.557996	IL18	1	0.176545	3
GO:0010464	regulation of mesenchymal cell proliferation	1/365	34/17011	0.0294118	1.37075	0.32043	0.522023	0.66597	0.557996	TGFBR2	1	0.176545	3
GO:0030212	hyaluronan metabolic process	1/365	34/17011	0.0294118	1.37075	0.32043	0.522023	0.66597	0.557996	TGFB1	1	0.176545	3
GO:0032107	regulation of response to nutrient levels	1/365	34/17011	0.0294118	1.37075	0.32043	0.522023	0.66597	0.557996	VDR	1	0.176545	3
GO:0034405	response to fluid shear stress	1/365	34/17011	0.0294118	1.37075	0.32043	0.522023	0.66597	0.557996	TGFB1	1	0.176545	3
GO:0045671	negative regulation of osteoclast differentiation	1/365	34/17011	0.0294118	1.37075	0.32043	0.522023	0.66597	0.557996	UBASH3B	1	0.176545	3
GO:0045879	negative regulation of smoothened signaling pathway	1/365	34/17011	0.0294118	1.37075	0.32043	0.522023	0.66597	0.557996	RUNX2	1	0.176545	3
GO:0050891	multicellular organismal-level water homeostasis	1/365	34/17011	0.0294118	1.37075	0.32043	0.522023	0.66597	0.557996	EXT1	1	0.176545	3
GO:0090022	regulation of neutrophil chemotaxis	1/365	34/17011	0.0294118	1.37075	0.32043	0.522023	0.66597	0.557996	CCR7	1	0.176545	3
GO:0090075	relaxation of muscle	1/365	34/17011	0.0294118	1.37075	0.32043	0.522023	0.66597	0.557996	ATP1A1	1	0.176545	3
GO:1902882	regulation of response to oxidative stress	1/365	34/17011	0.0294118	1.37075	0.32043	0.522023	0.66597	0.557996	FBLN5	1	0.176545	3
GO:2000677	regulation of transcription regulatory region DNA binding	1/365	34/17011	0.0294118	1.37075	0.32043	0.522023	0.66597	0.557996	NIBAN2	1	0.176545	3
GO:0002833	positive regulation of response to biotic stimulus	9/365	411/17011	0.0218978	1.02056	0.0624727	0.522749	0.666677	0.558588	MR1/PYHIN1/HLA-DRB1/YWHAG/MFHAS1/KLRC1/LATS2/SEC14L1/NLRP1	9	0.176085	3
GO:0007519	skeletal muscle tissue development	4/365	176/17011	0.0227273	1.05922	0.116931	0.524219	0.668113	0.559791	HEYL/AKIRIN1/CAV2/TGFB1	4	0.17515	3
GO:0031929	TOR signaling	4/365	176/17011	0.0227273	1.05922	0.116931	0.524219	0.668113	0.559791	GOLPH3/YWHAG/YWHAZ/HIF1A	4	0.17515	3
GO:0003014	renal system process	3/365	129/17011	0.0232558	1.08385	0.141554	0.525559	0.669599	0.561037	CD34/GJA5/PCSK5	3	0.174185	3
GO:0048678	response to axon injury	2/365	82/17011	0.0243902	1.13672	0.183765	0.528031	0.670912	0.562137	DPYSL3/FLNA	2	0.173335	3
GO:0010970	transport along microtubule	4/365	177/17011	0.0225989	1.05323	0.105415	0.528685	0.670912	0.562137	RAB6A/TUBA1A/HIF1A/CDR2L	4	0.173335	3
GO:0035592	establishment of protein localization to extracellular region	8/365	366/17011	0.0218579	1.0187	0.0535502	0.528976	0.670912	0.562137	CD200/GOLPH3/HLA-DRB1/PCSK5/HIF1A/CAVIN1/TGFB1/PIM3	8	0.173335	3
GO:0098813	nuclear chromosome segregation	7/365	319/17011	0.0219436	1.02269	0.0605807	0.529494	0.670912	0.562137	KIF14/FANCD2/FLNA/GEM/CHMP4C/PSMC3IP/MAPRE1	7	0.173335	3
GO:0050830	defense response to Gram-positive bacterium	3/365	130/17011	0.0230769	1.07551	0.127975	0.530769	0.670912	0.562137	MR1/TNFSF8/IL18	3	0.173335	3
GO:0050953	sensory perception of light stimulus	5/365	225/17011	0.0222222	1.03568	0.0797726	0.531394	0.670912	0.562137	CRYZ/TGFBI/LAMC3/LUM/GJC1	5	0.173335	3
GO:0002474	antigen processing and presentation of peptide antigen via MHC class I	1/365	35/17011	0.0285714	1.33159	0.290774	0.532299	0.670912	0.562137	MR1	1	0.173335	3
GO:0002504	antigen processing and presentation of peptide or polysaccharide antigen via MHC class II	1/365	35/17011	0.0285714	1.33159	0.290774	0.532299	0.670912	0.562137	HLA-DRB1	1	0.173335	3
GO:0002717	positive regulation of natural killer cell mediated immunity	1/365	35/17011	0.0285714	1.33159	0.290774	0.532299	0.670912	0.562137	KLRC1	1	0.173335	3
GO:0006891	intra-Golgi vesicle-mediated transport	1/365	35/17011	0.0285714	1.33159	0.290774	0.532299	0.670912	0.562137	RAB6A	1	0.173335	3
GO:0008053	mitochondrial fusion	1/365	35/17011	0.0285714	1.33159	0.290774	0.532299	0.670912	0.562137	PID1	1	0.173335	3
GO:0009156	ribonucleoside monophosphate biosynthetic process	1/365	35/17011	0.0285714	1.33159	0.290774	0.532299	0.670912	0.562137	PRPS2	1	0.173335	3
GO:0010765	positive regulation of sodium ion transport	1/365	35/17011	0.0285714	1.33159	0.290774	0.532299	0.670912	0.562137	ATP1B3	1	0.173335	3
GO:0014808	release of sequestered calcium ion into cytosol by sarcoplasmic reticulum	1/365	35/17011	0.0285714	1.33159	0.290774	0.532299	0.670912	0.562137	RYR2	1	0.173335	3
GO:0019934	cGMP-mediated signaling	1/365	35/17011	0.0285714	1.33159	0.290774	0.532299	0.670912	0.562137	ATP2B4	1	0.173335	3
GO:0030224	monocyte differentiation	1/365	35/17011	0.0285714	1.33159	0.290774	0.532299	0.670912	0.562137	HLA-DRB1	1	0.173335	3
GO:0031338	regulation of vesicle fusion	1/365	35/17011	0.0285714	1.33159	0.290774	0.532299	0.670912	0.562137	ANXA1	1	0.173335	3
GO:0031646	positive regulation of nervous system process	1/365	35/17011	0.0285714	1.33159	0.290774	0.532299	0.670912	0.562137	TNFRSF1B	1	0.173335	3
GO:0034121	regulation of toll-like receptor signaling pathway	1/365	35/17011	0.0285714	1.33159	0.290774	0.532299	0.670912	0.562137	MFHAS1	1	0.173335	3
GO:0034505	tooth mineralization	1/365	35/17011	0.0285714	1.33159	0.290774	0.532299	0.670912	0.562137	TGFB1	1	0.173335	3
GO:0035456	response to interferon-beta	1/365	35/17011	0.0285714	1.33159	0.290774	0.532299	0.670912	0.562137	PYHIN1	1	0.173335	3
GO:0045577	regulation of B cell differentiation	1/365	35/17011	0.0285714	1.33159	0.290774	0.532299	0.670912	0.562137	IL10	1	0.173335	3
GO:0048048	embryonic eye morphogenesis	1/365	35/17011	0.0285714	1.33159	0.290774	0.532299	0.670912	0.562137	HIPK1	1	0.173335	3
GO:0048384	retinoic acid receptor signaling pathway	1/365	35/17011	0.0285714	1.33159	0.290774	0.532299	0.670912	0.562137	VDR	1	0.173335	3
GO:0048665	neuron fate specification	1/365	35/17011	0.0285714	1.33159	0.290774	0.532299	0.670912	0.562137	GLI2	1	0.173335	3
GO:0050931	pigment cell differentiation	1/365	35/17011	0.0285714	1.33159	0.290774	0.532299	0.670912	0.562137	RAB38	1	0.173335	3
GO:0070741	response to interleukin-6	1/365	35/17011	0.0285714	1.33159	0.290774	0.532299	0.670912	0.562137	PID1	1	0.173335	3
GO:0071425	hematopoietic stem cell proliferation	1/365	35/17011	0.0285714	1.33159	0.290774	0.532299	0.670912	0.562137	CD34	1	0.173335	3
GO:0098810	neurotransmitter reuptake	1/365	35/17011	0.0285714	1.33159	0.290774	0.532299	0.670912	0.562137	ITGB1	1	0.173335	3
GO:0099010	modification of postsynaptic structure	1/365	35/17011	0.0285714	1.33159	0.290774	0.532299	0.670912	0.562137	FILIP1	1	0.173335	3
GO:0120009	intermembrane lipid transfer	1/365	35/17011	0.0285714	1.33159	0.290774	0.532299	0.670912	0.562137	TNFAIP8L3	1	0.173335	3
GO:1904385	cellular response to angiotensin	1/365	35/17011	0.0285714	1.33159	0.290774	0.532299	0.670912	0.562137	PRKCD	1	0.173335	3
GO:2000463	positive regulation of excitatory postsynaptic potential	1/365	35/17011	0.0285714	1.33159	0.290774	0.532299	0.670912	0.562137	RGS4	1	0.173335	3
GO:0051047	positive regulation of secretion	7/365	320/17011	0.021875	1.01949	0.0521312	0.532818	0.671347	0.562501	GOLPH3/MYB/HLA-DRB1/SDCBP/HIF1A/C1QTNF1/TGFB1	7	0.173053	3
GO:0019233	sensory perception of pain	2/365	83/17011	0.0240964	1.12302	0.166367	0.534564	0.672891	0.563795	FABP5/CCL2	2	0.172056	3
GO:0030593	neutrophil chemotaxis	2/365	83/17011	0.0240964	1.12302	0.166367	0.534564	0.672891	0.563795	LGALS3/CCR7	2	0.172056	3
GO:0045913	positive regulation of carbohydrate metabolic process	2/365	83/17011	0.0240964	1.12302	0.166367	0.534564	0.672891	0.563795	HIF1A/ARPP19	2	0.172056	3
GO:0009259	ribonucleotide metabolic process	8/365	368/17011	0.0217391	1.01316	0.0378001	0.535183	0.673452	0.564265	HK2/RHOQ/PID1/BEND3/PFKP/HIF1A/PDE4A/TGFB1	8	0.171694	3
GO:0001960	negative regulation of cytokine-mediated signaling pathway	2/365	84/17011	0.0238095	1.10965	0.149183	0.541034	0.677202	0.567407	PPP2CB/SH2B3	2	0.169282	3
GO:0008344	adult locomotory behavior	2/365	84/17011	0.0238095	1.10965	0.149183	0.541034	0.677202	0.567407	CHL1/TUBA1A	2	0.169282	3
GO:0051952	regulation of amine transport	2/365	84/17011	0.0238095	1.10965	0.149183	0.541034	0.677202	0.567407	RGS4/ITGB1	2	0.169282	3
GO:0072332	intrinsic apoptotic signaling pathway by p53 class mediator	2/365	84/17011	0.0238095	1.10965	0.149183	0.541034	0.677202	0.567407	HIPK1/MSX1	2	0.169282	3
GO:0097009	energy homeostasis	2/365	84/17011	0.0238095	1.10965	0.149183	0.541034	0.677202	0.567407	LEPR/METRNL	2	0.169282	3
GO:0099068	postsynapse assembly	2/365	84/17011	0.0238095	1.10965	0.149183	0.541034	0.677202	0.567407	LRFN4/DCLK1	2	0.169282	3
GO:2001257	regulation of cation channel activity	2/365	84/17011	0.0238095	1.10965	0.149183	0.541034	0.677202	0.567407	ITGB1/MMP9	2	0.169282	3
GO:0071248	cellular response to metal ion	4/365	180/17011	0.0222222	1.03568	0.0712553	0.541959	0.677202	0.567407	SLC41A1/TUBA1A/IQGAP1/PRNP	4	0.169282	3
GO:0141193	nuclear receptor-mediated signaling pathway	4/365	180/17011	0.0222222	1.03568	0.0712553	0.541959	0.677202	0.567407	HEYL/FABP5/VDR/NEDD4	4	0.169282	3
GO:0001975	response to amphetamine	1/365	36/17011	0.0277778	1.2946	0.26201	0.542355	0.677202	0.567407	RGS4	1	0.169282	3
GO:0021884	forebrain neuron development	1/365	36/17011	0.0277778	1.2946	0.26201	0.542355	0.677202	0.567407	PLXNA1	1	0.169282	3
GO:0032692	negative regulation of interleukin-1 production	1/365	36/17011	0.0277778	1.2946	0.26201	0.542355	0.677202	0.567407	IL10	1	0.169282	3
GO:0035137	hindlimb morphogenesis	1/365	36/17011	0.0277778	1.2946	0.26201	0.542355	0.677202	0.567407	MSX1	1	0.169282	3
GO:0043369	CD4-positive or CD8-positive, alpha-beta T cell lineage commitment	1/365	36/17011	0.0277778	1.2946	0.26201	0.542355	0.677202	0.567407	CD69	1	0.169282	3
GO:0045730	respiratory burst	1/365	36/17011	0.0277778	1.2946	0.26201	0.542355	0.677202	0.567407	CD55	1	0.169282	3
GO:0045920	negative regulation of exocytosis	1/365	36/17011	0.0277778	1.2946	0.26201	0.542355	0.677202	0.567407	ANXA1	1	0.169282	3
GO:0046688	response to copper ion	1/365	36/17011	0.0277778	1.2946	0.26201	0.542355	0.677202	0.567407	PRNP	1	0.169282	3
GO:0048499	synaptic vesicle membrane organization	1/365	36/17011	0.0277778	1.2946	0.26201	0.542355	0.677202	0.567407	STX11	1	0.169282	3
GO:0051438	regulation of ubiquitin-protein transferase activity	1/365	36/17011	0.0277778	1.2946	0.26201	0.542355	0.677202	0.567407	ARRDC4	1	0.169282	3
GO:0051968	positive regulation of synaptic transmission, glutamatergic	1/365	36/17011	0.0277778	1.2946	0.26201	0.542355	0.677202	0.567407	CCL2	1	0.169282	3
GO:0090183	regulation of kidney development	1/365	36/17011	0.0277778	1.2946	0.26201	0.542355	0.677202	0.567407	TGFB1	1	0.169282	3
GO:0098698	postsynaptic specialization assembly	1/365	36/17011	0.0277778	1.2946	0.26201	0.542355	0.677202	0.567407	LRFN4	1	0.169282	3
GO:0140058	neuron projection arborization	1/365	36/17011	0.0277778	1.2946	0.26201	0.542355	0.677202	0.567407	TUBA1A	1	0.169282	3
GO:1902624	positive regulation of neutrophil migration	1/365	36/17011	0.0277778	1.2946	0.26201	0.542355	0.677202	0.567407	CCR7	1	0.169282	3
GO:0002720	positive regulation of cytokine production involved in immune response	2/365	85/17011	0.0235294	1.0966	0.132206	0.547442	0.682016	0.57144	CD55/IL18	2	0.166206	3
GO:0006970	response to osmotic stress	2/365	85/17011	0.0235294	1.0966	0.132206	0.547442	0.682016	0.57144	ATP1A1/RELB	2	0.166206	3
GO:0032637	interleukin-8 production	2/365	85/17011	0.0235294	1.0966	0.132206	0.547442	0.682016	0.57144	IL10/ANXA1	2	0.166206	3
GO:0032677	regulation of interleukin-8 production	2/365	85/17011	0.0235294	1.0966	0.132206	0.547442	0.682016	0.57144	IL10/ANXA1	2	0.166206	3
GO:0048041	focal adhesion assembly	2/365	85/17011	0.0235294	1.0966	0.132206	0.547442	0.682016	0.57144	VCL/ACTG1	2	0.166206	3
GO:0097061	dendritic spine organization	2/365	85/17011	0.0235294	1.0966	0.132206	0.547442	0.682016	0.57144	TANC1/PRNP	2	0.166206	3
GO:0120193	tight junction organization	2/365	85/17011	0.0235294	1.0966	0.132206	0.547442	0.682016	0.57144	EXT1/ACTG1	2	0.166206	3
GO:0009132	nucleoside diphosphate metabolic process	3/365	134/17011	0.0223881	1.04341	0.0746966	0.551287	0.6842	0.573271	HK2/PFKP/HIF1A	3	0.164817	3
GO:0006699	bile acid biosynthetic process	1/365	37/17011	0.027027	1.25961	0.234083	0.552196	0.6842	0.573271	OSBPL1A	1	0.164817	3
GO:0009595	detection of biotic stimulus	1/365	37/17011	0.027027	1.25961	0.234083	0.552196	0.6842	0.573271	HLA-DRB1	1	0.164817	3
GO:0010092	specification of animal organ identity	1/365	37/17011	0.027027	1.25961	0.234083	0.552196	0.6842	0.573271	EXT1	1	0.164817	3
GO:0030513	positive regulation of BMP signaling pathway	1/365	37/17011	0.027027	1.25961	0.234083	0.552196	0.6842	0.573271	MSX1	1	0.164817	3
GO:0031076	embryonic camera-type eye development	1/365	37/17011	0.027027	1.25961	0.234083	0.552196	0.6842	0.573271	HIPK1	1	0.164817	3
GO:0032781	positive regulation of ATP-dependent activity	1/365	37/17011	0.027027	1.25961	0.234083	0.552196	0.6842	0.573271	ATP1B3	1	0.164817	3
GO:0032885	regulation of polysaccharide biosynthetic process	1/365	37/17011	0.027027	1.25961	0.234083	0.552196	0.6842	0.573271	TGFB1	1	0.164817	3
GO:0033144	negative regulation of intracellular steroid hormone receptor signaling pathway	1/365	37/17011	0.027027	1.25961	0.234083	0.552196	0.6842	0.573271	HEYL	1	0.164817	3
GO:0038094	Fc-gamma receptor signaling pathway	1/365	37/17011	0.027027	1.25961	0.234083	0.552196	0.6842	0.573271	PRKCD	1	0.164817	3
GO:0045324	late endosome to vacuole transport	1/365	37/17011	0.027027	1.25961	0.234083	0.552196	0.6842	0.573271	CHMP4C	1	0.164817	3
GO:0060043	regulation of cardiac muscle cell proliferation	1/365	37/17011	0.027027	1.25961	0.234083	0.552196	0.6842	0.573271	SAV1	1	0.164817	3
GO:0070633	transepithelial transport	1/365	37/17011	0.027027	1.25961	0.234083	0.552196	0.6842	0.573271	ACTG1	1	0.164817	3
GO:0071353	cellular response to interleukin-4	1/365	37/17011	0.027027	1.25961	0.234083	0.552196	0.6842	0.573271	MRC1	1	0.164817	3
GO:0071539	protein localization to centrosome	1/365	37/17011	0.027027	1.25961	0.234083	0.552196	0.6842	0.573271	MAPRE1	1	0.164817	3
GO:1903514	release of sequestered calcium ion into cytosol by endoplasmic reticulum	1/365	37/17011	0.027027	1.25961	0.234083	0.552196	0.6842	0.573271	RYR2	1	0.164817	3
GO:1903749	positive regulation of establishment of protein localization to mitochondrion	1/365	37/17011	0.027027	1.25961	0.234083	0.552196	0.6842	0.573271	RHOU	1	0.164817	3
GO:0071692	protein localization to extracellular region	8/365	374/17011	0.0213904	0.996909	-0.00895138	0.553616	0.685515	0.574372	CD200/GOLPH3/HLA-DRB1/PCSK5/HIF1A/CAVIN1/TGFB1/PIM3	8	0.163983	3
GO:0001843	neural tube closure	2/365	86/17011	0.0232558	1.08385	0.115431	0.553787	0.685515	0.574372	TGFB1/VASP	2	0.163983	3
GO:0006094	gluconeogenesis	2/365	86/17011	0.0232558	1.08385	0.115431	0.553787	0.685515	0.574372	LEPR/ARPP19	2	0.163983	3
GO:0009743	response to carbohydrate	5/365	231/17011	0.021645	1.00878	0.0198875	0.554823	0.686578	0.575263	COL4A3/HLA-DRB1/HIF1A/TGFB1/PIM3	5	0.16331	3
GO:0015718	monocarboxylic acid transport	4/365	183/17011	0.0218579	1.0187	0.0376592	0.55504	0.686628	0.575305	SLC10A3/FABP5/ANXA1/SLC16A13	4	0.163279	3
GO:0070585	protein localization to mitochondrion	3/365	135/17011	0.0222222	1.03568	0.0616266	0.556333	0.688007	0.57646	RHOU/HK2/BNIP3L	3	0.162407	3
GO:0007059	chromosome segregation	9/365	423/17011	0.0212766	0.991606	-0.0258874	0.557625	0.689386	0.577615	KIF14/FANCD2/FLNA/GEM/CHMP4C/DIAPH3/HAUS2/PSMC3IP/MAPRE1	9	0.161538	3
GO:0045787	positive regulation of cell cycle	7/365	328/17011	0.0213415	0.994629	-0.0145441	0.55906	0.689739	0.577911	KIF14/IL10/KLHL18/MSX1/PDGFRB/ANXA1/TGFB1	7	0.161315	3
GO:0001659	temperature homeostasis	4/365	184/17011	0.0217391	1.01316	0.0265822	0.559357	0.689739	0.577911	LEPR/GJA1/FABP5/IL18	4	0.161315	3
GO:1901292	nucleoside phosphate catabolic process	4/365	184/17011	0.0217391	1.01316	0.0265822	0.559357	0.689739	0.577911	HK2/PFKP/HIF1A/PDE4A	4	0.161315	3
GO:0001892	embryonic placenta development	2/365	87/17011	0.0229885	1.07139	0.0988533	0.560069	0.689739	0.577911	IL10/HIF1A	2	0.161315	3
GO:0006900	vesicle budding from membrane	2/365	87/17011	0.0229885	1.07139	0.0988533	0.560069	0.689739	0.577911	GOLPH3/CHMP4C	2	0.161315	3
GO:0060606	tube closure	2/365	87/17011	0.0229885	1.07139	0.0988533	0.560069	0.689739	0.577911	TGFB1/VASP	2	0.161315	3
GO:0001990	regulation of systemic arterial blood pressure by hormone	1/365	38/17011	0.0263158	1.22646	0.206942	0.561825	0.689739	0.577911	PCSK5	1	0.161315	3
GO:0006904	vesicle docking involved in exocytosis	1/365	38/17011	0.0263158	1.22646	0.206942	0.561825	0.689739	0.577911	VAMP3	1	0.161315	3
GO:0007616	long-term memory	1/365	38/17011	0.0263158	1.22646	0.206942	0.561825	0.689739	0.577911	PRNP	1	0.161315	3
GO:0008207	C21-steroid hormone metabolic process	1/365	38/17011	0.0263158	1.22646	0.206942	0.561825	0.689739	0.577911	DKK3	1	0.161315	3
GO:0010934	macrophage cytokine production	1/365	38/17011	0.0263158	1.22646	0.206942	0.561825	0.689739	0.577911	TGFB1	1	0.161315	3
GO:0010935	regulation of macrophage cytokine production	1/365	38/17011	0.0263158	1.22646	0.206942	0.561825	0.689739	0.577911	TGFB1	1	0.161315	3
GO:0031112	positive regulation of microtubule polymerization or depolymerization	1/365	38/17011	0.0263158	1.22646	0.206942	0.561825	0.689739	0.577911	MAPRE1	1	0.161315	3
GO:0046677	response to antibiotic	1/365	38/17011	0.0263158	1.22646	0.206942	0.561825	0.689739	0.577911	PPP2CB	1	0.161315	3
GO:0060251	regulation of glial cell proliferation	1/365	38/17011	0.0263158	1.22646	0.206942	0.561825	0.689739	0.577911	MYB	1	0.161315	3
GO:0070229	negative regulation of lymphocyte apoptotic process	1/365	38/17011	0.0263158	1.22646	0.206942	0.561825	0.689739	0.577911	HIF1A	1	0.161315	3
GO:0070306	lens fiber cell differentiation	1/365	38/17011	0.0263158	1.22646	0.206942	0.561825	0.689739	0.577911	TGFB1	1	0.161315	3
GO:0071312	cellular response to alkaloid	1/365	38/17011	0.0263158	1.22646	0.206942	0.561825	0.689739	0.577911	RYR2	1	0.161315	3
GO:0071392	cellular response to estradiol stimulus	1/365	38/17011	0.0263158	1.22646	0.206942	0.561825	0.689739	0.577911	IL10	1	0.161315	3
GO:1902229	regulation of intrinsic apoptotic signaling pathway in response to DNA damage	1/365	38/17011	0.0263158	1.22646	0.206942	0.561825	0.689739	0.577911	ACKR3	1	0.161315	3
GO:1905508	protein localization to microtubule organizing center	1/365	38/17011	0.0263158	1.22646	0.206942	0.561825	0.689739	0.577911	MAPRE1	1	0.161315	3
GO:2000316	regulation of T-helper 17 type immune response	1/365	38/17011	0.0263158	1.22646	0.206942	0.561825	0.689739	0.577911	CD69	1	0.161315	3
GO:0007611	learning or memory	6/365	282/17011	0.0212766	0.991606	-0.0210477	0.565647	0.6939	0.581398	TANC1/CLSTN2/ITGB1/TUBA1A/HIF1A/PRNP	6	0.158703	3
GO:0045786	negative regulation of cell cycle	8/365	378/17011	0.021164	0.986359	-0.0397136	0.565737	0.6939	0.581398	IL10/FANCD2/CHMP4C/LATS2/GPR132/SLFN11/CCL2/TGFB1	8	0.158703	3
GO:0007422	peripheral nervous system development	2/365	88/17011	0.0227273	1.05922	0.0824672	0.566288	0.6939	0.581398	LAMA2/NAB2	2	0.158703	3
GO:0032024	positive regulation of insulin secretion	2/365	88/17011	0.0227273	1.05922	0.0824672	0.566288	0.6939	0.581398	HLA-DRB1/HIF1A	2	0.158703	3
GO:0051453	regulation of intracellular pH	2/365	88/17011	0.0227273	1.05922	0.0824672	0.566288	0.6939	0.581398	TMEM165/RAB38	2	0.158703	3
GO:0060761	negative regulation of response to cytokine stimulus	2/365	88/17011	0.0227273	1.05922	0.0824672	0.566288	0.6939	0.581398	PPP2CB/SH2B3	2	0.158703	3
GO:0002478	antigen processing and presentation of exogenous peptide antigen	1/365	39/17011	0.025641	1.19501	0.180539	0.571248	0.697355	0.584293	HLA-DRB1	1	0.156546	3
GO:0032435	negative regulation of proteasomal ubiquitin-dependent protein catabolic process	1/365	39/17011	0.025641	1.19501	0.180539	0.571248	0.697355	0.584293	RYBP	1	0.156546	3
GO:0032872	regulation of stress-activated MAPK cascade	1/365	39/17011	0.025641	1.19501	0.180539	0.571248	0.697355	0.584293	MID1	1	0.156546	3
GO:0034389	lipid droplet organization	1/365	39/17011	0.025641	1.19501	0.180539	0.571248	0.697355	0.584293	PLA2G4C	1	0.156546	3
GO:0042044	fluid transport	1/365	39/17011	0.025641	1.19501	0.180539	0.571248	0.697355	0.584293	EXT1	1	0.156546	3
GO:0045616	regulation of keratinocyte differentiation	1/365	39/17011	0.025641	1.19501	0.180539	0.571248	0.697355	0.584293	VDR	1	0.156546	3
GO:0048741	skeletal muscle fiber development	1/365	39/17011	0.025641	1.19501	0.180539	0.571248	0.697355	0.584293	CAV2	1	0.156546	3
GO:0070269	pyroptotic inflammatory response	1/365	39/17011	0.025641	1.19501	0.180539	0.571248	0.697355	0.584293	NLRP1	1	0.156546	3
GO:0090049	regulation of cell migration involved in sprouting angiogenesis	1/365	39/17011	0.025641	1.19501	0.180539	0.571248	0.697355	0.584293	ANXA1	1	0.156546	3
GO:0097242	amyloid-beta clearance	1/365	39/17011	0.025641	1.19501	0.180539	0.571248	0.697355	0.584293	IFNGR1	1	0.156546	3
GO:1903052	positive regulation of proteolysis involved in protein catabolic process	3/365	138/17011	0.0217391	1.01316	0.0229895	0.571266	0.697355	0.584293	PYHIN1/NKD2/RNFT1	3	0.156546	3
GO:1904064	positive regulation of cation transmembrane transport	3/365	138/17011	0.0217391	1.01316	0.0229895	0.571266	0.697355	0.584293	AMIGO1/ATP1B3/FLNA	3	0.156546	3
GO:0019319	hexose biosynthetic process	2/365	89/17011	0.0224719	1.04731	0.066268	0.572444	0.698353	0.585128	LEPR/ARPP19	2	0.155925	3
GO:0036465	synaptic vesicle recycling	2/365	89/17011	0.0224719	1.04731	0.066268	0.572444	0.698353	0.585128	DNAJC6/ACTG1	2	0.155925	3
GO:0009267	cellular response to starvation	4/365	188/17011	0.0212766	0.991606	-0.0171373	0.576393	0.702949	0.58898	XPR1/YWHAG/YWHAZ/DSC2	4	0.153076	3
GO:0051492	regulation of stress fiber assembly	2/365	90/17011	0.0222222	1.03568	0.0502509	0.578536	0.703645	0.589563	S1PR1/ACTG1	2	0.152646	3
GO:0009303	rRNA transcription	1/365	40/17011	0.025	1.16514	0.154833	0.580469	0.703645	0.589563	CAVIN1	1	0.152646	3
GO:0016266	O-glycan processing	1/365	40/17011	0.025	1.16514	0.154833	0.580469	0.703645	0.589563	B3GNT5	1	0.152646	3
GO:0033028	myeloid cell apoptotic process	1/365	40/17011	0.025	1.16514	0.154833	0.580469	0.703645	0.589563	ANXA1	1	0.152646	3
GO:0045746	negative regulation of Notch signaling pathway	1/365	40/17011	0.025	1.16514	0.154833	0.580469	0.703645	0.589563	NRARP	1	0.152646	3
GO:0048536	spleen development	1/365	40/17011	0.025	1.16514	0.154833	0.580469	0.703645	0.589563	NFKB2	1	0.152646	3
GO:0048873	homeostasis of number of cells within a tissue	1/365	40/17011	0.025	1.16514	0.154833	0.580469	0.703645	0.589563	TUBA1A	1	0.152646	3
GO:0051693	actin filament capping	1/365	40/17011	0.025	1.16514	0.154833	0.580469	0.703645	0.589563	SPTBN1	1	0.152646	3
GO:0051954	positive regulation of amine transport	1/365	40/17011	0.025	1.16514	0.154833	0.580469	0.703645	0.589563	ITGB1	1	0.152646	3
GO:0052652	cyclic purine nucleotide metabolic process	1/365	40/17011	0.025	1.16514	0.154833	0.580469	0.703645	0.589563	PDE4A	1	0.152646	3
GO:0060074	synapse maturation	1/365	40/17011	0.025	1.16514	0.154833	0.580469	0.703645	0.589563	YWHAZ	1	0.152646	3
GO:0070328	triglyceride homeostasis	1/365	40/17011	0.025	1.16514	0.154833	0.580469	0.703645	0.589563	IL18	1	0.152646	3
GO:0070670	response to interleukin-4	1/365	40/17011	0.025	1.16514	0.154833	0.580469	0.703645	0.589563	MRC1	1	0.152646	3
GO:0072337	modified amino acid transport	1/365	40/17011	0.025	1.16514	0.154833	0.580469	0.703645	0.589563	GJA1	1	0.152646	3
GO:0072539	T-helper 17 cell differentiation	1/365	40/17011	0.025	1.16514	0.154833	0.580469	0.703645	0.589563	CD69	1	0.152646	3
GO:0072599	establishment of protein localization to endoplasmic reticulum	1/365	40/17011	0.025	1.16514	0.154833	0.580469	0.703645	0.589563	RYR2	1	0.152646	3
GO:0086091	regulation of heart rate by cardiac conduction	1/365	40/17011	0.025	1.16514	0.154833	0.580469	0.703645	0.589563	DSC2	1	0.152646	3
GO:1905898	positive regulation of response to endoplasmic reticulum stress	1/365	40/17011	0.025	1.16514	0.154833	0.580469	0.703645	0.589563	RNFT1	1	0.152646	3
GO:0051302	regulation of cell division	4/365	189/17011	0.021164	0.986359	-0.0279236	0.580593	0.703645	0.589563	KIF14/CHMP4C/SOX17/TGFB1	4	0.152646	3
GO:0061013	regulation of mRNA catabolic process	4/365	189/17011	0.021164	0.986359	-0.0279236	0.580593	0.703645	0.589563	PLEKHN1/TRAF5/PRKCD/RBM38	4	0.152646	3
GO:1903050	regulation of proteolysis involved in protein catabolic process	5/365	238/17011	0.0210084	0.979107	-0.0480655	0.581414	0.704419	0.590211	PRMT6/PYHIN1/RYBP/NKD2/RNFT1	5	0.152169	3
GO:0046364	monosaccharide biosynthetic process	2/365	91/17011	0.021978	1.0243	0.0344115	0.584564	0.707601	0.592878	LEPR/ARPP19	2	0.150212	3
GO:0140029	exocytic process	2/365	91/17011	0.021978	1.0243	0.0344115	0.584564	0.707601	0.592878	VAMP3/STX11	2	0.150212	3
GO:0141188	nucleic acid catabolic process	7/365	336/17011	0.0208333	0.970947	-0.079646	0.584633	0.707601	0.592878	TNFRSF1B/PLEKHN1/TRAF5/PRKCD/ETF1/GSPT1/RBM38	7	0.150212	3
GO:0060538	skeletal muscle organ development	4/365	190/17011	0.0210526	0.981168	-0.0386537	0.58477	0.707601	0.592878	HEYL/AKIRIN1/CAV2/TGFB1	4	0.150212	3
GO:0000070	mitotic sister chromatid segregation	4/365	191/17011	0.0209424	0.976031	-0.0493285	0.588923	0.709109	0.594141	KIF14/FLNA/CHMP4C/MAPRE1	4	0.149287	3
GO:0008217	regulation of blood pressure	4/365	191/17011	0.0209424	0.976031	-0.0493285	0.588923	0.709109	0.594141	ATP1A1/GJA5/EXT1/PCSK5	4	0.149287	3
GO:0016241	regulation of macroautophagy	4/365	191/17011	0.0209424	0.976031	-0.0493285	0.588923	0.709109	0.594141	HK2/BNIP3L/HIF1A/NEDD4	4	0.149287	3
GO:0000578	embryonic axis specification	1/365	41/17011	0.0243902	1.13672	0.129785	0.589492	0.709109	0.594141	NRARP	1	0.149287	3
GO:0002691	regulation of cellular extravasation	1/365	41/17011	0.0243902	1.13672	0.129785	0.589492	0.709109	0.594141	SELP	1	0.149287	3
GO:0009066	aspartate family amino acid metabolic process	1/365	41/17011	0.0243902	1.13672	0.129785	0.589492	0.709109	0.594141	ASRGL1	1	0.149287	3
GO:0009187	cyclic nucleotide metabolic process	1/365	41/17011	0.0243902	1.13672	0.129785	0.589492	0.709109	0.594141	PDE4A	1	0.149287	3
GO:0010559	regulation of glycoprotein biosynthetic process	1/365	41/17011	0.0243902	1.13672	0.129785	0.589492	0.709109	0.594141	CCR7	1	0.149287	3
GO:0018279	protein N-linked glycosylation via asparagine	1/365	41/17011	0.0243902	1.13672	0.129785	0.589492	0.709109	0.594141	TUSC3	1	0.149287	3
GO:0032509	endosome transport via multivesicular body sorting pathway	1/365	41/17011	0.0243902	1.13672	0.129785	0.589492	0.709109	0.594141	CHMP4C	1	0.149287	3
GO:0032728	positive regulation of interferon-beta production	1/365	41/17011	0.0243902	1.13672	0.129785	0.589492	0.709109	0.594141	ARRDC4	1	0.149287	3
GO:0036297	interstrand cross-link repair	1/365	41/17011	0.0243902	1.13672	0.129785	0.589492	0.709109	0.594141	FANCD2	1	0.149287	3
GO:0050919	negative chemotaxis	1/365	41/17011	0.0243902	1.13672	0.129785	0.589492	0.709109	0.594141	ITGAV	1	0.149287	3
GO:0055090	acylglycerol homeostasis	1/365	41/17011	0.0243902	1.13672	0.129785	0.589492	0.709109	0.594141	IL18	1	0.149287	3
GO:0070302	regulation of stress-activated protein kinase signaling cascade	1/365	41/17011	0.0243902	1.13672	0.129785	0.589492	0.709109	0.594141	MID1	1	0.149287	3
GO:0071542	dopaminergic neuron differentiation	1/365	41/17011	0.0243902	1.13672	0.129785	0.589492	0.709109	0.594141	HIF1A	1	0.149287	3
GO:0090329	regulation of DNA-templated DNA replication	1/365	41/17011	0.0243902	1.13672	0.129785	0.589492	0.709109	0.594141	SLFN11	1	0.149287	3
GO:1903670	regulation of sprouting angiogenesis	1/365	41/17011	0.0243902	1.13672	0.129785	0.589492	0.709109	0.594141	IL10	1	0.149287	3
GO:1904861	excitatory synapse assembly	1/365	41/17011	0.0243902	1.13672	0.129785	0.589492	0.709109	0.594141	LRFN4	1	0.149287	3
GO:0002220	innate immune response activating cell surface receptor signaling pathway	2/365	92/17011	0.0217391	1.01316	0.0187453	0.590528	0.709447	0.594424	MFHAS1/KLRC1	2	0.14908	3
GO:0030641	regulation of cellular pH	2/365	92/17011	0.0217391	1.01316	0.0187453	0.590528	0.709447	0.594424	TMEM165/RAB38	2	0.14908	3
GO:1902369	negative regulation of RNA catabolic process	2/365	92/17011	0.0217391	1.01316	0.0187453	0.590528	0.709447	0.594424	TRAF5/RBM38	2	0.14908	3
GO:0008203	cholesterol metabolic process	3/365	142/17011	0.0211268	0.984623	-0.0272471	0.590688	0.709447	0.594424	LEPR/CUBN/OSBPL1A	3	0.14908	3
GO:2001235	positive regulation of apoptotic signaling pathway	3/365	142/17011	0.0211268	0.984623	-0.0272471	0.590688	0.709447	0.594424	PEA15/PRKCD/MSX1	3	0.14908	3
GO:0045017	glycerolipid biosynthetic process	5/365	241/17011	0.0207469	0.966919	-0.0765894	0.592547	0.711461	0.596111	PIK3R3/INPP4B/FABP5/RAB38/PLA2G4C	5	0.147849	3
GO:0016197	endosomal transport	6/365	290/17011	0.0206897	0.964251	-0.0909226	0.593016	0.711803	0.596398	VAMP3/FLNA/CHMP4C/RAB6A/DIAPH3/DCLK1	6	0.14764	3
GO:0050770	regulation of axonogenesis	3/365	143/17011	0.020979	0.977737	-0.0395874	0.595454	0.711998	0.596562	AMIGO1/PLXNC1/NIN	3	0.147521	3
GO:0016358	dendrite development	5/365	242/17011	0.0206612	0.962923	-0.0860203	0.596222	0.711998	0.596562	HECW1/DLG5/ITGB1/DCLK1/NEDD4	5	0.147521	3
GO:0051054	positive regulation of DNA metabolic process	6/365	291/17011	0.0206186	0.960938	-0.0995244	0.596373	0.711998	0.596562	GLI2/CYP1B1/PRKCD/PDGFRB/NFATC1/TGFB1	6	0.147521	3
GO:0014033	neural crest cell differentiation	2/365	93/17011	0.0215054	1.00227	0.00324807	0.596429	0.711998	0.596562	EXT1/HIF1A	2	0.147521	3
GO:0019915	lipid storage	2/365	93/17011	0.0215054	1.00227	0.00324807	0.596429	0.711998	0.596562	ITGAV/PLA2G4C	2	0.147521	3
GO:0030901	midbrain development	2/365	93/17011	0.0215054	1.00227	0.00324807	0.596429	0.711998	0.596562	MSX1/DLG5	2	0.147521	3
GO:0170062	nutrient storage	2/365	93/17011	0.0215054	1.00227	0.00324807	0.596429	0.711998	0.596562	ITGAV/PLA2G4C	2	0.147521	3
GO:0007254	JNK cascade	4/365	193/17011	0.0207254	0.965917	-0.0705143	0.597155	0.711998	0.596562	SDCBP/MFHAS1/CCR7/RASSF2	4	0.147521	3
GO:0002360	T cell lineage commitment	1/365	42/17011	0.0238095	1.10965	0.105358	0.598321	0.711998	0.596562	CD69	1	0.147521	3
GO:0006040	amino sugar metabolic process	1/365	42/17011	0.0238095	1.10965	0.105358	0.598321	0.711998	0.596562	UAP1	1	0.147521	3
GO:0006476	protein deacetylation	1/365	42/17011	0.0238095	1.10965	0.105358	0.598321	0.711998	0.596562	FLNA	1	0.147521	3
GO:0010830	regulation of myotube differentiation	1/365	42/17011	0.0238095	1.10965	0.105358	0.598321	0.711998	0.596562	RBM38	1	0.147521	3
GO:0017004	cytochrome complex assembly	1/365	42/17011	0.0238095	1.10965	0.105358	0.598321	0.711998	0.596562	HCCS	1	0.147521	3
GO:0019933	cAMP-mediated signaling	1/365	42/17011	0.0238095	1.10965	0.105358	0.598321	0.711998	0.596562	PDE4A	1	0.147521	3
GO:0021983	pituitary gland development	1/365	42/17011	0.0238095	1.10965	0.105358	0.598321	0.711998	0.596562	GLI2	1	0.147521	3
GO:0031146	SCF-dependent proteasomal ubiquitin-dependent protein catabolic process	1/365	42/17011	0.0238095	1.10965	0.105358	0.598321	0.711998	0.596562	KIF14	1	0.147521	3
GO:0045022	early endosome to late endosome transport	1/365	42/17011	0.0238095	1.10965	0.105358	0.598321	0.711998	0.596562	FLNA	1	0.147521	3
GO:0046676	negative regulation of insulin secretion	1/365	42/17011	0.0238095	1.10965	0.105358	0.598321	0.711998	0.596562	PIM3	1	0.147521	3
GO:0046717	acid secretion	1/365	42/17011	0.0238095	1.10965	0.105358	0.598321	0.711998	0.596562	HRH2	1	0.147521	3
GO:0051155	positive regulation of striated muscle cell differentiation	1/365	42/17011	0.0238095	1.10965	0.105358	0.598321	0.711998	0.596562	TGFB1	1	0.147521	3
GO:0060236	regulation of mitotic spindle organization	1/365	42/17011	0.0238095	1.10965	0.105358	0.598321	0.711998	0.596562	CHMP4C	1	0.147521	3
GO:0060999	positive regulation of dendritic spine development	1/365	42/17011	0.0238095	1.10965	0.105358	0.598321	0.711998	0.596562	DLG5	1	0.147521	3
GO:0070296	sarcoplasmic reticulum calcium ion transport	1/365	42/17011	0.0238095	1.10965	0.105358	0.598321	0.711998	0.596562	RYR2	1	0.147521	3
GO:0099563	modification of synaptic structure	1/365	42/17011	0.0238095	1.10965	0.105358	0.598321	0.711998	0.596562	FILIP1	1	0.147521	3
GO:1901532	regulation of hematopoietic progenitor cell differentiation	1/365	42/17011	0.0238095	1.10965	0.105358	0.598321	0.711998	0.596562	MYB	1	0.147521	3
GO:1903170	negative regulation of calcium ion transmembrane transport	1/365	42/17011	0.0238095	1.10965	0.105358	0.598321	0.711998	0.596562	TGFB1	1	0.147521	3
GO:1903426	regulation of reactive oxygen species biosynthetic process	1/365	42/17011	0.0238095	1.10965	0.105358	0.598321	0.711998	0.596562	SLC5A3	1	0.147521	3
GO:1990776	response to angiotensin	1/365	42/17011	0.0238095	1.10965	0.105358	0.598321	0.711998	0.596562	PRKCD	1	0.147521	3
GO:0007586	digestion	3/365	144/17011	0.0208333	0.970947	-0.0518429	0.600184	0.713996	0.598235	HRH2/UGCG/VDR	3	0.146304	3
GO:0046889	positive regulation of lipid biosynthetic process	2/365	94/17011	0.0212766	0.991606	-0.0120842	0.602265	0.716033	0.599942	PRKCD/RAB38	2	0.145067	3
GO:0060291	long-term synaptic potentiation	2/365	94/17011	0.0212766	0.991606	-0.0120842	0.602265	0.716033	0.599942	STX3/PRNP	2	0.145067	3
GO:0001709	cell fate determination	1/365	43/17011	0.0232558	1.08385	0.0815187	0.606961	0.718531	0.602035	SOX17	1	0.143555	3
GO:0002714	positive regulation of B cell mediated immunity	1/365	43/17011	0.0232558	1.08385	0.0815187	0.606961	0.718531	0.602035	TGFB1	1	0.143555	3
GO:0002891	positive regulation of immunoglobulin mediated immune response	1/365	43/17011	0.0232558	1.08385	0.0815187	0.606961	0.718531	0.602035	TGFB1	1	0.143555	3
GO:0006346	DNA methylation-dependent constitutive heterochromatin formation	1/365	43/17011	0.0232558	1.08385	0.0815187	0.606961	0.718531	0.602035	BEND3	1	0.143555	3
GO:0009124	nucleoside monophosphate biosynthetic process	1/365	43/17011	0.0232558	1.08385	0.0815187	0.606961	0.718531	0.602035	PRPS2	1	0.143555	3
GO:0014904	myotube cell development	1/365	43/17011	0.0232558	1.08385	0.0815187	0.606961	0.718531	0.602035	CAV2	1	0.143555	3
GO:0030149	sphingolipid catabolic process	1/365	43/17011	0.0232558	1.08385	0.0815187	0.606961	0.718531	0.602035	PRKCD	1	0.143555	3
GO:0043647	inositol phosphate metabolic process	1/365	43/17011	0.0232558	1.08385	0.0815187	0.606961	0.718531	0.602035	INPP4B	1	0.143555	3
GO:0045646	regulation of erythrocyte differentiation	1/365	43/17011	0.0232558	1.08385	0.0815187	0.606961	0.718531	0.602035	HIF1A	1	0.143555	3
GO:0046839	phospholipid dephosphorylation	1/365	43/17011	0.0232558	1.08385	0.0815187	0.606961	0.718531	0.602035	INPP4B	1	0.143555	3
GO:0071364	cellular response to epidermal growth factor stimulus	1/365	43/17011	0.0232558	1.08385	0.0815187	0.606961	0.718531	0.602035	IQGAP1	1	0.143555	3
GO:0150052	regulation of postsynapse assembly	1/365	43/17011	0.0232558	1.08385	0.0815187	0.606961	0.718531	0.602035	DCLK1	1	0.143555	3
GO:1900087	positive regulation of G1/S transition of mitotic cell cycle	1/365	43/17011	0.0232558	1.08385	0.0815187	0.606961	0.718531	0.602035	ANXA1	1	0.143555	3
GO:1900225	regulation of NLRP3 inflammasome complex assembly	1/365	43/17011	0.0232558	1.08385	0.0815187	0.606961	0.718531	0.602035	LATS2	1	0.143555	3
GO:0032465	regulation of cytokinesis	2/365	95/17011	0.0210526	0.981168	-0.0272554	0.608038	0.718708	0.602184	KIF14/CHMP4C	2	0.143447	3
GO:0045132	meiotic chromosome segregation	2/365	95/17011	0.0210526	0.981168	-0.0272554	0.608038	0.718708	0.602184	FANCD2/PSMC3IP	2	0.143447	3
GO:0051899	membrane depolarization	2/365	95/17011	0.0210526	0.981168	-0.0272554	0.608038	0.718708	0.602184	GJA5/GJA1	2	0.143447	3
GO:0106027	neuron projection organization	2/365	95/17011	0.0210526	0.981168	-0.0272554	0.608038	0.718708	0.602184	TANC1/PRNP	2	0.143447	3
GO:1901222	regulation of non-canonical NF-kappaB signal transduction	2/365	95/17011	0.0210526	0.981168	-0.0272554	0.608038	0.718708	0.602184	IL18/RASSF2	2	0.143447	3
GO:0051783	regulation of nuclear division	3/365	146/17011	0.0205479	0.957647	-0.0761049	0.609534	0.720181	0.603418	MSX1/PDGFRB/CAV2	3	0.142558	3
GO:0007548	sex differentiation	6/365	295/17011	0.020339	0.947908	-0.133647	0.609655	0.720181	0.603418	SRD5A2/CYP1B1/PDGFRA/GJA1/FLNA/A2M	6	0.142558	3
GO:0009409	response to cold	1/365	44/17011	0.0227273	1.05922	0.0582375	0.615416	0.725659	0.608008	METRNL	1	0.139267	3
GO:0030501	positive regulation of bone mineralization	1/365	44/17011	0.0227273	1.05922	0.0582375	0.615416	0.725659	0.608008	VDR	1	0.139267	3
GO:0042304	regulation of fatty acid biosynthetic process	1/365	44/17011	0.0227273	1.05922	0.0582375	0.615416	0.725659	0.608008	FABP5	1	0.139267	3
GO:0045494	photoreceptor cell maintenance	1/365	44/17011	0.0227273	1.05922	0.0582375	0.615416	0.725659	0.608008	CDHR1	1	0.139267	3
GO:0045740	positive regulation of DNA replication	1/365	44/17011	0.0227273	1.05922	0.0582375	0.615416	0.725659	0.608008	GLI2	1	0.139267	3
GO:0072595	maintenance of protein localization in organelle	1/365	44/17011	0.0227273	1.05922	0.0582375	0.615416	0.725659	0.608008	HK2	1	0.139267	3
GO:0048285	organelle fission	10/365	493/17011	0.020284	0.945344	-0.182357	0.61671	0.726964	0.609101	KIF14/FANCD2/MSX1/PDGFRB/CAV2/FLNA/CHMP4C/PSMC3IP/MAPRE1/TGFB1	10	0.138487	3
GO:0015837	amine transport	2/365	97/17011	0.0206186	0.960938	-0.05713	0.619393	0.729682	0.611379	RGS4/ITGB1	2	0.136866	3
GO:1903432	regulation of TORC1 signaling	2/365	97/17011	0.0206186	0.960938	-0.05713	0.619393	0.729682	0.611379	YWHAG/YWHAZ	2	0.136866	3
GO:0033157	regulation of intracellular protein transport	3/365	149/17011	0.0201342	0.938365	-0.111894	0.623285	0.731853	0.613198	PRKCD/FLNA/TGFB1	3	0.135576	3
GO:0061008	hepaticobiliary system development	3/365	149/17011	0.0201342	0.938365	-0.111894	0.623285	0.731853	0.613198	IL10/SOX17/TGFB1	3	0.135576	3
GO:0003044	regulation of systemic arterial blood pressure mediated by a chemical signal	1/365	45/17011	0.0222222	1.03568	0.0354856	0.623689	0.731853	0.613198	PCSK5	1	0.135576	3
GO:0006284	base-excision repair	1/365	45/17011	0.0222222	1.03568	0.0354856	0.623689	0.731853	0.613198	PRMT6	1	0.135576	3
GO:0009225	nucleotide-sugar metabolic process	1/365	45/17011	0.0222222	1.03568	0.0354856	0.623689	0.731853	0.613198	UAP1	1	0.135576	3
GO:0021517	ventral spinal cord development	1/365	45/17011	0.0222222	1.03568	0.0354856	0.623689	0.731853	0.613198	GLI2	1	0.135576	3
GO:0032881	regulation of polysaccharide metabolic process	1/365	45/17011	0.0222222	1.03568	0.0354856	0.623689	0.731853	0.613198	TGFB1	1	0.135576	3
GO:0034314	Arp2/3 complex-mediated actin nucleation	1/365	45/17011	0.0222222	1.03568	0.0354856	0.623689	0.731853	0.613198	ARPC2	1	0.135576	3
GO:0042168	heme metabolic process	1/365	45/17011	0.0222222	1.03568	0.0354856	0.623689	0.731853	0.613198	ALAS2	1	0.135576	3
GO:0045663	positive regulation of myoblast differentiation	1/365	45/17011	0.0222222	1.03568	0.0354856	0.623689	0.731853	0.613198	AKIRIN1	1	0.135576	3
GO:0051602	response to electrical stimulus	1/365	45/17011	0.0222222	1.03568	0.0354856	0.623689	0.731853	0.613198	AKAP12	1	0.135576	3
GO:0060428	lung epithelium development	1/365	45/17011	0.0222222	1.03568	0.0354856	0.623689	0.731853	0.613198	SAV1	1	0.135576	3
GO:0090148	membrane fission	1/365	45/17011	0.0222222	1.03568	0.0354856	0.623689	0.731853	0.613198	CHMP4C	1	0.135576	3
GO:0006112	energy reserve metabolic process	2/365	98/17011	0.0204082	0.951132	-0.0718404	0.624974	0.732253	0.613533	LEPR/PID1	2	0.135339	3
GO:0006754	ATP biosynthetic process	2/365	98/17011	0.0204082	0.951132	-0.0718404	0.624974	0.732253	0.613533	PID1/TGFB1	2	0.135339	3
GO:0009798	axis specification	2/365	98/17011	0.0204082	0.951132	-0.0718404	0.624974	0.732253	0.613533	NRARP/ETS2	2	0.135339	3
GO:0042157	lipoprotein metabolic process	2/365	98/17011	0.0204082	0.951132	-0.0718404	0.624974	0.732253	0.613533	ITGAV/UGCG	2	0.135339	3
GO:0045638	negative regulation of myeloid cell differentiation	2/365	98/17011	0.0204082	0.951132	-0.0718404	0.624974	0.732253	0.613533	MYB/UBASH3B	2	0.135339	3
GO:1901988	negative regulation of cell cycle phase transition	5/365	251/17011	0.0199203	0.928396	-0.169231	0.628448	0.73566	0.616387	FANCD2/CHMP4C/GPR132/SLFN11/CCL2	5	0.133323	3
GO:1901605	alpha-amino acid metabolic process	4/365	201/17011	0.0199005	0.927472	-0.153166	0.629083	0.73566	0.616387	ATP2B4/GLS/ASRGL1/BCAT1	4	0.133323	3
GO:0006493	protein O-linked glycosylation	2/365	99/17011	0.020202	0.941525	-0.0864043	0.630493	0.73566	0.616387	B3GNT5/EOGT	2	0.133323	3
GO:0051781	positive regulation of cell division	2/365	99/17011	0.020202	0.941525	-0.0864043	0.630493	0.73566	0.616387	KIF14/TGFB1	2	0.133323	3
GO:0001504	neurotransmitter uptake	1/365	46/17011	0.0217391	1.01316	0.0132369	0.631785	0.73566	0.616387	ITGB1	1	0.133323	3
GO:0003351	epithelial cilium movement involved in extracellular fluid movement	1/365	46/17011	0.0217391	1.01316	0.0132369	0.631785	0.73566	0.616387	JHY	1	0.133323	3
GO:0006623	protein targeting to vacuole	1/365	46/17011	0.0217391	1.01316	0.0132369	0.631785	0.73566	0.616387	NEDD4	1	0.133323	3
GO:0006911	phagocytosis, engulfment	1/365	46/17011	0.0217391	1.01316	0.0132369	0.631785	0.73566	0.616387	RAB31	1	0.133323	3
GO:0010824	regulation of centrosome duplication	1/365	46/17011	0.0217391	1.01316	0.0132369	0.631785	0.73566	0.616387	CHMP4C	1	0.133323	3
GO:0010837	regulation of keratinocyte proliferation	1/365	46/17011	0.0217391	1.01316	0.0132369	0.631785	0.73566	0.616387	VDR	1	0.133323	3
GO:0032892	positive regulation of organic acid transport	1/365	46/17011	0.0217391	1.01316	0.0132369	0.631785	0.73566	0.616387	ITGB1	1	0.133323	3
GO:0033574	response to testosterone	1/365	46/17011	0.0217391	1.01316	0.0132369	0.631785	0.73566	0.616387	SRD5A2	1	0.133323	3
GO:0044546	NLRP3 inflammasome complex assembly	1/365	46/17011	0.0217391	1.01316	0.0132369	0.631785	0.73566	0.616387	LATS2	1	0.133323	3
GO:0048483	autonomic nervous system development	1/365	46/17011	0.0217391	1.01316	0.0132369	0.631785	0.73566	0.616387	ACKR3	1	0.133323	3
GO:0050922	negative regulation of chemotaxis	1/365	46/17011	0.0217391	1.01316	0.0132369	0.631785	0.73566	0.616387	CCL2	1	0.133323	3
GO:0060711	labyrinthine layer development	1/365	46/17011	0.0217391	1.01316	0.0132369	0.631785	0.73566	0.616387	IL10	1	0.133323	3
GO:0071763	nuclear membrane organization	1/365	46/17011	0.0217391	1.01316	0.0132369	0.631785	0.73566	0.616387	CHMP4C	1	0.133323	3
GO:0090224	regulation of spindle organization	1/365	46/17011	0.0217391	1.01316	0.0132369	0.631785	0.73566	0.616387	CHMP4C	1	0.133323	3
GO:0097106	postsynaptic density organization	1/365	46/17011	0.0217391	1.01316	0.0132369	0.631785	0.73566	0.616387	LRFN4	1	0.133323	3
GO:1903018	regulation of glycoprotein metabolic process	1/365	46/17011	0.0217391	1.01316	0.0132369	0.631785	0.73566	0.616387	CCR7	1	0.133323	3
GO:0051052	regulation of DNA metabolic process	10/365	499/17011	0.0200401	0.933978	-0.221659	0.631867	0.73566	0.616387	IL10/GLI2/CYP1B1/PRKCD/PDGFRB/CHRAC1/NIBAN2/SLFN11/NFATC1/TGFB1	10	0.133323	3
GO:0050779	RNA destabilization	2/365	100/17011	0.02	0.93211	-0.100825	0.635947	0.739581	0.619673	TNFRSF1B/PLEKHN1	2	0.131014	3
GO:0110020	regulation of actomyosin structure organization	2/365	100/17011	0.02	0.93211	-0.100825	0.635947	0.739581	0.619673	S1PR1/ACTG1	2	0.131014	3
GO:0007030	Golgi organization	3/365	152/17011	0.0197368	0.919845	-0.146987	0.636702	0.739581	0.619673	GOLPH3/YWHAZ/TMED3	3	0.131014	3
GO:0046488	phosphatidylinositol metabolic process	3/365	152/17011	0.0197368	0.919845	-0.146987	0.636702	0.739581	0.619673	PIK3R3/INPP4B/TNFAIP8L3	3	0.131014	3
GO:0007051	spindle organization	4/365	203/17011	0.0197044	0.918335	-0.173329	0.636809	0.739581	0.619673	FLNA/CHMP4C/HAUS2/MAPRE1	4	0.131014	3
GO:0030705	cytoskeleton-dependent intracellular transport	4/365	203/17011	0.0197044	0.918335	-0.173329	0.636809	0.739581	0.619673	RAB6A/TUBA1A/HIF1A/CDR2L	4	0.131014	3
GO:0031669	cellular response to nutrient levels	5/365	254/17011	0.019685	0.917431	-0.196327	0.638839	0.739581	0.619673	XPR1/YWHAG/YWHAZ/VDR/DSC2	5	0.131014	3
GO:0006887	exocytosis	7/365	354/17011	0.019774	0.921577	-0.220795	0.639366	0.739581	0.619673	VAMP3/NKD2/STX11/SDCBP/ANXA1/STX3/RAB31	7	0.131014	3
GO:0001881	receptor recycling	1/365	47/17011	0.0212766	0.991606	-0.00853297	0.639707	0.739581	0.619673	VAMP3	1	0.131014	3
GO:0006356	regulation of transcription by RNA polymerase I	1/365	47/17011	0.0212766	0.991606	-0.00853297	0.639707	0.739581	0.619673	FLNA	1	0.131014	3
GO:0006693	prostaglandin metabolic process	1/365	47/17011	0.0212766	0.991606	-0.00853297	0.639707	0.739581	0.619673	FABP5	1	0.131014	3
GO:0010907	positive regulation of glucose metabolic process	1/365	47/17011	0.0212766	0.991606	-0.00853297	0.639707	0.739581	0.619673	ARPP19	1	0.131014	3
GO:0030890	positive regulation of B cell proliferation	1/365	47/17011	0.0212766	0.991606	-0.00853297	0.639707	0.739581	0.619673	TNFRSF4	1	0.131014	3
GO:0032941	secretion by tissue	1/365	47/17011	0.0212766	0.991606	-0.00853297	0.639707	0.739581	0.619673	GJA1	1	0.131014	3
GO:0042771	intrinsic apoptotic signaling pathway in response to DNA damage by p53 class mediator	1/365	47/17011	0.0212766	0.991606	-0.00853297	0.639707	0.739581	0.619673	HIPK1	1	0.131014	3
GO:0042908	xenobiotic transport	1/365	47/17011	0.0212766	0.991606	-0.00853297	0.639707	0.739581	0.619673	GJA1	1	0.131014	3
GO:0045840	positive regulation of mitotic nuclear division	1/365	47/17011	0.0212766	0.991606	-0.00853297	0.639707	0.739581	0.619673	PDGFRB	1	0.131014	3
GO:0048247	lymphocyte chemotaxis	1/365	47/17011	0.0212766	0.991606	-0.00853297	0.639707	0.739581	0.619673	CCL2	1	0.131014	3
GO:0071985	multivesicular body sorting pathway	1/365	47/17011	0.0212766	0.991606	-0.00853297	0.639707	0.739581	0.619673	CHMP4C	1	0.131014	3
GO:0090278	negative regulation of peptide hormone secretion	1/365	47/17011	0.0212766	0.991606	-0.00853297	0.639707	0.739581	0.619673	PIM3	1	0.131014	3
GO:1900271	regulation of long-term synaptic potentiation	1/365	47/17011	0.0212766	0.991606	-0.00853297	0.639707	0.739581	0.619673	PRNP	1	0.131014	3
GO:1902622	regulation of neutrophil migration	1/365	47/17011	0.0212766	0.991606	-0.00853297	0.639707	0.739581	0.619673	CCR7	1	0.131014	3
GO:1905953	negative regulation of lipid localization	1/365	47/17011	0.0212766	0.991606	-0.00853297	0.639707	0.739581	0.619673	ITGAV	1	0.131014	3
GO:0032635	interleukin-6 production	3/365	153/17011	0.0196078	0.913833	-0.158536	0.6411	0.739581	0.619673	IL10/CD200/TGFB1	3	0.131014	3
GO:0032675	regulation of interleukin-6 production	3/365	153/17011	0.0196078	0.913833	-0.158536	0.6411	0.739581	0.619673	IL10/CD200/TGFB1	3	0.131014	3
GO:1902652	secondary alcohol metabolic process	3/365	153/17011	0.0196078	0.913833	-0.158536	0.6411	0.739581	0.619673	LEPR/CUBN/OSBPL1A	3	0.131014	3
GO:0003073	regulation of systemic arterial blood pressure	2/365	101/17011	0.019802	0.922881	-0.115105	0.641339	0.739581	0.619673	GJA5/PCSK5	2	0.131014	3
GO:0030101	natural killer cell activation	2/365	101/17011	0.019802	0.922881	-0.115105	0.641339	0.739581	0.619673	IL18/KLRC1	2	0.131014	3
GO:0042147	retrograde transport, endosome to Golgi	2/365	101/17011	0.019802	0.922881	-0.115105	0.641339	0.739581	0.619673	VAMP3/RAB6A	2	0.131014	3
GO:0043279	response to alkaloid	2/365	101/17011	0.019802	0.922881	-0.115105	0.641339	0.739581	0.619673	RGS4/RYR2	2	0.131014	3
GO:0072080	nephron tubule development	2/365	101/17011	0.019802	0.922881	-0.115105	0.641339	0.739581	0.619673	HEYL/TGFB1	2	0.131014	3
GO:1903312	negative regulation of mRNA metabolic process	2/365	101/17011	0.019802	0.922881	-0.115105	0.641339	0.739581	0.619673	TRAF5/RBM38	2	0.131014	3
GO:0090101	negative regulation of transmembrane receptor protein serine/threonine kinase signaling pathway	3/365	154/17011	0.0194805	0.907899	-0.170012	0.64546	0.742223	0.621886	CRIM1/CAV2/DKK3	3	0.129465	3
GO:0045833	negative regulation of lipid metabolic process	2/365	102/17011	0.0196078	0.913833	-0.129249	0.646668	0.742223	0.621886	ATP1A1/DKK3	2	0.129465	3
GO:0050773	regulation of dendrite development	2/365	102/17011	0.0196078	0.913833	-0.129249	0.646668	0.742223	0.621886	HECW1/NEDD4	2	0.129465	3
GO:0051588	regulation of neurotransmitter transport	2/365	102/17011	0.0196078	0.913833	-0.129249	0.646668	0.742223	0.621886	MYOF/ITGB1	2	0.129465	3
GO:0002792	negative regulation of peptide secretion	1/365	48/17011	0.0208333	0.970947	-0.0298467	0.647459	0.742223	0.621886	PIM3	1	0.129465	3
GO:0006636	unsaturated fatty acid biosynthetic process	1/365	48/17011	0.0208333	0.970947	-0.0298467	0.647459	0.742223	0.621886	FABP5	1	0.129465	3
GO:0006692	prostanoid metabolic process	1/365	48/17011	0.0208333	0.970947	-0.0298467	0.647459	0.742223	0.621886	FABP5	1	0.129465	3
GO:0006953	acute-phase response	1/365	48/17011	0.0208333	0.970947	-0.0298467	0.647459	0.742223	0.621886	A2M	1	0.129465	3
GO:0014003	oligodendrocyte development	1/365	48/17011	0.0208333	0.970947	-0.0298467	0.647459	0.742223	0.621886	TGFB1	1	0.129465	3
GO:0016339	calcium-dependent cell-cell adhesion via plasma membrane cell adhesion molecules	1/365	48/17011	0.0208333	0.970947	-0.0298467	0.647459	0.742223	0.621886	SELP	1	0.129465	3
GO:0031670	cellular response to nutrient	1/365	48/17011	0.0208333	0.970947	-0.0298467	0.647459	0.742223	0.621886	VDR	1	0.129465	3
GO:0032309	icosanoid secretion	1/365	48/17011	0.0208333	0.970947	-0.0298467	0.647459	0.742223	0.621886	ANXA1	1	0.129465	3
GO:0044788	modulation by host of viral process	1/365	48/17011	0.0208333	0.970947	-0.0298467	0.647459	0.742223	0.621886	CAV2	1	0.129465	3
GO:0046189	phenol-containing compound biosynthetic process	1/365	48/17011	0.0208333	0.970947	-0.0298467	0.647459	0.742223	0.621886	RAB38	1	0.129465	3
GO:0046578	regulation of Ras protein signal transduction	1/365	48/17011	0.0208333	0.970947	-0.0298467	0.647459	0.742223	0.621886	PPP2CB	1	0.129465	3
GO:0060976	coronary vasculature development	1/365	48/17011	0.0208333	0.970947	-0.0298467	0.647459	0.742223	0.621886	PDGFRB	1	0.129465	3
GO:0070849	response to epidermal growth factor	1/365	48/17011	0.0208333	0.970947	-0.0298467	0.647459	0.742223	0.621886	IQGAP1	1	0.129465	3
GO:0098927	vesicle-mediated transport between endosomal compartments	1/365	48/17011	0.0208333	0.970947	-0.0298467	0.647459	0.742223	0.621886	FLNA	1	0.129465	3
GO:0141085	regulation of inflammasome-mediated signaling pathway	1/365	48/17011	0.0208333	0.970947	-0.0298467	0.647459	0.742223	0.621886	LATS2	1	0.129465	3
GO:1905145	cellular response to acetylcholine	1/365	48/17011	0.0208333	0.970947	-0.0298467	0.647459	0.742223	0.621886	ATP2B4	1	0.129465	3
GO:0006066	alcohol metabolic process	7/365	358/17011	0.0195531	0.91128	-0.251223	0.650952	0.746007	0.625057	LEPR/CYP1B1/INPP4B/DKK3/CUBN/OSBPL1A/SLC5A3	7	0.127257	3
GO:0019218	regulation of steroid metabolic process	2/365	103/17011	0.0194175	0.904961	-0.143258	0.651934	0.746691	0.625629	ATP1A1/DKK3	2	0.126859	3
GO:0034308	primary alcohol metabolic process	2/365	103/17011	0.0194175	0.904961	-0.143258	0.651934	0.746691	0.625629	CYP1B1/DKK3	2	0.126859	3
GO:0010508	positive regulation of autophagy	3/365	156/17011	0.0192308	0.896259	-0.192749	0.654069	0.746724	0.625658	HK2/BNIP3L/HIF1A	3	0.12684	3
GO:0043409	negative regulation of MAPK cascade	3/365	156/17011	0.0192308	0.896259	-0.192749	0.654069	0.746724	0.625658	PRKCD/SH2B3/DUSP16	3	0.12684	3
GO:0006858	extracellular transport	1/365	49/17011	0.0204082	0.951132	-0.0507254	0.655045	0.746724	0.625658	JHY	1	0.12684	3
GO:0030330	DNA damage response, signal transduction by p53 class mediator	1/365	49/17011	0.0204082	0.951132	-0.0507254	0.655045	0.746724	0.625658	MSX1	1	0.12684	3
GO:0042596	fear response	1/365	49/17011	0.0204082	0.951132	-0.0507254	0.655045	0.746724	0.625658	EXT1	1	0.12684	3
GO:0043330	response to exogenous dsRNA	1/365	49/17011	0.0204082	0.951132	-0.0507254	0.655045	0.746724	0.625658	RFTN2	1	0.12684	3
GO:0043457	regulation of cellular respiration	1/365	49/17011	0.0204082	0.951132	-0.0507254	0.655045	0.746724	0.625658	HIF1A	1	0.12684	3
GO:0045197	establishment or maintenance of epithelial cell apical/basal polarity	1/365	49/17011	0.0204082	0.951132	-0.0507254	0.655045	0.746724	0.625658	DLG5	1	0.12684	3
GO:0045933	positive regulation of muscle contraction	1/365	49/17011	0.0204082	0.951132	-0.0507254	0.655045	0.746724	0.625658	ATP1A1	1	0.12684	3
GO:0046686	response to cadmium ion	1/365	49/17011	0.0204082	0.951132	-0.0507254	0.655045	0.746724	0.625658	PRNP	1	0.12684	3
GO:0047496	vesicle transport along microtubule	1/365	49/17011	0.0204082	0.951132	-0.0507254	0.655045	0.746724	0.625658	CDR2L	1	0.12684	3
GO:0048662	negative regulation of smooth muscle cell proliferation	1/365	49/17011	0.0204082	0.951132	-0.0507254	0.655045	0.746724	0.625658	IL10	1	0.12684	3
GO:0060038	cardiac muscle cell proliferation	1/365	49/17011	0.0204082	0.951132	-0.0507254	0.655045	0.746724	0.625658	SAV1	1	0.12684	3
GO:0072583	clathrin-dependent endocytosis	1/365	49/17011	0.0204082	0.951132	-0.0507254	0.655045	0.746724	0.625658	DNAJC6	1	0.12684	3
GO:0098815	modulation of excitatory postsynaptic potential	1/365	49/17011	0.0204082	0.951132	-0.0507254	0.655045	0.746724	0.625658	RGS4	1	0.12684	3
GO:1902116	negative regulation of organelle assembly	1/365	49/17011	0.0204082	0.951132	-0.0507254	0.655045	0.746724	0.625658	LUZP1	1	0.12684	3
GO:0006885	regulation of pH	2/365	104/17011	0.0192308	0.896259	-0.157136	0.657137	0.748889	0.627472	TMEM165/RAB38	2	0.125582	3
GO:0008206	bile acid metabolic process	1/365	50/17011	0.02	0.93211	-0.0711887	0.662468	0.753414	0.631263	OSBPL1A	1	0.122966	3
GO:0021515	cell differentiation in spinal cord	1/365	50/17011	0.02	0.93211	-0.0711887	0.662468	0.753414	0.631263	GLI2	1	0.122966	3
GO:0030521	androgen receptor signaling pathway	1/365	50/17011	0.02	0.93211	-0.0711887	0.662468	0.753414	0.631263	HEYL	1	0.122966	3
GO:0031103	axon regeneration	1/365	50/17011	0.02	0.93211	-0.0711887	0.662468	0.753414	0.631263	FLNA	1	0.122966	3
GO:0035601	protein deacylation	1/365	50/17011	0.02	0.93211	-0.0711887	0.662468	0.753414	0.631263	FLNA	1	0.122966	3
GO:0061082	myeloid leukocyte cytokine production	1/365	50/17011	0.02	0.93211	-0.0711887	0.662468	0.753414	0.631263	TGFB1	1	0.122966	3
GO:1904035	regulation of epithelial cell apoptotic process	1/365	50/17011	0.02	0.93211	-0.0711887	0.662468	0.753414	0.631263	SAV1	1	0.122966	3
GO:0008585	female gonad development	2/365	106/17011	0.0188679	0.879349	-0.184511	0.667358	0.757641	0.634805	PDGFRA/A2M	2	0.120536	3
GO:0032526	response to retinoic acid	2/365	106/17011	0.0188679	0.879349	-0.184511	0.667358	0.757641	0.634805	MYB/SLC10A3	2	0.120536	3
GO:0043405	regulation of MAP kinase activity	2/365	106/17011	0.0188679	0.879349	-0.184511	0.667358	0.757641	0.634805	PDGFRB/FLT1	2	0.120536	3
GO:0061326	renal tubule development	2/365	106/17011	0.0188679	0.879349	-0.184511	0.667358	0.757641	0.634805	HEYL/TGFB1	2	0.120536	3
GO:1990266	neutrophil migration	2/365	106/17011	0.0188679	0.879349	-0.184511	0.667358	0.757641	0.634805	LGALS3/CCR7	2	0.120536	3
GO:2000060	positive regulation of ubiquitin-dependent protein catabolic process	2/365	106/17011	0.0188679	0.879349	-0.184511	0.667358	0.757641	0.634805	PYHIN1/NKD2	2	0.120536	3
GO:0043161	proteasome-mediated ubiquitin-dependent protein catabolic process	9/365	464/17011	0.0193966	0.903986	-0.310513	0.667678	0.757784	0.634924	KIF14/RMND5A/KLHL6/KLHL18/RYBP/NKD2/RNF122/PPP2CB/KCTD10	9	0.120455	3
GO:0002218	activation of innate immune response	6/365	314/17011	0.0191083	0.890551	-0.28987	0.669307	0.758559	0.635574	PYHIN1/MFHAS1/KLRC1/LATS2/SEC14L1/NLRP1	6	0.12001	3
GO:0048608	reproductive structure development	6/365	314/17011	0.0191083	0.890551	-0.28987	0.669307	0.758559	0.635574	SRD5A2/CYP1B1/PDGFRA/GJA1/FLNA/A2M	6	0.12001	3
GO:0010883	regulation of lipid storage	1/365	51/17011	0.0196078	0.913833	-0.0912551	0.669732	0.758559	0.635574	ITGAV	1	0.12001	3
GO:0032467	positive regulation of cytokinesis	1/365	51/17011	0.0196078	0.913833	-0.0912551	0.669732	0.758559	0.635574	KIF14	1	0.12001	3
GO:0045776	negative regulation of blood pressure	1/365	51/17011	0.0196078	0.913833	-0.0912551	0.669732	0.758559	0.635574	GJA5	1	0.12001	3
GO:1901570	fatty acid derivative biosynthetic process	1/365	51/17011	0.0196078	0.913833	-0.0912551	0.669732	0.758559	0.635574	PAM	1	0.12001	3
GO:1905144	response to acetylcholine	1/365	51/17011	0.0196078	0.913833	-0.0912551	0.669732	0.758559	0.635574	ATP2B4	1	0.12001	3
GO:0006694	steroid biosynthetic process	3/365	160/17011	0.01875	0.873853	-0.237393	0.670834	0.759143	0.636063	ATP1A1/SRD5A2/DKK3	3	0.119677	3
GO:0010976	positive regulation of neuron projection development	3/365	160/17011	0.01875	0.873853	-0.237393	0.670834	0.759143	0.636063	AMIGO1/DPYSL3/FLNA	3	0.119677	3
GO:0035264	multicellular organism growth	3/365	160/17011	0.01875	0.873853	-0.237393	0.670834	0.759143	0.636063	HEG1/STC2/EXT1	3	0.119677	3
GO:0007631	feeding behavior	2/365	107/17011	0.0186916	0.87113	-0.198012	0.672375	0.760221	0.636966	LEPR/GLS	2	0.11906	3
GO:0019751	polyol metabolic process	2/365	107/17011	0.0186916	0.87113	-0.198012	0.672375	0.760221	0.636966	INPP4B/SLC5A3	2	0.11906	3
GO:0050829	defense response to Gram-negative bacterium	2/365	107/17011	0.0186916	0.87113	-0.198012	0.672375	0.760221	0.636966	SELP/MR1	2	0.11906	3
GO:2001236	regulation of extrinsic apoptotic signaling pathway	3/365	161/17011	0.0186335	0.868425	-0.248387	0.674931	0.762888	0.639201	PEA15/ITGAV/LGALS3	3	0.117539	3
GO:0006778	porphyrin-containing compound metabolic process	1/365	52/17011	0.0192308	0.896259	-0.110942	0.676839	0.76371	0.639889	ALAS2	1	0.117072	3
GO:0010043	response to zinc ion	1/365	52/17011	0.0192308	0.896259	-0.110942	0.676839	0.76371	0.639889	PAM	1	0.117072	3
GO:0042461	photoreceptor cell development	1/365	52/17011	0.0192308	0.896259	-0.110942	0.676839	0.76371	0.639889	CDHR1	1	0.117072	3
GO:0042572	retinol metabolic process	1/365	52/17011	0.0192308	0.896259	-0.110942	0.676839	0.76371	0.639889	CYP1B1	1	0.117072	3
GO:0051646	mitochondrion localization	1/365	52/17011	0.0192308	0.896259	-0.110942	0.676839	0.76371	0.639889	HIF1A	1	0.117072	3
GO:2001222	regulation of neuron migration	1/365	52/17011	0.0192308	0.896259	-0.110942	0.676839	0.76371	0.639889	FLNA	1	0.117072	3
GO:0006626	protein targeting to mitochondrion	2/365	108/17011	0.0185185	0.863064	-0.211393	0.677331	0.76382	0.639981	RHOU/BNIP3L	2	0.117009	3
GO:0009206	purine ribonucleoside triphosphate biosynthetic process	2/365	108/17011	0.0185185	0.863064	-0.211393	0.677331	0.76382	0.639981	PID1/TGFB1	2	0.117009	3
GO:0061458	reproductive system development	6/365	318/17011	0.0188679	0.879349	-0.321605	0.681103	0.767851	0.643359	SRD5A2/CYP1B1/PDGFRA/GJA1/FLNA/A2M	6	0.114723	3
GO:0009145	purine nucleoside triphosphate biosynthetic process	2/365	109/17011	0.0183486	0.855146	-0.224656	0.682226	0.767981	0.643468	PID1/TGFB1	2	0.114649	3
GO:0009308	amine metabolic process	2/365	109/17011	0.0183486	0.855146	-0.224656	0.682226	0.767981	0.643468	ATP2B4/INMT	2	0.114649	3
GO:0006497	protein lipidation	1/365	53/17011	0.0188679	0.879349	-0.130265	0.683795	0.767981	0.643468	UGCG	1	0.114649	3
GO:0014075	response to amine	1/365	53/17011	0.0188679	0.879349	-0.130265	0.683795	0.767981	0.643468	RGS4	1	0.114649	3
GO:0032924	activin receptor signaling pathway	1/365	53/17011	0.0188679	0.879349	-0.130265	0.683795	0.767981	0.643468	TGFBR2	1	0.114649	3
GO:0035088	establishment or maintenance of apical/basal cell polarity	1/365	53/17011	0.0188679	0.879349	-0.130265	0.683795	0.767981	0.643468	DLG5	1	0.114649	3
GO:0044331	cell-cell adhesion mediated by cadherin	1/365	53/17011	0.0188679	0.879349	-0.130265	0.683795	0.767981	0.643468	TGFB1	1	0.114649	3
GO:0051403	stress-activated MAPK cascade	1/365	53/17011	0.0188679	0.879349	-0.130265	0.683795	0.767981	0.643468	MID1	1	0.114649	3
GO:0060688	regulation of morphogenesis of a branching structure	1/365	53/17011	0.0188679	0.879349	-0.130265	0.683795	0.767981	0.643468	TGFB1	1	0.114649	3
GO:0061245	establishment or maintenance of bipolar cell polarity	1/365	53/17011	0.0188679	0.879349	-0.130265	0.683795	0.767981	0.643468	DLG5	1	0.114649	3
GO:0071320	cellular response to cAMP	1/365	53/17011	0.0188679	0.879349	-0.130265	0.683795	0.767981	0.643468	CYP1B1	1	0.114649	3
GO:1902930	regulation of alcohol biosynthetic process	1/365	53/17011	0.0188679	0.879349	-0.130265	0.683795	0.767981	0.643468	DKK3	1	0.114649	3
GO:1903539	protein localization to postsynaptic membrane	1/365	53/17011	0.0188679	0.879349	-0.130265	0.683795	0.767981	0.643468	STX3	1	0.114649	3
GO:0051607	defense response to virus	6/365	320/17011	0.01875	0.873853	-0.33733	0.686899	0.770979	0.64598	UAP1/IFNGR1/BNIP3L/SLFN11/NLRP1/IFNGR2	6	0.112958	3
GO:0035249	synaptic transmission, glutamatergic	2/365	110/17011	0.0181818	0.847372	-0.237803	0.68706	0.770979	0.64598	EXT1/CCL2	2	0.112958	3
GO:0046545	development of primary female sexual characteristics	2/365	110/17011	0.0181818	0.847372	-0.237803	0.68706	0.770979	0.64598	PDGFRA/A2M	2	0.112958	3
GO:0002448	mast cell mediated immunity	1/365	54/17011	0.0185185	0.863064	-0.149239	0.6906	0.773161	0.647809	SERPINB9	1	0.11173	3
GO:0008608	attachment of spindle microtubules to kinetochore	1/365	54/17011	0.0185185	0.863064	-0.149239	0.6906	0.773161	0.647809	MAPRE1	1	0.11173	3
GO:0010332	response to gamma radiation	1/365	54/17011	0.0185185	0.863064	-0.149239	0.6906	0.773161	0.647809	FANCD2	1	0.11173	3
GO:0035195	miRNA-mediated post-transcriptional gene silencing	1/365	54/17011	0.0185185	0.863064	-0.149239	0.6906	0.773161	0.647809	TGFB1	1	0.11173	3
GO:0048286	lung alveolus development	1/365	54/17011	0.0185185	0.863064	-0.149239	0.6906	0.773161	0.647809	TGFB1	1	0.11173	3
GO:0062237	protein localization to postsynapse	1/365	54/17011	0.0185185	0.863064	-0.149239	0.6906	0.773161	0.647809	STX3	1	0.11173	3
GO:0070169	positive regulation of biomineral tissue development	1/365	54/17011	0.0185185	0.863064	-0.149239	0.6906	0.773161	0.647809	VDR	1	0.11173	3
GO:0072538	T-helper 17 type immune response	1/365	54/17011	0.0185185	0.863064	-0.149239	0.6906	0.773161	0.647809	CD69	1	0.11173	3
GO:0007605	sensory perception of sound	3/365	165/17011	0.0181818	0.847372	-0.291723	0.690944	0.773323	0.647944	COL4A3/DIAPH3/SPNS2	3	0.111639	3
GO:0001676	long-chain fatty acid metabolic process	2/365	111/17011	0.018018	0.839738	-0.250837	0.691834	0.773425	0.64803	CYP1B1/PLA2G4C	2	0.111582	3
GO:0038202	TORC1 signaling	2/365	111/17011	0.018018	0.839738	-0.250837	0.691834	0.773425	0.64803	YWHAG/YWHAZ	2	0.111582	3
GO:0071902	positive regulation of protein serine/threonine kinase activity	2/365	111/17011	0.018018	0.839738	-0.250837	0.691834	0.773425	0.64803	PDGFRB/FLT1	2	0.111582	3
GO:0140888	interferon-mediated signaling pathway	2/365	111/17011	0.018018	0.839738	-0.250837	0.691834	0.773425	0.64803	IFNGR1/IFNGR2	2	0.111582	3
GO:0019216	regulation of lipid metabolic process	6/365	323/17011	0.0185759	0.865736	-0.360745	0.695462	0.776421	0.65054	ATP1A1/PRKCD/FABP5/RAB38/DKK3/PAQR4	6	0.109903	3
GO:0042752	regulation of circadian rhythm	2/365	112/17011	0.0178571	0.832241	-0.26376	0.696547	0.776421	0.65054	BMAL2/CIPC	2	0.109903	3
GO:0002762	negative regulation of myeloid leukocyte differentiation	1/365	55/17011	0.0181818	0.847372	-0.167879	0.69726	0.776421	0.65054	UBASH3B	1	0.109903	3
GO:0006110	regulation of glycolytic process	1/365	55/17011	0.0181818	0.847372	-0.167879	0.69726	0.776421	0.65054	HIF1A	1	0.109903	3
GO:0007215	glutamate receptor signaling pathway	1/365	55/17011	0.0181818	0.847372	-0.167879	0.69726	0.776421	0.65054	PRNP	1	0.109903	3
GO:0030811	regulation of nucleotide catabolic process	1/365	55/17011	0.0181818	0.847372	-0.167879	0.69726	0.776421	0.65054	HIF1A	1	0.109903	3
GO:0033121	regulation of purine nucleotide catabolic process	1/365	55/17011	0.0181818	0.847372	-0.167879	0.69726	0.776421	0.65054	HIF1A	1	0.109903	3
GO:0035176	social behavior	1/365	55/17011	0.0181818	0.847372	-0.167879	0.69726	0.776421	0.65054	EXT1	1	0.109903	3
GO:0045778	positive regulation of ossification	1/365	55/17011	0.0181818	0.847372	-0.167879	0.69726	0.776421	0.65054	VDR	1	0.109903	3
GO:0046605	regulation of centrosome cycle	1/365	55/17011	0.0181818	0.847372	-0.167879	0.69726	0.776421	0.65054	CHMP4C	1	0.109903	3
GO:0051452	intracellular pH reduction	1/365	55/17011	0.0181818	0.847372	-0.167879	0.69726	0.776421	0.65054	RAB38	1	0.109903	3
GO:0099024	plasma membrane invagination	1/365	55/17011	0.0181818	0.847372	-0.167879	0.69726	0.776421	0.65054	RAB31	1	0.109903	3
GO:0099084	postsynaptic specialization organization	1/365	55/17011	0.0181818	0.847372	-0.167879	0.69726	0.776421	0.65054	LRFN4	1	0.109903	3
GO:0015850	organic hydroxy compound transport	5/365	272/17011	0.0183824	0.856718	-0.352739	0.697317	0.776421	0.65054	MYB/SLC10A3/C1QTNF1/OSBPL1A/SLC5A3	5	0.109903	3
GO:0051224	negative regulation of protein transport	2/365	113/17011	0.0176991	0.824876	-0.276574	0.701201	0.780298	0.653788	CD200/PIM3	2	0.10774	3
GO:0090277	positive regulation of peptide hormone secretion	2/365	113/17011	0.0176991	0.824876	-0.276574	0.701201	0.780298	0.653788	HLA-DRB1/HIF1A	2	0.10774	3
GO:0000381	regulation of alternative mRNA splicing, via spliceosome	1/365	56/17011	0.0178571	0.832241	-0.186198	0.703777	0.782042	0.655249	CELF2	1	0.10677	3
GO:0001954	positive regulation of cell-matrix adhesion	1/365	56/17011	0.0178571	0.832241	-0.186198	0.703777	0.782042	0.655249	CCR7	1	0.10677	3
GO:0007528	neuromuscular junction development	1/365	56/17011	0.0178571	0.832241	-0.186198	0.703777	0.782042	0.655249	NEDD4	1	0.10677	3
GO:0046456	icosanoid biosynthetic process	1/365	56/17011	0.0178571	0.832241	-0.186198	0.703777	0.782042	0.655249	FABP5	1	0.10677	3
GO:1901799	negative regulation of proteasomal protein catabolic process	1/365	56/17011	0.0178571	0.832241	-0.186198	0.703777	0.782042	0.655249	RYBP	1	0.10677	3
GO:0009755	hormone-mediated signaling pathway	4/365	222/17011	0.018018	0.839738	-0.355908	0.704892	0.783056	0.656099	HEYL/VDR/LATS2/NEDD4	4	0.106207	3
GO:0009201	ribonucleoside triphosphate biosynthetic process	2/365	114/17011	0.0175439	0.81764	-0.289282	0.705796	0.783836	0.656752	PID1/TGFB1	2	0.105775	3
GO:0001895	retina homeostasis	1/365	57/17011	0.0175439	0.81764	-0.204209	0.710154	0.78617	0.658708	CDHR1	1	0.104483	3
GO:0006998	nuclear envelope organization	1/365	57/17011	0.0175439	0.81764	-0.204209	0.710154	0.78617	0.658708	CHMP4C	1	0.104483	3
GO:0031098	stress-activated protein kinase signaling cascade	1/365	57/17011	0.0175439	0.81764	-0.204209	0.710154	0.78617	0.658708	MID1	1	0.104483	3
GO:0031102	neuron projection regeneration	1/365	57/17011	0.0175439	0.81764	-0.204209	0.710154	0.78617	0.658708	FLNA	1	0.104483	3
GO:0031529	ruffle organization	1/365	57/17011	0.0175439	0.81764	-0.204209	0.710154	0.78617	0.658708	CCR7	1	0.104483	3
GO:0034142	toll-like receptor 4 signaling pathway	1/365	57/17011	0.0175439	0.81764	-0.204209	0.710154	0.78617	0.658708	MFHAS1	1	0.104483	3
GO:0042220	response to cocaine	1/365	57/17011	0.0175439	0.81764	-0.204209	0.710154	0.78617	0.658708	RGS4	1	0.104483	3
GO:0043331	response to dsRNA	1/365	57/17011	0.0175439	0.81764	-0.204209	0.710154	0.78617	0.658708	RFTN2	1	0.104483	3
GO:0051703	biological process involved in intraspecies interaction between organisms	1/365	57/17011	0.0175439	0.81764	-0.204209	0.710154	0.78617	0.658708	EXT1	1	0.104483	3
GO:1903409	reactive oxygen species biosynthetic process	1/365	57/17011	0.0175439	0.81764	-0.204209	0.710154	0.78617	0.658708	SLC5A3	1	0.104483	3
GO:0002793	positive regulation of peptide secretion	2/365	115/17011	0.0173913	0.81053	-0.301885	0.710331	0.78617	0.658708	HLA-DRB1/HIF1A	2	0.104483	3
GO:1901800	positive regulation of proteasomal protein catabolic process	2/365	115/17011	0.0173913	0.81053	-0.301885	0.710331	0.78617	0.658708	NKD2/RNFT1	2	0.104483	3
GO:0006612	protein targeting to membrane	2/365	116/17011	0.0172414	0.803543	-0.314385	0.714809	0.790398	0.662251	SDCBP/PRNP	2	0.102154	3
GO:0006766	vitamin metabolic process	2/365	116/17011	0.0172414	0.803543	-0.314385	0.714809	0.790398	0.662251	CUBN/SLC2A3	2	0.102154	3
GO:0001755	neural crest cell migration	1/365	58/17011	0.0172414	0.803543	-0.221923	0.716394	0.790398	0.662251	HIF1A	1	0.102154	3
GO:0032091	negative regulation of protein binding	1/365	58/17011	0.0172414	0.803543	-0.221923	0.716394	0.790398	0.662251	IL10	1	0.102154	3
GO:0039532	negative regulation of cytoplasmic pattern recognition receptor signaling pathway	1/365	58/17011	0.0172414	0.803543	-0.221923	0.716394	0.790398	0.662251	SEC14L1	1	0.102154	3
GO:0043616	keratinocyte proliferation	1/365	58/17011	0.0172414	0.803543	-0.221923	0.716394	0.790398	0.662251	VDR	1	0.102154	3
GO:0051926	negative regulation of calcium ion transport	1/365	58/17011	0.0172414	0.803543	-0.221923	0.716394	0.790398	0.662251	TGFB1	1	0.102154	3
GO:0061462	protein localization to lysosome	1/365	58/17011	0.0172414	0.803543	-0.221923	0.716394	0.790398	0.662251	NEDD4	1	0.102154	3
GO:0098732	macromolecule deacylation	1/365	58/17011	0.0172414	0.803543	-0.221923	0.716394	0.790398	0.662251	FLNA	1	0.102154	3
GO:1902808	positive regulation of cell cycle G1/S phase transition	1/365	58/17011	0.0172414	0.803543	-0.221923	0.716394	0.790398	0.662251	ANXA1	1	0.102154	3
GO:2001238	positive regulation of extrinsic apoptotic signaling pathway	1/365	58/17011	0.0172414	0.803543	-0.221923	0.716394	0.790398	0.662251	PEA15	1	0.102154	3
GO:0051223	regulation of protein transport	8/365	435/17011	0.0183908	0.857112	-0.447037	0.719718	0.793839	0.665134	CD200/PRKCD/GOLPH3/HLA-DRB1/FLNA/HIF1A/TGFB1/PIM3	8	0.100267	3
GO:0009161	ribonucleoside monophosphate metabolic process	1/365	59/17011	0.0169492	0.789923	-0.239352	0.7225	0.796229	0.667136	PRPS2	1	0.0989621	3
GO:0042158	lipoprotein biosynthetic process	1/365	59/17011	0.0169492	0.789923	-0.239352	0.7225	0.796229	0.667136	UGCG	1	0.0989621	3
GO:0045005	DNA-templated DNA replication maintenance of fidelity	1/365	59/17011	0.0169492	0.789923	-0.239352	0.7225	0.796229	0.667136	SLFN11	1	0.0989621	3
GO:0001824	blastocyst development	2/365	118/17011	0.0169492	0.789923	-0.339085	0.723589	0.797202	0.667952	SOX17/LATS2	2	0.0984315	3
GO:0050796	regulation of insulin secretion	3/365	174/17011	0.0172414	0.803543	-0.385704	0.724793	0.798302	0.668873	HLA-DRB1/HIF1A/PIM3	3	0.0978327	3
GO:0042594	response to starvation	4/365	229/17011	0.0174672	0.81407	-0.41946	0.727521	0.799631	0.669987	XPR1/YWHAG/YWHAZ/DSC2	4	0.0971101	3
GO:0006661	phosphatidylinositol biosynthetic process	2/365	119/17011	0.0168067	0.783285	-0.351289	0.727893	0.799631	0.669987	PIK3R3/INPP4B	2	0.0971101	3
GO:0030518	nuclear receptor-mediated steroid hormone signaling pathway	2/365	119/17011	0.0168067	0.783285	-0.351289	0.727893	0.799631	0.669987	HEYL/NEDD4	2	0.0971101	3
GO:0099072	regulation of postsynaptic membrane neurotransmitter receptor levels	2/365	119/17011	0.0168067	0.783285	-0.351289	0.727893	0.799631	0.669987	SHROOM4/STX3	2	0.0971101	3
GO:0001961	positive regulation of cytokine-mediated signaling pathway	1/365	60/17011	0.0166667	0.776758	-0.256506	0.728475	0.799631	0.669987	HIF1A	1	0.0971101	3
GO:0002534	cytokine production involved in inflammatory response	1/365	60/17011	0.0166667	0.776758	-0.256506	0.728475	0.799631	0.669987	HIF1A	1	0.0971101	3
GO:0030514	negative regulation of BMP signaling pathway	1/365	60/17011	0.0166667	0.776758	-0.256506	0.728475	0.799631	0.669987	CRIM1	1	0.0971101	3
GO:0032731	positive regulation of interleukin-1 beta production	1/365	60/17011	0.0166667	0.776758	-0.256506	0.728475	0.799631	0.669987	NLRP1	1	0.0971101	3
GO:0045604	regulation of epidermal cell differentiation	1/365	60/17011	0.0166667	0.776758	-0.256506	0.728475	0.799631	0.669987	VDR	1	0.0971101	3
GO:0060998	regulation of dendritic spine development	1/365	60/17011	0.0166667	0.776758	-0.256506	0.728475	0.799631	0.669987	DLG5	1	0.0971101	3
GO:0090497	mesenchymal cell migration	1/365	60/17011	0.0166667	0.776758	-0.256506	0.728475	0.799631	0.669987	HIF1A	1	0.0971101	3
GO:1900015	regulation of cytokine production involved in inflammatory response	1/365	60/17011	0.0166667	0.776758	-0.256506	0.728475	0.799631	0.669987	HIF1A	1	0.0971101	3
GO:0030522	intracellular receptor signaling pathway	7/365	388/17011	0.0180412	0.840821	-0.469669	0.730539	0.80167	0.671695	HEYL/FABP5/VDR/LATS2/NEDD4/SEC14L1/NLRP1	7	0.0960044	3
GO:0007088	regulation of mitotic nuclear division	2/365	120/17011	0.0166667	0.776758	-0.363398	0.73214	0.802973	0.672787	PDGFRB/CAV2	2	0.0952992	3
GO:0015908	fatty acid transport	2/365	120/17011	0.0166667	0.776758	-0.363398	0.73214	0.802973	0.672787	FABP5/ANXA1	2	0.0952992	3
GO:0046486	glycerolipid metabolic process	7/365	389/17011	0.0179949	0.838659	-0.476674	0.732962	0.803547	0.673267	PIK3R3/INPP4B/PLA2G7/FABP5/RAB38/TNFAIP8L3/PLA2G4C	7	0.0949889	3
GO:0001658	branching involved in ureteric bud morphogenesis	1/365	61/17011	0.0163934	0.764024	-0.273395	0.734322	0.803547	0.673267	TGFB1	1	0.0949889	3
GO:0008347	glial cell migration	1/365	61/17011	0.0163934	0.764024	-0.273395	0.734322	0.803547	0.673267	CCL2	1	0.0949889	3
GO:0043113	receptor clustering	1/365	61/17011	0.0163934	0.764024	-0.273395	0.734322	0.803547	0.673267	FLNA	1	0.0949889	3
GO:0097352	autophagosome maturation	1/365	61/17011	0.0163934	0.764024	-0.273395	0.734322	0.803547	0.673267	CHMP4C	1	0.0949889	3
GO:0099518	vesicle cytoskeletal trafficking	1/365	61/17011	0.0163934	0.764024	-0.273395	0.734322	0.803547	0.673267	CDR2L	1	0.0949889	3
GO:0140719	constitutive heterochromatin formation	1/365	61/17011	0.0163934	0.764024	-0.273395	0.734322	0.803547	0.673267	BEND3	1	0.0949889	3
GO:2001244	positive regulation of intrinsic apoptotic signaling pathway	1/365	61/17011	0.0163934	0.764024	-0.273395	0.734322	0.803547	0.673267	MSX1	1	0.0949889	3
GO:0046390	ribose phosphate biosynthetic process	3/365	177/17011	0.0169492	0.789923	-0.41602	0.735414	0.804515	0.674079	PID1/PRPS2/TGFB1	3	0.094466	3
GO:0000819	sister chromatid segregation	4/365	232/17011	0.0172414	0.803543	-0.446142	0.736816	0.805594	0.674982	KIF14/FLNA/CHMP4C/MAPRE1	4	0.093884	3
GO:0043583	ear development	4/365	232/17011	0.0172414	0.803543	-0.446142	0.736816	0.805594	0.674982	MSX1/SHROOM2/DIAPH3/TGFB1	4	0.093884	3
GO:0006839	mitochondrial transport	3/365	178/17011	0.0168539	0.785486	-0.426019	0.738882	0.807301	0.676413	HK2/SLC35F6/BNIP3L	3	0.0929647	3
GO:0016052	carbohydrate catabolic process	3/365	178/17011	0.0168539	0.785486	-0.426019	0.738882	0.807301	0.676413	HK2/PFKP/HIF1A	3	0.0929647	3
GO:1902115	regulation of organelle assembly	4/365	233/17011	0.0171674	0.800094	-0.454964	0.739861	0.807301	0.676413	LUZP1/SDCBP/CHMP4C/LRFN4	4	0.0929647	3
GO:0006611	protein export from nucleus	1/365	62/17011	0.016129	0.751701	-0.290029	0.740043	0.807301	0.676413	TGFB1	1	0.0929647	3
GO:0010324	membrane invagination	1/365	62/17011	0.016129	0.751701	-0.290029	0.740043	0.807301	0.676413	RAB31	1	0.0929647	3
GO:0031663	lipopolysaccharide-mediated signaling pathway	1/365	62/17011	0.016129	0.751701	-0.290029	0.740043	0.807301	0.676413	CD55	1	0.0929647	3
GO:0043124	negative regulation of canonical NF-kappaB signal transduction	1/365	62/17011	0.016129	0.751701	-0.290029	0.740043	0.807301	0.676413	SNIP1	1	0.0929647	3
GO:0170041	non-proteinogenic amino acid metabolic process	1/365	62/17011	0.016129	0.751701	-0.290029	0.740043	0.807301	0.676413	ATP2B4	1	0.0929647	3
GO:0009142	nucleoside triphosphate biosynthetic process	2/365	122/17011	0.0163934	0.764024	-0.387337	0.740467	0.807535	0.67661	PID1/TGFB1	2	0.0928384	3
GO:0007033	vacuole organization	4/365	234/17011	0.017094	0.796675	-0.463752	0.742879	0.809938	0.678623	TMEM165/EXT1/CHMP4C/RAB34	4	0.0915481	3
GO:0034605	cellular response to heat	1/365	63/17011	0.015873	0.73977	-0.306417	0.745641	0.812722	0.680955	IER5	1	0.0900582	3
GO:0000956	nuclear-transcribed mRNA catabolic process	2/365	124/17011	0.016129	0.751701	-0.410916	0.748571	0.815686	0.683438	ETF1/GSPT1	2	0.0884772	3
GO:0062207	regulation of pattern recognition receptor signaling pathway	3/365	181/17011	0.0165746	0.772467	-0.455708	0.749069	0.815999	0.683701	MFHAS1/LATS2/SEC14L1	3	0.0883102	3
GO:0030858	positive regulation of epithelial cell differentiation	1/365	64/17011	0.015625	0.728211	-0.322567	0.751119	0.816855	0.684418	VDR	1	0.0878549	3
GO:0048524	positive regulation of viral process	1/365	64/17011	0.015625	0.728211	-0.322567	0.751119	0.816855	0.684418	HLA-DRB1	1	0.0878549	3
GO:0050994	regulation of lipid catabolic process	1/365	64/17011	0.015625	0.728211	-0.322567	0.751119	0.816855	0.684418	PRKCD	1	0.0878549	3
GO:0072348	sulfur compound transport	1/365	64/17011	0.015625	0.728211	-0.322567	0.751119	0.816855	0.684418	GJA1	1	0.0878549	3
GO:0072666	establishment of protein localization to vacuole	1/365	64/17011	0.015625	0.728211	-0.322567	0.751119	0.816855	0.684418	NEDD4	1	0.0878549	3
GO:1905515	non-motile cilium assembly	1/365	64/17011	0.015625	0.728211	-0.322567	0.751119	0.816855	0.684418	MAPRE1	1	0.0878549	3
GO:0006805	xenobiotic metabolic process	2/365	125/17011	0.016	0.745688	-0.422574	0.752541	0.818172	0.685522	CRYZ/CYP1B1	2	0.0871554	3
GO:0010948	negative regulation of cell cycle process	5/365	292/17011	0.0171233	0.798039	-0.515463	0.754275	0.819827	0.686908	FANCD2/CHMP4C/GPR132/SLFN11/CCL2	5	0.0862778	3
GO:0001756	somitogenesis	1/365	65/17011	0.0153846	0.717007	-0.338487	0.756479	0.820613	0.687567	NRARP	1	0.0858616	3
GO:0035194	regulatory ncRNA-mediated post-transcriptional gene silencing	1/365	65/17011	0.0153846	0.717007	-0.338487	0.756479	0.820613	0.687567	TGFB1	1	0.0858616	3
GO:0040014	regulation of multicellular organism growth	1/365	65/17011	0.0153846	0.717007	-0.338487	0.756479	0.820613	0.687567	STC2	1	0.0858616	3
GO:0043470	regulation of carbohydrate catabolic process	1/365	65/17011	0.0153846	0.717007	-0.338487	0.756479	0.820613	0.687567	HIF1A	1	0.0858616	3
GO:0071715	icosanoid transport	1/365	65/17011	0.0153846	0.717007	-0.338487	0.756479	0.820613	0.687567	ANXA1	1	0.0858616	3
GO:0140895	cell surface toll-like receptor signaling pathway	1/365	65/17011	0.0153846	0.717007	-0.338487	0.756479	0.820613	0.687567	MFHAS1	1	0.0858616	3
GO:1901224	positive regulation of non-canonical NF-kappaB signal transduction	1/365	65/17011	0.0153846	0.717007	-0.338487	0.756479	0.820613	0.687567	IL18	1	0.0858616	3
GO:0002753	cytoplasmic pattern recognition receptor signaling pathway	3/365	184/17011	0.0163043	0.759872	-0.484945	0.758937	0.823049	0.689608	LATS2/SEC14L1/NLRP1	3	0.0845744	3
GO:0002758	innate immune response-activating signaling pathway	5/365	294/17011	0.0170068	0.79261	-0.53116	0.759505	0.823434	0.68993	MFHAS1/KLRC1/LATS2/SEC14L1/NLRP1	5	0.0843713	3
GO:0031047	regulatory ncRNA-mediated gene silencing	2/365	127/17011	0.015748	0.733945	-0.445636	0.76032	0.823857	0.690285	SNIP1/TGFB1	2	0.0841482	3
GO:0039531	regulation of cytoplasmic pattern recognition receptor signaling pathway	2/365	127/17011	0.015748	0.733945	-0.445636	0.76032	0.823857	0.690285	LATS2/SEC14L1	2	0.0841482	3
GO:0001558	regulation of cell growth	7/365	401/17011	0.0174564	0.813562	-0.559455	0.760867	0.82422	0.690589	KIF14/RGS4/MSX1/GJA1/SDCBP/SOX17/TGFB1	7	0.083957	3
GO:0006383	transcription by RNA polymerase III	1/365	66/17011	0.0151515	0.706144	-0.354185	0.761725	0.824227	0.690595	NAB2	1	0.083953	3
GO:0017156	calcium-ion regulated exocytosis	1/365	66/17011	0.0151515	0.706144	-0.354185	0.761725	0.824227	0.690595	VAMP3	1	0.083953	3
GO:0033135	regulation of peptidyl-serine phosphorylation	1/365	66/17011	0.0151515	0.706144	-0.354185	0.761725	0.824227	0.690595	RASSF2	1	0.083953	3
GO:0097192	extrinsic apoptotic signaling pathway in absence of ligand	1/365	66/17011	0.0151515	0.706144	-0.354185	0.761725	0.824227	0.690595	ITGAV	1	0.083953	3
GO:0007127	meiosis I	2/365	128/17011	0.015625	0.728211	-0.457042	0.764129	0.826599	0.692582	FANCD2/PSMC3IP	2	0.0827053	3
GO:0050832	defense response to fungus	1/365	67/17011	0.0149254	0.695604	-0.369668	0.766857	0.828856	0.694473	TGFB1	1	0.0815211	3
GO:0060760	positive regulation of response to cytokine stimulus	1/365	67/17011	0.0149254	0.695604	-0.369668	0.766857	0.828856	0.694473	HIF1A	1	0.0815211	3
GO:0071300	cellular response to retinoic acid	1/365	67/17011	0.0149254	0.695604	-0.369668	0.766857	0.828856	0.694473	MYB	1	0.0815211	3
GO:0007613	memory	2/365	129/17011	0.0155039	0.722566	-0.468368	0.767886	0.829275	0.694824	TUBA1A/PRNP	2	0.0813017	3
GO:0010977	negative regulation of neuron projection development	2/365	129/17011	0.0155039	0.722566	-0.468368	0.767886	0.829275	0.694824	DPYSL3/FLNA	2	0.0813017	3
GO:1904950	negative regulation of establishment of protein localization	2/365	129/17011	0.0155039	0.722566	-0.468368	0.767886	0.829275	0.694824	CD200/PIM3	2	0.0813017	3
GO:0045834	positive regulation of lipid metabolic process	2/365	130/17011	0.0153846	0.717007	-0.479613	0.771591	0.832659	0.69766	PRKCD/RAB38	2	0.0795328	3
GO:0038034	signal transduction in absence of ligand	1/365	68/17011	0.0147059	0.685375	-0.384943	0.771879	0.832659	0.69766	ITGAV	1	0.0795328	3
GO:0051445	regulation of meiotic cell cycle	1/365	68/17011	0.0147059	0.685375	-0.384943	0.771879	0.832659	0.69766	MSX1	1	0.0795328	3
GO:0060675	ureteric bud morphogenesis	1/365	68/17011	0.0147059	0.685375	-0.384943	0.771879	0.832659	0.69766	TGFB1	1	0.0795328	3
GO:0032434	regulation of proteasomal ubiquitin-dependent protein catabolic process	2/365	131/17011	0.0152672	0.711534	-0.490781	0.775245	0.836057	0.700507	RYBP/NKD2	2	0.0777643	3
GO:0018107	peptidyl-threonine phosphorylation	1/365	69/17011	0.0144928	0.675442	-0.400017	0.776794	0.836796	0.701126	PRKCD	1	0.0773803	3
GO:0043627	response to estrogen	1/365	69/17011	0.0144928	0.675442	-0.400017	0.776794	0.836796	0.701126	SERPINB9	1	0.0773803	3
GO:0072171	mesonephric tubule morphogenesis	1/365	69/17011	0.0144928	0.675442	-0.400017	0.776794	0.836796	0.701126	TGFB1	1	0.0773803	3
GO:0098930	axonal transport	1/365	69/17011	0.0144928	0.675442	-0.400017	0.776794	0.836796	0.701126	HIF1A	1	0.0773803	3
GO:1903311	regulation of mRNA metabolic process	5/365	301/17011	0.0166113	0.774177	-0.585337	0.777153	0.836951	0.701256	PLEKHN1/TRAF5/PRKCD/CELF2/RBM38	5	0.0773002	3
GO:0001578	microtubule bundle formation	2/365	132/17011	0.0151515	0.706144	-0.501871	0.778847	0.838077	0.702199	JHY/MAPRE1	2	0.0767163	3
GO:0007052	mitotic spindle organization	2/365	132/17011	0.0151515	0.706144	-0.501871	0.778847	0.838077	0.702199	FLNA/CHMP4C	2	0.0767163	3
GO:0010565	regulation of ketone metabolic process	2/365	132/17011	0.0151515	0.706144	-0.501871	0.778847	0.838077	0.702199	FABP5/DKK3	2	0.0767163	3
GO:0044773	mitotic DNA damage checkpoint signaling	1/365	70/17011	0.0142857	0.665793	-0.414896	0.781603	0.840342	0.704097	FANCD2	1	0.0755439	3
GO:0046530	photoreceptor cell differentiation	1/365	70/17011	0.0142857	0.665793	-0.414896	0.781603	0.840342	0.704097	CDHR1	1	0.0755439	3
GO:0060113	inner ear receptor cell differentiation	1/365	70/17011	0.0142857	0.665793	-0.414896	0.781603	0.840342	0.704097	DIAPH3	1	0.0755439	3
GO:0007041	lysosomal transport	2/365	133/17011	0.0150376	0.700834	-0.512886	0.782399	0.840965	0.704619	CHMP4C/NEDD4	2	0.0752222	3
GO:0050954	sensory perception of mechanical stimulus	3/365	192/17011	0.015625	0.728211	-0.560824	0.783725	0.842157	0.705618	COL4A3/DIAPH3/SPNS2	3	0.0746071	3
GO:0008333	endosome to lysosome transport	1/365	71/17011	0.0140845	0.656415	-0.429586	0.786308	0.843997	0.707159	CHMP4C	1	0.0736592	3
GO:0016441	post-transcriptional gene silencing	1/365	71/17011	0.0140845	0.656415	-0.429586	0.786308	0.843997	0.707159	TGFB1	1	0.0736592	3
GO:0032732	positive regulation of interleukin-1 production	1/365	71/17011	0.0140845	0.656415	-0.429586	0.786308	0.843997	0.707159	NLRP1	1	0.0736592	3
GO:0048663	neuron fate commitment	1/365	71/17011	0.0140845	0.656415	-0.429586	0.786308	0.843997	0.707159	GLI2	1	0.0736592	3
GO:0007018	microtubule-based movement	8/365	467/17011	0.0171306	0.798381	-0.654205	0.788279	0.845878	0.708735	KIF14/KIF21B/ATP2B4/JHY/RAB6A/TUBA1A/HIF1A/CDR2L	8	0.0726924	3
GO:0043401	steroid hormone receptor signaling pathway	2/365	135/17011	0.0148148	0.690452	-0.534693	0.789353	0.846796	0.709505	HEYL/NEDD4	2	0.0722213	3
GO:0006164	purine nucleotide biosynthetic process	3/365	194/17011	0.0154639	0.720703	-0.579343	0.789583	0.846809	0.709516	PID1/PRPS2/TGFB1	3	0.0722145	3
GO:0070972	protein localization to endoplasmic reticulum	1/365	72/17011	0.0138889	0.647298	-0.444093	0.790912	0.847765	0.710317	RYR2	1	0.0717243	3
GO:2000036	regulation of stem cell population maintenance	1/365	72/17011	0.0138889	0.647298	-0.444093	0.790912	0.847765	0.710317	SAV1	1	0.0717243	3
GO:0140013	meiotic nuclear division	3/365	195/17011	0.0153846	0.717007	-0.588538	0.792463	0.849037	0.711382	FANCD2/MSX1/PSMC3IP	3	0.0710734	3
GO:0007093	mitotic cell cycle checkpoint signaling	2/365	136/17011	0.0147059	0.685375	-0.545488	0.792756	0.849037	0.711382	FANCD2/CHMP4C	2	0.0710734	3
GO:0051053	negative regulation of DNA metabolic process	2/365	136/17011	0.0147059	0.685375	-0.545488	0.792756	0.849037	0.711382	NIBAN2/SLFN11	2	0.0710734	3
GO:0033143	regulation of intracellular steroid hormone receptor signaling pathway	1/365	73/17011	0.0136986	0.638431	-0.458421	0.795418	0.851183	0.71318	HEYL	1	0.0699772	3
GO:0045665	negative regulation of neuron differentiation	1/365	73/17011	0.0136986	0.638431	-0.458421	0.795418	0.851183	0.71318	ITGB1	1	0.0699772	3
GO:0071479	cellular response to ionizing radiation	1/365	73/17011	0.0136986	0.638431	-0.458421	0.795418	0.851183	0.71318	TGFB1	1	0.0699772	3
GO:0061982	meiosis I cell cycle process	2/365	138/17011	0.0144928	0.675442	-0.566865	0.799417	0.854485	0.715947	FANCD2/PSMC3IP	2	0.0682955	3
GO:0006091	generation of precursor metabolites and energy	8/365	473/17011	0.0169133	0.788253	-0.691591	0.799643	0.854485	0.715947	LEPR/HK2/COQ10B/PID1/HCCS/PRPS2/PFKP/HIF1A	8	0.0682955	3
GO:0002090	regulation of receptor internalization	1/365	74/17011	0.0135135	0.629804	-0.472578	0.799826	0.854485	0.715947	SDCBP	1	0.0682955	3
GO:0002752	cell surface pattern recognition receptor signaling pathway	1/365	74/17011	0.0135135	0.629804	-0.472578	0.799826	0.854485	0.715947	MFHAS1	1	0.0682955	3
GO:0032008	positive regulation of TOR signaling	1/365	74/17011	0.0135135	0.629804	-0.472578	0.799826	0.854485	0.715947	GOLPH3	1	0.0682955	3
GO:0044774	mitotic DNA integrity checkpoint signaling	1/365	74/17011	0.0135135	0.629804	-0.472578	0.799826	0.854485	0.715947	FANCD2	1	0.0682955	3
GO:0007200	phospholipase C-activating G protein-coupled receptor signaling pathway	2/365	139/17011	0.0143885	0.670582	-0.57745	0.802676	0.856969	0.718028	S1PR1/GPR4	2	0.0670351	3
GO:0061136	regulation of proteasomal protein catabolic process	3/365	199/17011	0.0150754	0.702595	-0.624897	0.803656	0.856969	0.718028	RYBP/NKD2/RNFT1	3	0.0670351	3
GO:0000380	alternative mRNA splicing, via spliceosome	1/365	75/17011	0.0133333	0.621406	-0.486566	0.80414	0.856969	0.718028	CELF2	1	0.0670351	3
GO:0009880	embryonic pattern specification	1/365	75/17011	0.0133333	0.621406	-0.486566	0.80414	0.856969	0.718028	NRARP	1	0.0670351	3
GO:0021879	forebrain neuron differentiation	1/365	75/17011	0.0133333	0.621406	-0.486566	0.80414	0.856969	0.718028	PLXNA1	1	0.0670351	3
GO:0042490	mechanoreceptor differentiation	1/365	75/17011	0.0133333	0.621406	-0.486566	0.80414	0.856969	0.718028	DIAPH3	1	0.0670351	3
GO:0045109	intermediate filament organization	1/365	75/17011	0.0133333	0.621406	-0.486566	0.80414	0.856969	0.718028	KRT5	1	0.0670351	3
GO:0051298	centrosome duplication	1/365	75/17011	0.0133333	0.621406	-0.486566	0.80414	0.856969	0.718028	CHMP4C	1	0.0670351	3
GO:1902017	regulation of cilium assembly	1/365	75/17011	0.0133333	0.621406	-0.486566	0.80414	0.856969	0.718028	LUZP1	1	0.0670351	3
GO:0016482	cytosolic transport	2/365	140/17011	0.0142857	0.665793	-0.587968	0.805888	0.858595	0.719391	VAMP3/RAB6A	2	0.0662116	3
GO:0010660	regulation of muscle cell apoptotic process	1/365	76/17011	0.0131579	0.61323	-0.500392	0.808361	0.860127	0.720674	E2F3	1	0.0654376	3
GO:0045911	positive regulation of DNA recombination	1/365	76/17011	0.0131579	0.61323	-0.500392	0.808361	0.860127	0.720674	TGFB1	1	0.0654376	3
GO:0050795	regulation of behavior	1/365	76/17011	0.0131579	0.61323	-0.500392	0.808361	0.860127	0.720674	LEPR	1	0.0654376	3
GO:0051966	regulation of synaptic transmission, glutamatergic	1/365	76/17011	0.0131579	0.61323	-0.500392	0.808361	0.860127	0.720674	CCL2	1	0.0654376	3
GO:0000018	regulation of DNA recombination	2/365	141/17011	0.0141844	0.661071	-0.598418	0.809053	0.860127	0.720674	IL10/TGFB1	2	0.0654376	3
GO:0010212	response to ionizing radiation	2/365	141/17011	0.0141844	0.661071	-0.598418	0.809053	0.860127	0.720674	FANCD2/TGFB1	2	0.0654376	3
GO:0018105	peptidyl-serine phosphorylation	2/365	141/17011	0.0141844	0.661071	-0.598418	0.809053	0.860127	0.720674	PRKCD/RASSF2	2	0.0654376	3
GO:0016236	macroautophagy	6/365	370/17011	0.0162162	0.755765	-0.703337	0.8091	0.860127	0.720674	HK2/BNIP3L/CHMP4C/DIAPH3/HIF1A/NEDD4	6	0.0654376	3
GO:0009123	nucleoside monophosphate metabolic process	1/365	77/17011	0.012987	0.605266	-0.51406	0.812492	0.863022	0.7231	PRPS2	1	0.0639781	3
GO:0120192	tight junction assembly	1/365	77/17011	0.012987	0.605266	-0.51406	0.812492	0.863022	0.7231	ACTG1	1	0.0639781	3
GO:1901568	fatty acid derivative metabolic process	1/365	77/17011	0.012987	0.605266	-0.51406	0.812492	0.863022	0.7231	PAM	1	0.0639781	3
GO:0044248	cellular catabolic process	5/365	317/17011	0.0157729	0.735102	-0.704971	0.813745	0.864117	0.724017	ATP2B4/GLS/ASRGL1/NEDD4/TGFB1	5	0.0634275	3
GO:0051650	establishment of vesicle localization	3/365	203/17011	0.0147783	0.688751	-0.660605	0.814338	0.864273	0.724148	SHROOM2/SDCBP/CDR2L	3	0.0633491	3
GO:2000241	regulation of reproductive process	3/365	203/17011	0.0147783	0.688751	-0.660605	0.814338	0.864273	0.724148	MSX1/GJA1/TIMP1	3	0.0633491	3
GO:0000209	protein polyubiquitination	4/365	261/17011	0.0153257	0.71426	-0.688854	0.814602	0.864316	0.724184	RMND5A/ARRDC4/NEDD4/UBE2Q2	4	0.0633273	3
GO:0009620	response to fungus	1/365	78/17011	0.0128205	0.597506	-0.527574	0.816533	0.865182	0.72491	TGFB1	1	0.0628927	3
GO:0019226	transmission of nerve impulse	1/365	78/17011	0.0128205	0.597506	-0.527574	0.816533	0.865182	0.72491	S1PR1	1	0.0628927	3
GO:0044458	motile cilium assembly	1/365	78/17011	0.0128205	0.597506	-0.527574	0.816533	0.865182	0.72491	JHY	1	0.0628927	3
GO:0072078	nephron tubule morphogenesis	1/365	78/17011	0.0128205	0.597506	-0.527574	0.816533	0.865182	0.72491	TGFB1	1	0.0628927	3
GO:0097120	receptor localization to synapse	1/365	78/17011	0.0128205	0.597506	-0.527574	0.816533	0.865182	0.72491	STX3	1	0.0628927	3
GO:0090276	regulation of peptide hormone secretion	3/365	204/17011	0.0147059	0.685375	-0.669433	0.816931	0.865366	0.725064	HLA-DRB1/HIF1A/PIM3	3	0.0628001	3
GO:0048839	inner ear development	3/365	205/17011	0.0146341	0.682031	-0.678223	0.819493	0.867843	0.727139	MSX1/DIAPH3/TGFB1	3	0.0615589	3
GO:0046394	carboxylic acid biosynthetic process	5/365	320/17011	0.015625	0.728211	-0.726792	0.820044	0.86819	0.72743	ATP2B4/GLS/FABP5/BCAT1/OSBPL1A	5	0.0613852	3
GO:0002224	toll-like receptor signaling pathway	1/365	79/17011	0.0126582	0.589943	-0.540938	0.820488	0.868423	0.727625	MFHAS1	1	0.0612689	3
GO:0032386	regulation of intracellular transport	4/365	264/17011	0.0151515	0.706144	-0.712545	0.821459	0.869213	0.728287	PRKCD/FLNA/NEDD4/TGFB1	4	0.0608739	3
GO:0007623	circadian rhythm	3/365	206/17011	0.0145631	0.678721	-0.686975	0.822024	0.869336	0.728391	BMAL2/CIPC/RELB	3	0.0608122	3
GO:0048167	regulation of synaptic plasticity	3/365	206/17011	0.0145631	0.678721	-0.686975	0.822024	0.869336	0.728391	YWHAG/STX3/PRNP	3	0.0608122	3
GO:0001889	liver development	2/365	146/17011	0.0136986	0.638431	-0.649707	0.824201	0.870794	0.729612	IL10/TGFB1	2	0.0600847	3
GO:0014032	neural crest cell development	1/365	80/17011	0.0125	0.582568	-0.554157	0.824358	0.870794	0.729612	HIF1A	1	0.0600847	3
GO:0072088	nephron epithelium morphogenesis	1/365	80/17011	0.0125	0.582568	-0.554157	0.824358	0.870794	0.729612	TGFB1	1	0.0600847	3
GO:0002791	regulation of peptide secretion	3/365	207/17011	0.0144928	0.675442	-0.695689	0.824525	0.870794	0.729612	HLA-DRB1/HIF1A/PIM3	3	0.0600847	3
GO:0030073	insulin secretion	3/365	207/17011	0.0144928	0.675442	-0.695689	0.824525	0.870794	0.729612	HLA-DRB1/HIF1A/PIM3	3	0.0600847	3
GO:0006790	sulfur compound metabolic process	5/365	323/17011	0.0154799	0.721447	-0.748429	0.826171	0.872057	0.73067	HS3ST1/EXT1/CHSY1/HS3ST2/CHST9	5	0.059455	3
GO:0016053	organic acid biosynthetic process	5/365	323/17011	0.0154799	0.721447	-0.748429	0.826171	0.872057	0.73067	ATP2B4/GLS/FABP5/BCAT1/OSBPL1A	5	0.059455	3
GO:0007269	neurotransmitter secretion	2/365	147/17011	0.0136054	0.634088	-0.659779	0.827098	0.872561	0.731092	STX11/MYOF	2	0.0592044	3
GO:0099643	signal release from synapse	2/365	147/17011	0.0136054	0.634088	-0.659779	0.827098	0.872561	0.731092	STX11/MYOF	2	0.0592044	3
GO:0032436	positive regulation of proteasomal ubiquitin-dependent protein catabolic process	1/365	81/17011	0.0123457	0.575376	-0.567234	0.828144	0.873189	0.731618	NKD2	1	0.0588919	3
GO:0045921	positive regulation of exocytosis	1/365	81/17011	0.0123457	0.575376	-0.567234	0.828144	0.873189	0.731618	SDCBP	1	0.0588919	3
GO:0090087	regulation of peptide transport	3/365	209/17011	0.0143541	0.668978	-0.713006	0.829438	0.874315	0.732562	HLA-DRB1/HIF1A/PIM3	3	0.0583321	3
GO:0010657	muscle cell apoptotic process	1/365	82/17011	0.0121951	0.56836	-0.580172	0.831849	0.876143	0.734093	E2F3	1	0.0574252	3
GO:0072028	nephron morphogenesis	1/365	82/17011	0.0121951	0.56836	-0.580172	0.831849	0.876143	0.734093	TGFB1	1	0.0574252	3
GO:0006836	neurotransmitter transport	3/365	210/17011	0.0142857	0.665793	-0.721609	0.83185	0.876143	0.734093	STX11/MYOF/ITGB1	3	0.0574252	3
GO:0045089	positive regulation of innate immune response	6/365	382/17011	0.0157068	0.732023	-0.784403	0.832102	0.87617	0.734117	PYHIN1/MFHAS1/KLRC1/LATS2/SEC14L1/NLRP1	6	0.0574115	3
GO:0014074	response to purine-containing compound	2/365	149/17011	0.0134228	0.625577	-0.679743	0.832764	0.87663	0.734502	RYR2/CYP1B1	2	0.0571837	3
GO:0001523	retinoid metabolic process	1/365	83/17011	0.0120482	0.561512	-0.592977	0.835475	0.877815	0.735494	CYP1B1	1	0.0565972	3
GO:0005977	glycogen metabolic process	1/365	83/17011	0.0120482	0.561512	-0.592977	0.835475	0.877815	0.735494	LEPR	1	0.0565972	3
GO:0008088	axo-dendritic transport	1/365	83/17011	0.0120482	0.561512	-0.592977	0.835475	0.877815	0.735494	HIF1A	1	0.0565972	3
GO:0031424	keratinization	1/365	83/17011	0.0120482	0.561512	-0.592977	0.835475	0.877815	0.735494	KRT5	1	0.0565972	3
GO:0032418	lysosome localization	1/365	83/17011	0.0120482	0.561512	-0.592977	0.835475	0.877815	0.735494	RAB34	1	0.0565972	3
GO:0061053	somite development	1/365	83/17011	0.0120482	0.561512	-0.592977	0.835475	0.877815	0.735494	NRARP	1	0.0565972	3
GO:0061333	renal tubule morphogenesis	1/365	83/17011	0.0120482	0.561512	-0.592977	0.835475	0.877815	0.735494	TGFB1	1	0.0565972	3
GO:0006997	nucleus organization	2/365	151/17011	0.013245	0.617291	-0.699474	0.838263	0.880349	0.737618	BEND3/CHMP4C	2	0.0553452	3
GO:0010975	regulation of neuron projection development	7/365	441/17011	0.015873	0.73977	-0.819898	0.838552	0.880349	0.737618	AMIGO1/DPYSL3/HECW1/FLNA/PLXNC1/NIN/NEDD4	7	0.0553452	3
GO:0021872	forebrain generation of neurons	1/365	84/17011	0.0119048	0.554827	-0.60565	0.839022	0.880349	0.737618	PLXNA1	1	0.0553452	3
GO:0046928	regulation of neurotransmitter secretion	1/365	84/17011	0.0119048	0.554827	-0.60565	0.839022	0.880349	0.737618	MYOF	1	0.0553452	3
GO:1990849	vacuolar localization	1/365	84/17011	0.0119048	0.554827	-0.60565	0.839022	0.880349	0.737618	RAB34	1	0.0553452	3
GO:0030534	adult behavior	2/365	152/17011	0.0131579	0.61323	-0.709255	0.84095	0.882133	0.739113	CHL1/TUBA1A	2	0.0544659	3
GO:0044042	glucan metabolic process	1/365	85/17011	0.0117647	0.5483	-0.618196	0.842493	0.883513	0.740269	LEPR	1	0.0537871	3
GO:0018209	peptidyl-serine modification	2/365	153/17011	0.0130719	0.609222	-0.718979	0.843597	0.884431	0.741038	PRKCD/RASSF2	2	0.053336	3
GO:0030968	endoplasmic reticulum unfolded protein response	1/365	86/17011	0.0116279	0.541924	-0.630617	0.84589	0.886206	0.742525	STC2	1	0.0524654	3
GO:0048864	stem cell development	1/365	86/17011	0.0116279	0.541924	-0.630617	0.84589	0.886206	0.742525	HIF1A	1	0.0524654	3
GO:0009152	purine ribonucleotide biosynthetic process	2/365	154/17011	0.012987	0.605266	-0.728649	0.846204	0.886206	0.742525	PID1/TGFB1	2	0.0524654	3
GO:0045807	positive regulation of endocytosis	2/365	154/17011	0.012987	0.605266	-0.728649	0.846204	0.886206	0.742525	CCL2/RAB31	2	0.0524654	3
GO:0006913	nucleocytoplasmic transport	5/365	334/17011	0.0149701	0.697687	-0.826257	0.847207	0.886777	0.743004	PRKCD/E2F3/FLNA/NEDD4/TGFB1	5	0.0521855	3
GO:0051169	nuclear transport	5/365	334/17011	0.0149701	0.697687	-0.826257	0.847207	0.886777	0.743004	PRKCD/E2F3/FLNA/NEDD4/TGFB1	5	0.0521855	3
GO:0042180	ketone metabolic process	3/365	217/17011	0.0138249	0.644315	-0.780839	0.847927	0.887291	0.743434	SRD5A2/FABP5/DKK3	3	0.051934	3
GO:0002532	production of molecular mediator involved in inflammatory response	1/365	87/17011	0.0114943	0.535695	-0.642917	0.849213	0.888158	0.74416	HIF1A	1	0.0515099	3
GO:0072665	protein localization to vacuole	1/365	87/17011	0.0114943	0.535695	-0.642917	0.849213	0.888158	0.74416	NEDD4	1	0.0515099	3
GO:1903046	meiotic cell cycle process	3/365	218/17011	0.0137615	0.64136	-0.789163	0.850111	0.888857	0.744746	FANCD2/MSX1/PSMC3IP	3	0.0511681	3
GO:0002221	pattern recognition receptor signaling pathway	4/365	278/17011	0.0143885	0.670582	-0.820023	0.850746	0.88928	0.745101	MFHAS1/LATS2/SEC14L1/NLRP1	4	0.0509613	3
GO:0016101	diterpenoid metabolic process	1/365	88/17011	0.0113636	0.529608	-0.655098	0.852465	0.890358	0.746004	CYP1B1	1	0.0504354	3
GO:0035418	protein localization to synapse	1/365	88/17011	0.0113636	0.529608	-0.655098	0.852465	0.890358	0.746004	STX3	1	0.0504354	3
GO:1902117	positive regulation of organelle assembly	1/365	88/17011	0.0113636	0.529608	-0.655098	0.852465	0.890358	0.746004	SDCBP	1	0.0504354	3
GO:0006261	DNA-templated DNA replication	2/365	157/17011	0.0127389	0.5937	-0.757336	0.853791	0.891502	0.746962	CHRAC1/SLFN11	2	0.0498778	3
GO:0009791	post-embryonic development	1/365	89/17011	0.011236	0.523657	-0.667164	0.855648	0.89296	0.748184	HEG1	1	0.0491681	3
GO:1901264	carbohydrate derivative transport	1/365	89/17011	0.011236	0.523657	-0.667164	0.855648	0.89296	0.748184	SLC37A1	1	0.0491681	3
GO:0006520	amino acid metabolic process	4/365	281/17011	0.0142349	0.663423	-0.842428	0.856466	0.893371	0.748528	ATP2B4/GLS/ASRGL1/BCAT1	4	0.0489682	3
GO:0099504	synaptic vesicle cycle	3/365	221/17011	0.0135747	0.632654	-0.813936	0.856502	0.893371	0.748528	DNAJC6/STX11/ACTG1	3	0.0489682	3
GO:0050657	nucleic acid transport	2/365	159/17011	0.0125786	0.586232	-0.776199	0.858657	0.894524	0.749494	RFTN2/TGFBR2	2	0.0484082	3
GO:0050658	RNA transport	2/365	159/17011	0.0125786	0.586232	-0.776199	0.858657	0.894524	0.749494	RFTN2/TGFBR2	2	0.0484082	3
GO:0009953	dorsal/ventral pattern formation	1/365	90/17011	0.0111111	0.517839	-0.679116	0.858761	0.894524	0.749494	GLI2	1	0.0484082	3
GO:0051591	response to cAMP	1/365	90/17011	0.0111111	0.517839	-0.679116	0.858761	0.894524	0.749494	CYP1B1	1	0.0484082	3
GO:2000243	positive regulation of reproductive process	1/365	90/17011	0.0111111	0.517839	-0.679116	0.858761	0.894524	0.749494	MSX1	1	0.0484082	3
GO:0015980	energy derivation by oxidation of organic compounds	5/365	341/17011	0.0146628	0.683365	-0.874606	0.859469	0.895021	0.749911	LEPR/COQ10B/PID1/HCCS/HIF1A	5	0.0481669	3
GO:0015833	peptide transport	4/365	283/17011	0.0141343	0.658735	-0.857249	0.860175	0.895515	0.750325	HLA-DRB1/GJA1/HIF1A/PIM3	4	0.0479272	3
GO:0051648	vesicle localization	3/365	223/17011	0.0134529	0.62698	-0.830289	0.86063	0.895748	0.75052	SHROOM2/SDCBP/CDR2L	3	0.0478142	3
GO:1905897	regulation of response to endoplasmic reticulum stress	1/365	91/17011	0.010989	0.512148	-0.690959	0.861808	0.896733	0.751346	RNFT1	1	0.0473366	3
GO:0006310	DNA recombination	5/365	344/17011	0.0145349	0.677405	-0.895059	0.864468	0.899211	0.753422	IL10/FANCD2/SWAP70/PSMC3IP/TGFB1	5	0.0461383	3
GO:0045055	regulated exocytosis	3/365	225/17011	0.0133333	0.621406	-0.846515	0.864653	0.899211	0.753422	VAMP3/STX11/RAB31	3	0.0461383	3
GO:0051236	establishment of RNA localization	2/365	162/17011	0.0123457	0.575376	-0.804115	0.865681	0.900038	0.754115	RFTN2/TGFBR2	2	0.0457389	3
GO:0016042	lipid catabolic process	5/365	346/17011	0.0144509	0.67349	-0.908607	0.867716	0.901913	0.755686	SRD5A2/CYP1B1/PRKCD/PLA2G7/PLA2G4C	5	0.0448352	3
GO:0051100	negative regulation of binding	1/365	94/17011	0.0106383	0.495803	-0.725849	0.87056	0.904626	0.757959	IL10	1	0.0435307	3
GO:0009165	nucleotide biosynthetic process	3/365	230/17011	0.0130435	0.607898	-0.88654	0.874268	0.908236	0.760983	PID1/PRPS2/TGFB1	3	0.0418014	3
GO:0045104	intermediate filament cytoskeleton organization	1/365	96/17011	0.0104167	0.485474	-0.748602	0.876086	0.909637	0.762157	KRT5	1	0.041132	3
GO:0061157	mRNA destabilization	1/365	96/17011	0.0104167	0.485474	-0.748602	0.876086	0.909637	0.762157	PLEKHN1	1	0.041132	3
GO:0033555	multicellular organismal response to stress	1/365	97/17011	0.0103093	0.480469	-0.759833	0.878759	0.911681	0.76387	EXT1	1	0.0401573	3
GO:0042632	cholesterol homeostasis	1/365	97/17011	0.0103093	0.480469	-0.759833	0.878759	0.911681	0.76387	IL18	1	0.0401573	3
GO:0045103	intermediate filament-based process	1/365	97/17011	0.0103093	0.480469	-0.759833	0.878759	0.911681	0.76387	KRT5	1	0.0401573	3
GO:0007032	endosome organization	1/365	98/17011	0.0102041	0.475566	-0.770969	0.881376	0.913417	0.765325	CHMP4C	1	0.0393308	3
GO:0030512	negative regulation of transforming growth factor beta receptor signaling pathway	1/365	98/17011	0.0102041	0.475566	-0.770969	0.881376	0.913417	0.765325	CAV2	1	0.0393308	3
GO:0043648	dicarboxylic acid metabolic process	1/365	98/17011	0.0102041	0.475566	-0.770969	0.881376	0.913417	0.765325	GLS	1	0.0393308	3
GO:0055092	sterol homeostasis	1/365	98/17011	0.0102041	0.475566	-0.770969	0.881376	0.913417	0.765325	IL18	1	0.0393308	3
GO:0007034	vacuolar transport	2/365	170/17011	0.0117647	0.5483	-0.876465	0.882874	0.914116	0.76591	CHMP4C/NEDD4	2	0.0389989	3
GO:0009260	ribonucleotide biosynthetic process	2/365	170/17011	0.0117647	0.5483	-0.876465	0.882874	0.914116	0.76591	PID1/TGFB1	2	0.0389989	3
GO:0055088	lipid homeostasis	2/365	170/17011	0.0117647	0.5483	-0.876465	0.882874	0.914116	0.76591	IL18/TGFB1	2	0.0389989	3
GO:0006721	terpenoid metabolic process	1/365	99/17011	0.010101	0.470762	-0.782014	0.883936	0.914116	0.76591	CYP1B1	1	0.0389989	3
GO:0019217	regulation of fatty acid metabolic process	1/365	99/17011	0.010101	0.470762	-0.782014	0.883936	0.914116	0.76591	FABP5	1	0.0389989	3
GO:0032755	positive regulation of interleukin-6 production	1/365	99/17011	0.010101	0.470762	-0.782014	0.883936	0.914116	0.76591	TGFB1	1	0.0389989	3
GO:0060993	kidney morphogenesis	1/365	99/17011	0.010101	0.470762	-0.782014	0.883936	0.914116	0.76591	TGFB1	1	0.0389989	3
GO:0060996	dendritic spine development	1/365	99/17011	0.010101	0.470762	-0.782014	0.883936	0.914116	0.76591	DLG5	1	0.0389989	3
GO:0009266	response to temperature stimulus	2/365	171/17011	0.0116959	0.545093	-0.885305	0.884875	0.914511	0.766241	IER5/METRNL	2	0.0388113	3
GO:0042770	signal transduction in response to DNA damage	2/365	171/17011	0.0116959	0.545093	-0.885305	0.884875	0.914511	0.766241	FANCD2/MSX1	2	0.0388113	3
GO:0001657	ureteric bud development	1/365	100/17011	0.01	0.466055	-0.792968	0.886441	0.914511	0.766241	TGFB1	1	0.0388113	3
GO:0007029	endoplasmic reticulum organization	1/365	100/17011	0.01	0.466055	-0.792968	0.886441	0.914511	0.766241	CAV2	1	0.0388113	3
GO:0008593	regulation of Notch signaling pathway	1/365	100/17011	0.01	0.466055	-0.792968	0.886441	0.914511	0.766241	NRARP	1	0.0388113	3
GO:0009408	response to heat	1/365	100/17011	0.01	0.466055	-0.792968	0.886441	0.914511	0.766241	IER5	1	0.0388113	3
GO:0021510	spinal cord development	1/365	100/17011	0.01	0.466055	-0.792968	0.886441	0.914511	0.766241	GLI2	1	0.0388113	3
GO:0034620	cellular response to unfolded protein	1/365	100/17011	0.01	0.466055	-0.792968	0.886441	0.914511	0.766241	STC2	1	0.0388113	3
GO:0070936	protein K48-linked ubiquitination	1/365	100/17011	0.01	0.466055	-0.792968	0.886441	0.914511	0.766241	UBE2Q2	1	0.0388113	3
GO:0045333	cellular respiration	3/365	238/17011	0.012605	0.587464	-0.949049	0.888399	0.915334	0.766931	COQ10B/HCCS/HIF1A	3	0.0384203	3
GO:0016079	synaptic vesicle exocytosis	1/365	101/17011	0.00990099	0.46144	-0.803834	0.888892	0.915334	0.766931	STX11	1	0.0384203	3
GO:0035082	axoneme assembly	1/365	101/17011	0.00990099	0.46144	-0.803834	0.888892	0.915334	0.766931	JHY	1	0.0384203	3
GO:0035282	segmentation	1/365	101/17011	0.00990099	0.46144	-0.803834	0.888892	0.915334	0.766931	NRARP	1	0.0384203	3
GO:0061014	positive regulation of mRNA catabolic process	1/365	101/17011	0.00990099	0.46144	-0.803834	0.888892	0.915334	0.766931	PLEKHN1	1	0.0384203	3
GO:0072163	mesonephric epithelium development	1/365	101/17011	0.00990099	0.46144	-0.803834	0.888892	0.915334	0.766931	TGFB1	1	0.0384203	3
GO:0072164	mesonephric tubule development	1/365	101/17011	0.00990099	0.46144	-0.803834	0.888892	0.915334	0.766931	TGFB1	1	0.0384203	3
GO:0016054	organic acid catabolic process	3/365	239/17011	0.0125523	0.585006	-0.956736	0.890062	0.916052	0.767533	ATP2B4/GLS/ASRGL1	3	0.0380797	3
GO:0046395	carboxylic acid catabolic process	3/365	239/17011	0.0125523	0.585006	-0.956736	0.890062	0.916052	0.767533	ATP2B4/GLS/ASRGL1	3	0.0380797	3
GO:0000041	transition metal ion transport	1/365	102/17011	0.00980392	0.456916	-0.814613	0.89129	0.917073	0.768388	TMEM165	1	0.0375961	3
GO:0044282	small molecule catabolic process	5/365	365/17011	0.0136986	0.638431	-1.03401	0.895432	0.92109	0.771754	ATP2B4/HK2/GLS/ASRGL1/PFKP	5	0.0356978	3
GO:0001823	mesonephros development	1/365	105/17011	0.00952381	0.443862	-0.846449	0.898179	0.923672	0.773916	TGFB1	1	0.0344824	3
GO:0006939	smooth muscle contraction	1/365	106/17011	0.00943396	0.439674	-0.856899	0.900378	0.925687	0.775605	ATP2B4	1	0.033536	3
GO:0051851	host-mediated perturbation of symbiont process	1/365	107/17011	0.00934579	0.435565	-0.86727	0.902529	0.927632	0.777235	CAV2	1	0.0326242	3
GO:0048638	regulation of developmental growth	4/365	310/17011	0.0129032	0.601361	-1.0489	0.902749	0.927632	0.777235	RGS4/STC2/LATS2/SAV1	4	0.0326242	3
GO:0031398	positive regulation of protein ubiquitination	1/365	108/17011	0.00925926	0.431532	-0.877565	0.904633	0.929076	0.778445	ARRDC4	1	0.0319486	3
GO:0060079	excitatory postsynaptic potential	1/365	108/17011	0.00925926	0.431532	-0.877565	0.904633	0.929076	0.778445	RGS4	1	0.0319486	3
GO:0017157	regulation of exocytosis	2/365	182/17011	0.010989	0.512148	-0.979802	0.904885	0.929089	0.778456	SDCBP/ANXA1	2	0.0319426	3
GO:0019827	stem cell population maintenance	2/365	183/17011	0.010929	0.50935	-0.988155	0.906534	0.930217	0.779401	FANCD2/SAV1	2	0.0314155	3
GO:0048024	regulation of mRNA splicing, via spliceosome	1/365	109/17011	0.00917431	0.427573	-0.887785	0.906693	0.930217	0.779401	CELF2	1	0.0314155	3
GO:0003341	cilium movement	3/365	250/17011	0.012	0.559266	-1.03954	0.906944	0.930217	0.779401	ATP2B4/JHY/TUBA1A	3	0.0314155	3
GO:0030072	peptide hormone secretion	3/365	250/17011	0.012	0.559266	-1.03954	0.906944	0.930217	0.779401	HLA-DRB1/HIF1A/PIM3	3	0.0314155	3
GO:0043484	regulation of RNA splicing	2/365	184/17011	0.0108696	0.506581	-0.996471	0.908156	0.931214	0.780236	CELF2/RBM38	2	0.0309505	3
GO:0000075	cell cycle checkpoint signaling	2/365	185/17011	0.0108108	0.503843	-1.00475	0.909752	0.932604	0.7814	FANCD2/CHMP4C	2	0.0303029	3
GO:1902476	chloride transmembrane transport	1/365	111/17011	0.00900901	0.419869	-0.908004	0.910679	0.933308	0.78199	TTYH3	1	0.0299751	3
GO:0002444	myeloid leukocyte mediated immunity	1/365	112/17011	0.00892857	0.41612	-0.918006	0.912608	0.934402	0.782907	SERPINB9	1	0.0294663	3
GO:0007218	neuropeptide signaling pathway	1/365	112/17011	0.00892857	0.41612	-0.918006	0.912608	0.934402	0.782907	NTS	1	0.0294663	3
GO:0015918	sterol transport	1/365	112/17011	0.00892857	0.41612	-0.918006	0.912608	0.934402	0.782907	OSBPL1A	1	0.0294663	3
GO:0098727	maintenance of cell number	2/365	187/17011	0.0106952	0.498454	-1.0212	0.912865	0.934402	0.782907	FANCD2/SAV1	2	0.0294663	3
GO:1901293	nucleoside phosphate biosynthetic process	4/365	318/17011	0.0125786	0.586232	-1.10293	0.912952	0.934402	0.782907	UAP1/PID1/PRPS2/TGFB1	4	0.0294663	3
GO:0022904	respiratory electron transport chain	1/365	113/17011	0.00884956	0.412438	-0.927938	0.914496	0.935488	0.783817	HCCS	1	0.0289616	3
GO:0036503	ERAD pathway	1/365	113/17011	0.00884956	0.412438	-0.927938	0.914496	0.935488	0.783817	RNFT1	1	0.0289616	3
GO:0030317	flagellated sperm motility	2/365	189/17011	0.010582	0.49318	-1.0375	0.915878	0.93574	0.784028	ATP2B4/TUBA1A	2	0.0288449	3
GO:0097722	sperm motility	2/365	189/17011	0.010582	0.49318	-1.0375	0.915878	0.93574	0.784028	ATP2B4/TUBA1A	2	0.0288449	3
GO:0000077	DNA damage checkpoint signaling	1/365	114/17011	0.00877193	0.40882	-0.937802	0.916343	0.93574	0.784028	FANCD2	1	0.0288449	3
GO:0034440	lipid oxidation	1/365	114/17011	0.00877193	0.40882	-0.937802	0.916343	0.93574	0.784028	PLA2G7	1	0.0288449	3
GO:1903900	regulation of viral life cycle	1/365	114/17011	0.00877193	0.40882	-0.937802	0.916343	0.93574	0.784028	HLA-DRB1	1	0.0288449	3
GO:0002790	peptide secretion	3/365	257/17011	0.0116732	0.544033	-1.09065	0.916431	0.93574	0.784028	HLA-DRB1/HIF1A/PIM3	3	0.0288449	3
GO:0099003	vesicle-mediated transport in synapse	3/365	257/17011	0.0116732	0.544033	-1.09065	0.916431	0.93574	0.784028	DNAJC6/STX11/ACTG1	3	0.0288449	3
GO:0018958	phenol-containing compound metabolic process	1/365	115/17011	0.00869565	0.405265	-0.947598	0.91815	0.937248	0.785292	RAB38	1	0.0281455	3
GO:0072522	purine-containing compound biosynthetic process	3/365	259/17011	0.011583	0.539832	-1.10504	0.918976	0.937844	0.785791	PID1/PRPS2/TGFB1	3	0.0278695	3
GO:0035967	cellular response to topologically incorrect protein	1/365	116/17011	0.00862069	0.401771	-0.957328	0.919918	0.938559	0.78639	STC2	1	0.0275386	3
GO:0006334	nucleosome assembly	1/365	117/17011	0.00854701	0.398337	-0.966993	0.921648	0.939829	0.787454	CHRAC1	1	0.0269511	3
GO:0099565	chemical synaptic transmission, postsynaptic	1/365	117/17011	0.00854701	0.398337	-0.966993	0.921648	0.939829	0.787454	RGS4	1	0.0269511	3
GO:0060271	cilium assembly	5/365	388/17011	0.0128866	0.600586	-1.1785	0.922158	0.940102	0.787683	LUZP1/FLNA/JHY/RAB34/MAPRE1	5	0.0268251	3
GO:0022618	protein-RNA complex assembly	2/365	194/17011	0.0103093	0.480469	-1.07766	0.922989	0.940319	0.787865	SNIP1/CELF2	2	0.0267249	3
GO:0030258	lipid modification	2/365	194/17011	0.0103093	0.480469	-1.07766	0.922989	0.940319	0.787865	INPP4B/PLA2G7	2	0.0267249	3
GO:0042886	amide transport	4/365	327/17011	0.0122324	0.570098	-1.16235	0.923284	0.940319	0.787865	HLA-DRB1/GJA1/HIF1A/PIM3	4	0.0267249	3
GO:0035821	modulation of process of another organism	1/365	118/17011	0.00847458	0.394962	-0.976594	0.923341	0.940319	0.787865	CAV2	1	0.0267249	3
GO:0006720	isoprenoid metabolic process	1/365	121/17011	0.00826446	0.385169	-1.00503	0.928204	0.945023	0.791806	CYP1B1	1	0.0245578	3
GO:0019079	viral genome replication	1/365	122/17011	0.00819672	0.382012	-1.01438	0.929755	0.946354	0.792921	CCL2	1	0.0239465	3
GO:0006403	RNA localization	2/365	200/17011	0.01	0.466055	-1.12476	0.930776	0.947144	0.793583	RFTN2/TGFBR2	2	0.0235842	3
GO:0022900	electron transport chain	1/365	123/17011	0.00813008	0.378906	-1.02368	0.931273	0.947153	0.793591	HCCS	1	0.0235799	3
GO:0031570	DNA integrity checkpoint signaling	1/365	123/17011	0.00813008	0.378906	-1.02368	0.931273	0.947153	0.793591	FANCD2	1	0.0235799	3
GO:0071826	protein-RNA complex organization	2/365	203/17011	0.00985222	0.459167	-1.14788	0.934384	0.950068	0.796033	SNIP1/CELF2	2	0.0222454	3
GO:0006260	DNA replication	3/365	275/17011	0.0109091	0.508423	-1.21696	0.936922	0.952254	0.797865	GLI2/CHRAC1/SLFN11	3	0.0212473	3
GO:0006821	chloride transport	1/365	127/17011	0.00787402	0.366972	-1.0603	0.937026	0.952254	0.797865	TTYH3	1	0.0212473	3
GO:0006352	DNA-templated transcription initiation	2/365	207/17011	0.00966184	0.450294	-1.17829	0.93892	0.953929	0.799268	E2F3/CAVIN1	2	0.0204839	3
GO:0060294	cilium movement involved in cell motility	2/365	208/17011	0.00961539	0.44813	-1.18582	0.940007	0.954783	0.799984	ATP2B4/TUBA1A	2	0.0200954	3
GO:0034976	response to endoplasmic reticulum stress	3/365	279/17011	0.0107527	0.501134	-1.2441	0.940797	0.955314	0.800429	STC2/PPP2CB/RNFT1	3	0.0198539	3
GO:0006888	endoplasmic reticulum to Golgi vesicle-mediated transport	1/365	130/17011	0.00769231	0.358504	-1.0872	0.941022	0.955314	0.800429	TMED3	1	0.0198539	3
GO:0042471	ear morphogenesis	1/365	131/17011	0.00763359	0.355767	-1.09606	0.942298	0.955608	0.800675	MSX1	1	0.0197204	3
GO:0045471	response to ethanol	1/365	131/17011	0.00763359	0.355767	-1.09606	0.942298	0.955608	0.800675	RGS4	1	0.0197204	3
GO:0050684	regulation of mRNA processing	1/365	131/17011	0.00763359	0.355767	-1.09606	0.942298	0.955608	0.800675	CELF2	1	0.0197204	3
GO:1903322	positive regulation of protein modification by small protein conjugation or removal	1/365	131/17011	0.00763359	0.355767	-1.09606	0.942298	0.955608	0.800675	ARRDC4	1	0.0197204	3
GO:0001539	cilium or flagellum-dependent cell motility	2/365	211/17011	0.00947867	0.441758	-1.20824	0.943158	0.95598	0.800987	ATP2B4/TUBA1A	2	0.0195513	3
GO:0060285	cilium-dependent cell motility	2/365	211/17011	0.00947867	0.441758	-1.20824	0.943158	0.95598	0.800987	ATP2B4/TUBA1A	2	0.0195513	3
GO:1901875	positive regulation of post-translational protein modification	1/365	132/17011	0.00757576	0.353072	-1.10488	0.943545	0.956123	0.801106	ARRDC4	1	0.0194864	3
GO:0031503	protein-containing complex localization	2/365	212/17011	0.00943396	0.439674	-1.21566	0.944173	0.956508	0.80143	FCMR/STX3	2	0.0193112	3
GO:0046683	response to organophosphorus	1/365	134/17011	0.00746269	0.347802	-1.12235	0.945961	0.958069	0.802737	CYP1B1	1	0.0186031	3
GO:0044782	cilium organization	5/365	416/17011	0.0120192	0.560162	-1.34491	0.946426	0.958252	0.80289	LUZP1/FLNA/JHY/RAB34/MAPRE1	5	0.0185205	3
GO:0007626	locomotory behavior	2/365	215/17011	0.00930233	0.433539	-1.23774	0.947115	0.958252	0.80289	CHL1/TUBA1A	2	0.0185205	3
GO:0050768	negative regulation of neurogenesis	1/365	135/17011	0.00740741	0.345226	-1.13101	0.947129	0.958252	0.80289	TGFB1	1	0.0185205	3
GO:1903313	positive regulation of mRNA metabolic process	1/365	135/17011	0.00740741	0.345226	-1.13101	0.947129	0.958252	0.80289	PLEKHN1	1	0.0185205	3
GO:0034728	nucleosome organization	1/365	137/17011	0.00729927	0.340186	-1.1482	0.949392	0.959941	0.804305	CHRAC1	1	0.0177555	3
GO:0043467	regulation of generation of precursor metabolites and energy	1/365	137/17011	0.00729927	0.340186	-1.1482	0.949392	0.959941	0.804305	HIF1A	1	0.0177555	3
GO:0051321	meiotic cell cycle	3/365	289/17011	0.0103806	0.483794	-1.3106	0.949542	0.959941	0.804305	FANCD2/MSX1/PSMC3IP	3	0.0177555	3
GO:0072330	monocarboxylic acid biosynthetic process	2/365	218/17011	0.00917431	0.427573	-1.25959	0.94991	0.960063	0.804408	FABP5/OSBPL1A	2	0.0177002	3
GO:0045727	positive regulation of translation	1/365	138/17011	0.00724638	0.337721	-1.15672	0.950486	0.960395	0.804686	CYP1B1	1	0.0175501	3
GO:0050792	regulation of viral process	1/365	141/17011	0.0070922	0.330535	-1.18202	0.953631	0.963321	0.807138	HLA-DRB1	1	0.0162289	3
GO:0046165	alcohol biosynthetic process	1/365	142/17011	0.00704225	0.328208	-1.19036	0.954634	0.964083	0.807776	DKK3	1	0.0158854	3
GO:0051961	negative regulation of nervous system development	1/365	143/17011	0.00699301	0.325912	-1.19866	0.955616	0.964823	0.808396	TGFB1	1	0.0155522	3
GO:0006986	response to unfolded protein	1/365	144/17011	0.00694444	0.323649	-1.20692	0.956576	0.965542	0.808998	STC2	1	0.015229	3
GO:0060078	regulation of postsynaptic membrane potential	1/365	149/17011	0.00671141	0.312788	-1.24759	0.961076	0.969831	0.812592	RGS4	1	0.0133038	3
GO:0015931	nucleobase-containing compound transport	2/365	234/17011	0.00854701	0.398337	-1.37229	0.96259	0.971008	0.813578	RFTN2/TGFBR2	2	0.0127773	3
GO:0098656	monoatomic anion transmembrane transport	1/365	151/17011	0.00662252	0.308646	-1.26358	0.962743	0.971008	0.813578	TTYH3	1	0.0127773	3
GO:0031507	heterochromatin formation	1/365	153/17011	0.00653595	0.304611	-1.27942	0.964339	0.972364	0.814715	BEND3	1	0.012171	3
GO:0065004	protein-DNA complex assembly	2/365	238/17011	0.00840336	0.391643	-1.39954	0.965243	0.97277	0.815055	CHRAC1/TCF4	2	0.0119897	3
GO:1903320	regulation of protein modification by small protein conjugation or removal	2/365	238/17011	0.00840336	0.391643	-1.39954	0.965243	0.97277	0.815055	HIF1A/ARRDC4	2	0.0119897	3
GO:1901873	regulation of post-translational protein modification	2/365	243/17011	0.00823045	0.383584	-1.43311	0.968306	0.975603	0.817429	HIF1A/ARRDC4	2	0.0107267	3
GO:0006633	fatty acid biosynthetic process	1/365	159/17011	0.00628931	0.293116	-1.32606	0.968728	0.975775	0.817573	FABP5	1	0.0106501	3
GO:0030307	positive regulation of cell growth	1/365	160/17011	0.00625	0.291284	-1.33371	0.969406	0.976204	0.817932	SDCBP	1	0.0104594	3
GO:0035966	response to topologically incorrect protein	1/365	162/17011	0.00617284	0.287688	-1.34891	0.970717	0.97727	0.818825	STC2	1	0.00998521	3
GO:0002181	cytoplasmic translation	1/365	168/17011	0.00595238	0.277414	-1.39373	0.974323	0.980392	0.821441	ETF1	1	0.0086002	3
GO:0006367	transcription initiation at RNA polymerase II promoter	1/365	168/17011	0.00595238	0.277414	-1.39373	0.974323	0.980392	0.821441	E2F3	1	0.0086002	3
GO:0051168	nuclear export	1/365	169/17011	0.00591716	0.275772	-1.40109	0.97488	0.980697	0.821697	TGFB1	1	0.00846494	3
GO:0071824	protein-DNA complex organization	2/365	258/17011	0.00775194	0.361283	-1.53079	0.976015	0.981585	0.82244	CHRAC1/TCF4	2	0.00807216	3
GO:0006820	monoatomic anion transport	1/365	173/17011	0.00578035	0.269396	-1.43022	0.976988	0.982308	0.823046	TTYH3	1	0.00775217	3
GO:0016072	rRNA metabolic process	2/365	261/17011	0.00766283	0.35713	-1.54981	0.977323	0.982391	0.823115	C1D/CAVIN1	2	0.0077158	3
GO:0050905	neuromuscular process	1/365	176/17011	0.00568182	0.264804	-1.45177	0.978452	0.983271	0.823853	TUBA1A	1	0.00732689	3
GO:1902600	proton transmembrane transport	1/365	186/17011	0.00537634	0.250567	-1.52179	0.982694	0.987278	0.82721	ATP1A1	1	0.00556048	3
GO:0009060	aerobic respiration	1/365	194/17011	0.00515464	0.240234	-1.57598	0.98548	0.98982	0.82934	HIF1A	1	0.00444371	3
GO:0031396	regulation of protein ubiquitination	1/365	196/17011	0.00510204	0.237783	-1.58929	0.986103	0.99019	0.82965	ARRDC4	1	0.00428153	3
GO:0006417	regulation of translation	3/365	368/17011	0.00815217	0.379936	-1.78069	0.986522	0.990276	0.829722	CYP1B1/ETF1/GSPT1	3	0.00424369	3
GO:0045814	negative regulation of gene expression, epigenetic	1/365	198/17011	0.00505051	0.235381	-1.6025	0.9867	0.990276	0.829722	BEND3	1	0.00424369	3
GO:0008380	RNA splicing	4/365	446/17011	0.00896861	0.417986	-1.84437	0.987418	0.99074	0.830111	SNIP1/CELF2/LGALS3/RBM38	4	0.00404009	3
GO:0022613	ribonucleoprotein complex biogenesis	4/365	453/17011	0.00883002	0.411527	-1.87981	0.988763	0.991833	0.831027	GNL2/SNIP1/C1D/CELF2	4	0.00356158	3
GO:0000377	RNA splicing, via transesterification reactions with bulged adenosine as nucleophile	2/365	301/17011	0.00664452	0.309671	-1.78935	0.989366	0.991924	0.831103	SNIP1/CELF2	2	0.00352142	3
GO:0000398	mRNA splicing, via spliceosome	2/365	301/17011	0.00664452	0.309671	-1.78935	0.989366	0.991924	0.831103	SNIP1/CELF2	2	0.00352142	3
GO:0000375	RNA splicing, via transesterification reactions	2/365	305/17011	0.00655738	0.30561	-1.81201	0.99015	0.992454	0.831547	SNIP1/CELF2	2	0.00328948	3
GO:0042254	ribosome biogenesis	2/365	308/17011	0.00649351	0.302633	-1.82887	0.990702	0.99275	0.831795	GNL2/C1D	2	0.00316011	3
GO:0006364	rRNA processing	1/365	218/17011	0.00458716	0.213787	-1.73001	0.991428	0.993221	0.83219	C1D	1	0.00295408	3
GO:0006631	fatty acid metabolic process	3/365	401/17011	0.0074813	0.348669	-1.95449	0.992428	0.993966	0.832814	CYP1B1/FABP5/PLA2G4C	3	0.00262844	3
GO:0006397	mRNA processing	4/365	490/17011	0.00816326	0.380453	-2.06062	0.993878	0.995162	0.833816	SNIP1/CELF2/LGALS3/RBM38	4	0.00210639	3
GO:0045927	positive regulation of growth	1/365	247/17011	0.00404858	0.188686	-1.90192	0.99547	0.996498	0.834936	SDCBP	1	0.00152351	3
GO:0040029	epigenetic regulation of gene expression	1/365	296/17011	0.00337838	0.157451	-2.16537	0.998462	0.999235	0.837229	BEND3	1	0.000332284	3
GO:0006302	double-strand break repair	1/365	322/17011	0.00310559	0.144738	-2.29433	0.999134	0.99965	0.837576	FANCD2	1	0.000152126	3
GO:0007608	sensory perception of smell	1/365	439/17011	0.0022779	0.106163	-2.80962	0.999935	0.999979	0.837852	PDE4A	1	8.99e-06	3
GO:0009593	detection of chemical stimulus	1/365	490/17011	0.00204082	0.0951132	-3.00966	0.999979	0.999979	0.837852	RYR2	1	8.99e-06	3
GO:0016126	sterol biosynthetic process	25/403	66/17011	0.378788	15.989	19.0051	4.76e-24	1.75e-20	1.58e-20	DHCR24/FDPS/LBR/HSD17B7/MSMO1/HMGCS1/HMGCR/CYP51A1/NPC1L1/EBP/NSDHL/SQLE/FDFT1/SC5D/CYB5R2/DHCR7/TM7SF2/IDI1/MVK/ERG28/CES1/MVD/ACLY/SREBF2/LSS	25	19.757	4
GO:0006695	cholesterol biosynthetic process	22/403	59/17011	0.372881	15.7397	17.6664	3.95e-21	4.85e-18	4.39e-18	DHCR24/FDPS/LBR/HSD17B7/MSMO1/HMGCS1/HMGCR/CYP51A1/NPC1L1/EBP/NSDHL/FDFT1/SC5D/DHCR7/TM7SF2/IDI1/MVK/CES1/MVD/ACLY/SREBF2/LSS	22	17.3146	4
GO:1902653	secondary alcohol biosynthetic process	22/403	59/17011	0.372881	15.7397	17.6664	3.95e-21	4.85e-18	4.39e-18	DHCR24/FDPS/LBR/HSD17B7/MSMO1/HMGCS1/HMGCR/CYP51A1/NPC1L1/EBP/NSDHL/FDFT1/SC5D/DHCR7/TM7SF2/IDI1/MVK/CES1/MVD/ACLY/SREBF2/LSS	22	17.3146	4
GO:0016125	sterol metabolic process	31/403	153/17011	0.202614	8.55254	14.6178	2.31e-20	2.12e-17	1.92e-17	DHCR24/FDPS/LBR/HSD17B7/PCSK9/MSMO1/STARD4/HMGCS1/HMGCR/CYP51A1/NPC1L1/EBP/NSDHL/SQLE/FDFT1/VLDLR/SC5D/CYB5R2/DHCR7/TM7SF2/IDI1/MVK/ERG28/CES1/MVD/FDXR/ACLY/NPC1/LDLR/SREBF2/LSS	31	16.6733	4
GO:0006066	alcohol metabolic process	45/403	358/17011	0.125698	5.30584	12.8262	3.23e-20	2.38e-17	2.15e-17	DHCR24/FDPS/AKR1A1/LBR/HSD17B7/PCSK9/MSMO1/STARD4/HMGCS1/HMGCR/IP6K3/AKR1B15/AKR1B10/CYP51A1/NPC1L1/EBP/NSDHL/SQLE/FDFT1/VLDLR/SC5D/ACER3/TKFC/DHCR7/TM7SF2/AKR1C3/AKR1C2/AKR1C1/IDI1/RDH5/MVK/SPTSSA/RDH11/PPIP5K1/CES1/BCO1/MVD/PGP/FDXR/ACLY/NPC1/ACSS2/LDLR/SREBF2/LSS	45	16.6243	4
GO:0008203	cholesterol metabolic process	29/403	142/17011	0.204225	8.62054	14.2047	3.18e-19	1.95e-16	1.76e-16	DHCR24/FDPS/LBR/HSD17B7/PCSK9/MSMO1/STARD4/HMGCS1/HMGCR/CYP51A1/NPC1L1/EBP/NSDHL/SQLE/FDFT1/VLDLR/SC5D/DHCR7/TM7SF2/IDI1/MVK/CES1/MVD/FDXR/ACLY/NPC1/LDLR/SREBF2/LSS	29	15.7102	4
GO:0006694	steroid biosynthetic process	30/403	160/17011	0.1875	7.91455	13.6885	9.8e-19	5.15e-16	4.66e-16	DHCR24/FDPS/LBR/HSD17B7/MSMO1/STARD4/HMGCS1/HMGCR/AKR1B15/CYP51A1/NPC1L1/EBP/NSDHL/SQLE/FDFT1/SC5D/CYB5R2/DHCR7/TM7SF2/HSD17B12/AKR1C3/IDI1/MVK/ERG28/CES1/MVD/FDXR/ACLY/SREBF2/LSS	30	15.2885	4
GO:1902652	secondary alcohol metabolic process	29/403	153/17011	0.189542	8.00076	13.5498	2.77e-18	1.27e-15	1.15e-15	DHCR24/FDPS/LBR/HSD17B7/PCSK9/MSMO1/STARD4/HMGCS1/HMGCR/CYP51A1/NPC1L1/EBP/NSDHL/SQLE/FDFT1/VLDLR/SC5D/DHCR7/TM7SF2/IDI1/MVK/CES1/MVD/FDXR/ACLY/NPC1/LDLR/SREBF2/LSS	29	14.8959	4
GO:0008202	steroid metabolic process	40/403	326/17011	0.122699	5.17925	11.8684	1.07e-17	4.39e-15	3.97e-15	DHCR24/FDPS/LBR/HSD17B7/PCSK9/MSMO1/UGT2B4/STARD4/HMGCS1/HMGCR/AKR1B15/CYP51A1/NPC1L1/EBP/NSDHL/SQLE/FDFT1/VLDLR/SC5D/CYB5R2/DHCR7/TM7SF2/HSD17B12/AKR1C3/AKR1C2/AKR1C1/IDI1/RDH5/MVK/ERG28/CES1/MVD/FDXR/ACLY/ATP8B1/NPC1/LDLR/YWHAH/SREBF2/LSS	40	14.3579	4
GO:0046165	alcohol biosynthetic process	27/403	142/17011	0.190141	8.02602	13.0965	3.83e-17	1.41e-14	1.28e-14	DHCR24/FDPS/LBR/HSD17B7/MSMO1/HMGCS1/HMGCR/IP6K3/CYP51A1/NPC1L1/EBP/NSDHL/FDFT1/SC5D/ACER3/DHCR7/TM7SF2/IDI1/MVK/SPTSSA/PPIP5K1/CES1/MVD/PGP/ACLY/SREBF2/LSS	27	13.8508	4
GO:0006631	fatty acid metabolic process	35/403	401/17011	0.0872818	3.68424	8.47336	3.07e-11	1.03e-08	9.3e-09	ELOVL1/EPHX1/EDN2/FABP1/UGT1A9/UGT1A6/PDK1/HPGD/ELOVL6/MSMO1/ACOX3/ELOVL5/ACAT2/ECHDC1/ELOVL2/DECR1/LPL/FADS1/NUDT8/FADS2/HSD17B12/AKR1C3/GPAM/AKR1C2/AKR1C1/SCD/AACS/HACD3/CES1/FASN/ACLY/TRIB3/ACSS2/CYP4F2/PNPLA3	35	7.98833	4
GO:0006637	acyl-CoA metabolic process	16/403	99/17011	0.161616	6.82197	9.04973	1.38e-09	3.89e-07	3.52e-07	ELOVL1/PDK1/PDHB/ELOVL6/HMGCS1/ELOVL5/ELOVL2/PDHA1/NUDT8/HSD17B12/GPAM/MVK/MVD/FASN/ACLY/ACSS2	16	6.41002	4
GO:0035383	thioester metabolic process	16/403	99/17011	0.161616	6.82197	9.04973	1.38e-09	3.89e-07	3.52e-07	ELOVL1/PDK1/PDHB/ELOVL6/HMGCS1/ELOVL5/ELOVL2/PDHA1/NUDT8/HSD17B12/GPAM/MVK/MVD/FASN/ACLY/ACSS2	16	6.41002	4
GO:0043604	amide biosynthetic process	20/403	174/17011	0.114943	4.85183	7.95528	5.87e-09	1.54e-06	1.4e-06	GCLM/ELOVL1/PDK1/PDHB/ELOVL6/PANK3/ELOVL5/GCLC/ELOVL2/PDHA1/HSD17B12/ORMDL2/SPTSSA/CHAC1/FASN/ENPP7/ACLY/ACSS2/CYP4F22/CERS4	20	5.81207	4
GO:0008299	isoprenoid biosynthetic process	9/403	30/17011	0.3	12.6633	9.95968	1.98e-08	4.85e-06	4.4e-06	FDPS/HMGCS1/HMGCR/AKR1C3/IDI1/MVK/BCO1/MVD/LSS	9	5.31392	4
GO:0035384	thioester biosynthetic process	11/403	51/17011	0.215686	9.10432	9.02889	2.34e-08	5.06e-06	4.58e-06	ELOVL1/PDK1/PDHB/ELOVL6/ELOVL5/ELOVL2/PDHA1/HSD17B12/FASN/ACLY/ACSS2	11	5.29555	4
GO:0071616	acyl-CoA biosynthetic process	11/403	51/17011	0.215686	9.10432	9.02889	2.34e-08	5.06e-06	4.58e-06	ELOVL1/PDK1/PDHB/ELOVL6/ELOVL5/ELOVL2/PDHA1/HSD17B12/FASN/ACLY/ACSS2	11	5.29555	4
GO:0006720	isoprenoid metabolic process	16/403	121/17011	0.132231	5.58161	7.87847	2.71e-08	5.53e-06	5.01e-06	FDPS/UGT1A9/HMGCS1/HMGCR/AKR1B15/AKR1B10/FDFT1/AKR1C3/AKR1C1/IDI1/RDH5/MVK/RDH11/BCO1/MVD/LSS	16	5.25747	4
GO:0043603	amide metabolic process	32/403	460/17011	0.0695652	2.93641	6.55859	5.62e-08	1.09e-05	9.85e-06	GCLM/ELOVL1/PDK1/PDHB/ELOVL6/HMGCS1/HMGCR/PANK3/ELOVL5/GCLC/ELOVL2/GLO1/PDHA1/ACE2/GLA/ACER3/NUDT8/HSD17B12/GPAM/ORMDL2/MVK/SPTSSA/ABHD4/CHAC1/MVD/FASN/ENPP7/ACLY/ACSS2/CYP4F22/CERS4/LDLR	32	4.96339	4
GO:0006790	sulfur compound metabolic process	26/403	323/17011	0.0804954	3.39778	6.77727	6e-08	1.1e-05	1e-05	GCLM/AKR1A1/ELOVL1/PDK1/GPC1/PDHB/UGDH/ELOVL6/HMGCS1/HMGCR/PANK3/ELOVL5/GCLC/ELOVL2/GLO1/PDHA1/NUDT8/HSD17B12/GPAM/MVK/CHAC1/MVD/FASN/ACLY/SULF2/ACSS2	26	4.95708	4
GO:0006084	acetyl-CoA metabolic process	9/403	36/17011	0.25	10.5527	8.93758	1.15e-07	2.01e-05	1.82e-05	PDK1/PDHB/HMGCS1/PDHA1/NUDT8/MVK/MVD/ACLY/ACSS2	9	4.69651	4
GO:0032367	intracellular cholesterol transport	8/403	30/17011	0.266667	11.2562	8.75817	3.43e-07	5.73e-05	5.19e-05	PCSK9/STARD4/SYT7/ANXA2/CES1/TMEM97/NPC1/LDLR	8	4.24151	4
GO:0033559	unsaturated fatty acid metabolic process	14/403	111/17011	0.126126	5.3239	7.11934	3.65e-07	5.84e-05	5.29e-05	ELOVL1/EPHX1/EDN2/HPGD/ELOVL6/ELOVL5/ELOVL2/FADS1/FADS2/AKR1C3/AKR1C2/AKR1C1/SCD/CYP4F2	14	4.23369	4
GO:0044272	sulfur compound biosynthetic process	17/403	165/17011	0.10303	4.349	6.73372	4.04e-07	6.19e-05	5.61e-05	GCLM/AKR1A1/ELOVL1/PDK1/PDHB/UGDH/ELOVL6/PANK3/ELOVL5/GCLC/ELOVL2/PDHA1/HSD17B12/CHAC1/FASN/ACLY/ACSS2	17	4.20814	4
GO:0030497	fatty acid elongation	6/403	14/17011	0.428571	18.0904	9.96497	4.36e-07	6.41e-05	5.8e-05	ELOVL1/ELOVL6/ELOVL5/ELOVL2/HSD17B12/HACD3	6	4.19343	4
GO:0055088	lipid homeostasis	17/403	170/17011	0.1	4.22109	6.57491	6.19e-07	8.75e-05	7.92e-05	PCSK9/MALL/NPC1L1/FABP4/LPL/GPAM/AKR1C1/ORMDL2/ABHD4/CES1/TMEM97/TLCD1/ENPP7/NPC1/LDLR/PNPLA3/SREBF2	17	4.05813	4
GO:0032366	intracellular sterol transport	8/403	33/17011	0.242424	10.2329	8.2699	7.65e-07	0.000104148	9.43e-05	PCSK9/STARD4/SYT7/ANXA2/CES1/TMEM97/NPC1/LDLR	8	3.98235	4
GO:0006633	fatty acid biosynthetic process	16/403	159/17011	0.100629	4.24764	6.40895	1.22e-06	0.000159878	0.000144768	ELOVL1/EDN2/ELOVL6/ELOVL5/ELOVL2/LPL/FADS1/FADS2/HSD17B12/AKR1C3/SCD/HACD3/FASN/ACLY/TRIB3/ACSS2	16	3.79621	4
GO:0006636	unsaturated fatty acid biosynthetic process	9/403	48/17011	0.1875	7.91455	7.47273	1.59e-06	0.000185341	0.000167824	ELOVL1/EDN2/ELOVL6/ELOVL5/ELOVL2/FADS1/FADS2/AKR1C3/SCD	9	3.73203	4
GO:0030638	polyketide metabolic process	5/403	10/17011	0.5	21.1055	9.90656	1.66e-06	0.000185341	0.000167824	AKR1A1/AKR1B10/AKR1C3/AKR1C2/AKR1C1	5	3.73203	4
GO:0030647	aminoglycoside antibiotic metabolic process	5/403	10/17011	0.5	21.1055	9.90656	1.66e-06	0.000185341	0.000167824	AKR1A1/AKR1B10/AKR1C3/AKR1C2/AKR1C1	5	3.73203	4
GO:0036109	alpha-linolenic acid metabolic process	5/403	10/17011	0.5	21.1055	9.90656	1.66e-06	0.000185341	0.000167824	ELOVL1/ELOVL5/ELOVL2/FADS1/FADS2	5	3.73203	4
GO:0044598	doxorubicin metabolic process	5/403	10/17011	0.5	21.1055	9.90656	1.66e-06	0.000185341	0.000167824	AKR1A1/AKR1B10/AKR1C3/AKR1C2/AKR1C1	5	3.73203	4
GO:1901568	fatty acid derivative metabolic process	11/403	77/17011	0.142857	6.03013	6.89114	1.89e-06	0.000204473	0.000185148	ELOVL1/HPGD/ELOVL6/ELOVL5/ELOVL2/NUDT8/HSD17B12/ACSS3/AACS/FASN/CYP4F2	11	3.68936	4
GO:0015850	organic hydroxy compound transport	21/403	272/17011	0.0772059	3.25893	5.85017	2.23e-06	0.000234724	0.00021254	FLVCR1/PCSK9/SLC26A6/STARD4/ACTB/NPC1L1/SYT7/AKR1C1/ABCC2/ANXA2/SLC51B/CES1/SLC6A2/TMEM97/SLC16A3/ITGB3/ATP8B1/NPC1/KCNB1/LDLR/SREBF2	21	3.62944	4
GO:0016137	glycoside metabolic process	6/403	19/17011	0.315789	13.3298	8.37636	3.56e-06	0.000363419	0.000329071	AKR1A1/AKR1B10/GLA/AKR1C3/AKR1C2/AKR1C1	6	3.43959	4
GO:0006721	terpenoid metabolic process	12/403	99/17011	0.121212	5.11647	6.3987	3.83e-06	0.000380265	0.000344325	FDPS/UGT1A9/HMGCS1/AKR1B15/AKR1B10/FDFT1/AKR1C3/AKR1C1/RDH5/RDH11/BCO1/LSS	12	3.41991	4
GO:0006644	phospholipid metabolic process	25/403	380/17011	0.0657895	2.77703	5.45726	4.48e-06	0.000433153	0.000392214	PLCH2/FLVCR1/FDPS/CAPN2/PCSK9/SPATA18/HMGCS1/IP6K3/PDGFA/LPL/FDFT1/PGAP4/FADS1/GPAM/IDI1/PI4K2A/MVK/ABHD4/MVD/PGP/PCYT2/ENPP7/LDLR/PNPLA3/PDGFB	25	3.36336	4
GO:0072330	monocarboxylic acid biosynthetic process	18/403	218/17011	0.0825688	3.48531	5.75294	4.68e-06	0.000440782	0.000399122	ELOVL1/EDN2/ELOVL6/STARD4/ELOVL5/ELOVL2/LPL/FADS1/FADS2/HSD17B12/AKR1C3/SCD/HACD3/CES1/FASN/ACLY/TRIB3/ACSS2	18	3.35578	4
GO:1901293	nucleoside phosphate biosynthetic process	22/403	318/17011	0.0691824	2.92025	5.38457	7.64e-06	0.000702114	0.000635755	ELOVL1/ENO1/PDK1/UXS1/PDHB/UGDH/ELOVL6/PANK3/ELOVL5/ME1/PGM3/ELOVL2/GARS1/PDHA1/RRM2B/HSD17B12/AK7/QPRT/NME2/FASN/ACLY/ACSS2	22	3.15359	4
GO:0042761	very long-chain fatty acid biosynthetic process	5/403	13/17011	0.384615	16.235	8.55974	8.01e-06	0.00071829	0.000650402	ELOVL1/ELOVL6/ELOVL5/ELOVL2/HACD3	5	3.1437	4
GO:0120254	olefinic compound metabolic process	15/403	164/17011	0.0914634	3.86075	5.73439	8.53e-06	0.00074649	0.000675936	ELOVL1/EPHX1/ELOVL5/ELOVL2/AKR1B15/AKR1B10/FADS1/FADS2/AKR1C3/AKR1C2/AKR1C1/RDH5/RDH11/BCO1/CYP4F2	15	3.12698	4
GO:0016042	lipid catabolic process	23/403	346/17011	0.066474	2.80593	5.28667	9.14e-06	0.00078174	0.000707855	PLCH2/FABP1/CIDEC/HPGD/ACOX3/ECHDC1/AKR1B10/GLA/DECR1/LPL/ACER3/NUDT8/AKR1C3/LRCOL1/ABHD4/CES1/BCO1/ENPP7/CIDEA/CYP4F2/LDLR/PNPLA3/YWHAH	23	3.10694	4
GO:0032365	intracellular lipid transport	8/403	47/17011	0.170213	7.18484	6.61392	1.3e-05	0.00108305	0.000980688	PCSK9/STARD4/SYT7/ANXA2/CES1/TMEM97/NPC1/LDLR	8	2.96535	4
GO:0030148	sphingolipid biosynthetic process	12/403	114/17011	0.105263	4.44325	5.74596	1.66e-05	0.00135787	0.00122953	ELOVL1/PPM1L/ELOVL6/ELOVL5/ELOVL2/ACER3/ORMDL2/SPTSSA/HACD3/ENPP7/CYP4F22/CERS4	12	2.86714	4
GO:0042632	cholesterol homeostasis	11/403	97/17011	0.113402	4.78681	5.82615	1.84e-05	0.0014731	0.00133388	PCSK9/MALL/NPC1L1/FABP4/LPL/AKR1C1/CES1/TMEM97/NPC1/LDLR/SREBF2	11	2.83177	4
GO:0055092	sterol homeostasis	11/403	98/17011	0.112245	4.73796	5.78074	2.03e-05	0.00159008	0.00143979	PCSK9/MALL/NPC1L1/FABP4/LPL/AKR1C1/CES1/TMEM97/NPC1/LDLR/SREBF2	11	2.79858	4
GO:1901570	fatty acid derivative biosynthetic process	8/403	51/17011	0.156863	6.62132	6.26263	2.42e-05	0.00185085	0.00167592	ELOVL1/ELOVL6/ELOVL5/ELOVL2/HSD17B12/ACSS3/AACS/FASN	8	2.73263	4
GO:0016114	terpenoid biosynthetic process	5/403	16/17011	0.3125	13.1909	7.59944	2.56e-05	0.00192333	0.00174155	FDPS/HMGCS1/AKR1C3/BCO1/LSS	5	2.71595	4
GO:0072332	intrinsic apoptotic signaling pathway by p53 class mediator	10/403	84/17011	0.119048	5.02511	5.76067	2.88e-05	0.00212115	0.00192067	PHLDA3/PERP/CDKN1A/EDA2R/RRM2B/AEN/RPS27L/DDX5/BAX/BBC3	10	2.67343	4
GO:0019216	regulation of lipid metabolic process	21/403	323/17011	0.0650155	2.74436	4.9304	3.11e-05	0.0022389	0.00202729	CAPN2/FABP1/UGT1A9/UGT1A6/PDK1/CIDEC/HPGD/SPATA18/STARD4/ELOVL5/PDGFA/THRSP/AKR1C3/ORMDL2/CES1/ENPP7/CIDEA/TRIB3/LDLR/PDGFB/SREBF2	21	2.64997	4
GO:1990748	cellular detoxification	12/403	123/17011	0.097561	4.11814	5.40636	3.57e-05	0.0025278	0.00228889	PRDX1/AKR1A1/FABP1/AKR1B10/TXN/PRXL2A/AIFM2/MGST1/TXNRD1/RDH11/RAB40B/SRXN1	12	2.59726	4
GO:0046949	fatty-acyl-CoA biosynthetic process	6/403	28/17011	0.214286	9.0452	6.63674	4.12e-05	0.00286096	0.00259056	ELOVL1/ELOVL6/ELOVL5/ELOVL2/HSD17B12/FASN	6	2.54349	4
GO:0035337	fatty-acyl-CoA metabolic process	7/403	41/17011	0.170732	7.20674	6.19813	4.46e-05	0.00303542	0.00274853	ELOVL1/ELOVL6/ELOVL5/ELOVL2/NUDT8/HSD17B12/FASN	7	2.51778	4
GO:0030299	intestinal cholesterol absorption	5/403	18/17011	0.277778	11.7253	7.09177	4.83e-05	0.00323208	0.0029266	NPC1L1/AKR1C1/ENPP7/NPC1/LDLR	5	2.49052	4
GO:0006665	sphingolipid metabolic process	14/403	170/17011	0.0823529	3.47619	5.05442	5.47e-05	0.00359098	0.00325158	ELOVL1/PPM1L/ELOVL6/ELOVL5/ELOVL2/GLA/ACER3/ORMDL2/SPTSSA/HACD3/ENPP7/CYP4F22/CERS4/BAX	14	2.44479	4
GO:0042180	ketone metabolic process	16/403	217/17011	0.0737327	3.11233	4.8782	6.27e-05	0.00404553	0.00366317	AKR1A1/FABP1/UGT1A9/UGT1A6/PDK1/STARD4/ELOVL5/GLO1/AKR1B10/AKR1C3/AIFM2/AKR1C2/AKR1C1/CES1/TRIB3/CYP4F2	16	2.39303	4
GO:0035338	long-chain fatty-acyl-CoA biosynthetic process	5/403	19/17011	0.263158	11.1081	6.86707	6.43e-05	0.00407895	0.00369343	ELOVL1/ELOVL6/ELOVL5/ELOVL2/HSD17B12	5	2.38945	4
GO:0006081	aldehyde metabolic process	9/403	75/17011	0.12	5.06531	5.49623	6.78e-05	0.00421198	0.00381389	AKR1A1/TKT/GLO1/TKFC/AKR1C3/AKR1C1/RDH11/BCO1/ALDH3A1	9	2.37551	4
GO:0019915	lipid storage	10/403	93/17011	0.107527	4.53881	5.33053	6.99e-05	0.00421198	0.00381389	CIDEC/STARD4/GLA/SQLE/LPL/CES1/ITGB3/CIDEA/NPC1/SREBF2	10	2.37551	4
GO:0170062	nutrient storage	10/403	93/17011	0.107527	4.53881	5.33053	6.99e-05	0.00421198	0.00381389	CIDEC/STARD4/GLA/SQLE/LPL/CES1/ITGB3/CIDEA/NPC1/SREBF2	10	2.37551	4
GO:0050892	intestinal absorption	7/403	44/17011	0.159091	6.71537	5.91309	7.15e-05	0.00423917	0.00383851	FABP1/SLC26A6/NPC1L1/AKR1C1/ENPP7/NPC1/LDLR	7	2.37272	4
GO:0046467	membrane lipid biosynthetic process	13/403	153/17011	0.0849673	3.58655	5.00621	7.29e-05	0.00425629	0.00385402	ELOVL1/PPM1L/ELOVL6/ELOVL5/ELOVL2/PGAP4/ACER3/ORMDL2/SPTSSA/HACD3/ENPP7/CYP4F22/CERS4	13	2.37097	4
GO:0097193	intrinsic apoptotic signaling pathway	20/403	318/17011	0.0628931	2.65477	4.64014	7.58e-05	0.00435457	0.00394301	SFN/PHLDA3/ENO1/PDK1/PERP/CDKN1A/CYCS/PPIA/EDA2R/RRM2B/TRAF2/AEN/RPS27L/CHAC1/NOL3/DDX5/TRIB3/BAX/BBC3/BID	20	2.36105	4
GO:0097237	cellular response to toxic substance	12/403	133/17011	0.0902256	3.8085	5.06508	7.71e-05	0.00436233	0.00395003	PRDX1/AKR1A1/FABP1/AKR1B10/TXN/PRXL2A/AIFM2/MGST1/TXNRD1/RDH11/RAB40B/SRXN1	12	2.36028	4
GO:0046394	carboxylic acid biosynthetic process	20/403	320/17011	0.0625	2.63818	4.60831	8.26e-05	0.00460214	0.00416717	ELOVL1/EDN2/UGDH/ELOVL6/STARD4/ELOVL5/ELOVL2/LPL/FADS1/FADS2/HSD17B12/AKR1C3/SCD/HACD3/CES1/FASN/ACLY/TRIB3/ACSS2/UPB1	20	2.33704	4
GO:0043651	linoleic acid metabolic process	5/403	20/17011	0.25	10.5527	6.65854	8.41e-05	0.00461691	0.00418055	ELOVL1/ELOVL5/ELOVL2/FADS1/FADS2	5	2.33565	4
GO:0008654	phospholipid biosynthetic process	17/403	248/17011	0.0685484	2.89349	4.67906	9.22e-05	0.0049864	0.00451512	FLVCR1/FDPS/CAPN2/HMGCS1/IP6K3/PDGFA/PGAP4/FADS1/GPAM/IDI1/PI4K2A/MVK/ABHD4/MVD/PCYT2/PNPLA3/PDGFB	17	2.30221	4
GO:0016053	organic acid biosynthetic process	20/403	323/17011	0.0619195	2.61368	4.56102	9.38e-05	0.00500091	0.00452826	ELOVL1/EDN2/UGDH/ELOVL6/STARD4/ELOVL5/ELOVL2/LPL/FADS1/FADS2/HSD17B12/AKR1C3/SCD/HACD3/CES1/FASN/ACLY/TRIB3/ACSS2/UPB1	20	2.30095	4
GO:0006085	acetyl-CoA biosynthetic process	5/403	21/17011	0.238095	10.0502	6.46425	0.00010828	0.00568778	0.00515021	PDK1/PDHB/PDHA1/ACLY/ACSS2	5	2.24506	4
GO:0110075	regulation of ferroptosis	4/403	12/17011	0.333333	14.0703	7.05522	0.000132106	0.00684158	0.00619496	SQSTM1/SC5D/DHCR7/AIFM2	4	2.16484	4
GO:0044241	lipid digestion	5/403	22/17011	0.227273	9.59339	6.28258	0.000137417	0.00689518	0.00624349	NPC1L1/AKR1C1/ENPP7/NPC1/LDLR	5	2.16145	4
GO:1902644	tertiary alcohol metabolic process	5/403	22/17011	0.227273	9.59339	6.28258	0.000137417	0.00689518	0.00624349	AKR1A1/AKR1B10/AKR1C3/AKR1C2/AKR1C1	5	2.16145	4
GO:0072331	signal transduction by p53 class mediator	13/403	163/17011	0.0797546	3.36651	4.72906	0.000138766	0.00689518	0.00624349	PHLDA3/SOX4/PERP/CDKN1A/EDA2R/RRM2B/RRS1/KMT5A/AEN/RPS27L/DDX5/BAX/BBC3	13	2.16145	4
GO:0008637	apoptotic mitochondrial changes	10/403	102/17011	0.0980392	4.13833	4.95205	0.00015256	0.00747234	0.0067661	GCLM/SFN/LMNA/GCLC/AIFM2/BLOC1S2/NOL3/BAX/BBC3/BID	10	2.12654	4
GO:0000038	very long-chain fatty acid metabolic process	6/403	35/17011	0.171429	7.23616	5.7528	0.000154446	0.00747234	0.0067661	ELOVL1/ELOVL6/ELOVL5/ELOVL2/HACD3/CYP4F2	6	2.12654	4
GO:0030301	cholesterol transport	10/403	103/17011	0.0970874	4.09815	4.9127	0.000165464	0.00780014	0.00706292	PCSK9/STARD4/NPC1L1/SYT7/ANXA2/CES1/TMEM97/NPC1/LDLR/SREBF2	10	2.1079	4
GO:0034308	primary alcohol metabolic process	10/403	103/17011	0.0970874	4.09815	4.9127	0.000165464	0.00780014	0.00706292	AKR1A1/AKR1B15/AKR1B10/AKR1C3/AKR1C2/AKR1C1/RDH5/RDH11/BCO1/ACSS2	10	2.1079	4
GO:0010878	cholesterol storage	5/403	23/17011	0.217391	9.17629	6.11216	0.000172196	0.00801472	0.00725722	STARD4/LPL/CES1/NPC1/SREBF2	5	2.09611	4
GO:1903725	regulation of phospholipid metabolic process	6/403	36/17011	0.166667	7.03515	5.64652	0.000181669	0.00834997	0.00756079	CAPN2/SPATA18/PDGFA/ENPP7/LDLR/PDGFB	6	2.07831	4
GO:0097707	ferroptosis	4/403	13/17011	0.307692	12.988	6.73542	0.000187259	0.00850066	0.00769723	SQSTM1/SC5D/DHCR7/AIFM2	4	2.07055	4
GO:0098856	intestinal lipid absorption	5/403	24/17011	0.208333	8.79394	5.95183	0.000213309	0.0095651	0.00866107	NPC1L1/AKR1C1/ENPP7/NPC1/LDLR	5	2.01931	4
GO:0006643	membrane lipid metabolic process	15/403	218/17011	0.0688073	2.90442	4.40832	0.000226508	0.0100346	0.00908617	ELOVL1/PPM1L/ELOVL6/ELOVL5/ELOVL2/GLA/PGAP4/ACER3/ORMDL2/SPTSSA/HACD3/ENPP7/CYP4F22/CERS4/BAX	15	1.9985	4
GO:0010876	lipid localization	24/403	455/17011	0.0527473	2.22651	4.1309	0.000230951	0.0101096	0.00915411	PCSK9/FABP1/CIDEC/STARD4/VDAC1/NPC1L1/FABP4/LPL/VLDLR/SYT7/AKR1C1/ABCC2/ANXA2/SLC51B/CES1/TMEM97/ITGB3/ATP8B1/CIDEA/NPC1/ATP9A/CYP4F2/LDLR/SREBF2	24	1.99527	4
GO:0098754	detoxification	12/403	151/17011	0.0794702	3.35451	4.52696	0.000257224	0.0111272	0.0100755	PRDX1/AKR1A1/FABP1/AKR1B10/TXN/PRXL2A/AIFM2/MGST1/TXNRD1/RDH11/RAB40B/SRXN1	12	1.95361	4
GO:0035336	long-chain fatty-acyl-CoA metabolic process	5/403	25/17011	0.2	8.44218	5.80057	0.00026149	0.0111802	0.0101235	ELOVL1/ELOVL6/ELOVL5/ELOVL2/HSD17B12	5	1.95155	4
GO:0007599	hemostasis	16/403	248/17011	0.0645161	2.72329	4.25847	0.000293685	0.0124124	0.0112393	ANXA5/ACTB/PPIA/GNA12/PDGFA/GLA/STXBP1/VAV2/GAS6/ANXA2/ITGB3/MYL12A/CYP4F2/GPI/PDGFB/SCUBE1	16	1.90614	4
GO:0006869	lipid transport	23/403	435/17011	0.0528736	2.23184	4.0542	0.0003002	0.0125436	0.0113581	PCSK9/FABP1/CIDEC/STARD4/VDAC1/NPC1L1/FABP4/VLDLR/SYT7/AKR1C1/ABCC2/ANXA2/SLC51B/CES1/TMEM97/ITGB3/ATP8B1/CIDEA/NPC1/ATP9A/CYP4F2/LDLR/SREBF2	23	1.90158	4
GO:0001676	long-chain fatty acid metabolic process	10/403	111/17011	0.0900901	3.80279	4.61481	0.000305801	0.012634	0.01144	ELOVL1/EPHX1/ELOVL6/ELOVL5/ELOVL2/FADS1/FADS2/AKR1C3/CYP4F2/PNPLA3	10	1.89846	4
GO:0015918	sterol transport	10/403	112/17011	0.0892857	3.76883	4.57953	0.000328837	0.0134348	0.0121651	PCSK9/STARD4/NPC1L1/SYT7/ANXA2/CES1/TMEM97/NPC1/LDLR/SREBF2	10	1.87177	4
GO:0009636	response to toxic substance	16/403	255/17011	0.0627451	2.64853	4.13169	0.000400137	0.0161682	0.01464	PRDX1/AKR1A1/EPHX1/FABP1/CDKN1A/AKR1B10/TXN/PRXL2A/AIFM2/MGST1/TXNRD1/RDH11/CES1/RAB40B/SRXN1/BAX	16	1.79134	4
GO:0046890	regulation of lipid biosynthetic process	13/403	183/17011	0.0710383	2.99859	4.23427	0.000431656	0.0172522	0.0156216	CAPN2/STARD4/ELOVL5/PDGFA/THRSP/AKR1C3/ORMDL2/CES1/ENPP7/TRIB3/LDLR/PDGFB/SREBF2	13	1.76316	4
GO:0045956	positive regulation of calcium ion-dependent exocytosis	4/403	16/17011	0.25	10.5527	5.95488	0.00045052	0.0178125	0.016129	HYAL3/STXBP1/SYT7/KCNB1	4	1.74928	4
GO:0072522	purine-containing compound biosynthetic process	16/403	259/17011	0.0617761	2.60762	4.06113	0.00047475	0.0185708	0.0168156	ELOVL1/ENO1/PDK1/PDHB/ELOVL6/PGM2/PANK3/ELOVL5/ELOVL2/PDHA1/HSD17B12/QPRT/NME2/FASN/ACLY/ACSS2	16	1.73117	4
GO:0042574	retinal metabolic process	4/403	17/17011	0.235294	9.93198	5.73945	0.000578185	0.0219996	0.0199203	AKR1C3/AKR1C1/RDH11/BCO1	4	1.65759	4
GO:0010562	positive regulation of phosphorus metabolic process	24/403	485/17011	0.0494845	2.08879	3.78945	0.000580354	0.0219996	0.0199203	ITLN1/CLDN19/CHI3L1/CAPN2/ENO1/ITGA6/SPATA18/CDKN1A/PPIA/PDGFA/HDAC6/NRG1/TXN/TRAF2/CCND1/FAS/CDK2AP1/GAS6/EHD4/UNC119/ENPP7/ITGB3/MAP2K3/PDGFB	24	1.65759	4
GO:0045937	positive regulation of phosphate metabolic process	24/403	485/17011	0.0494845	2.08879	3.78945	0.000580354	0.0219996	0.0199203	ITLN1/CLDN19/CHI3L1/CAPN2/ENO1/ITGA6/SPATA18/CDKN1A/PPIA/PDGFA/HDAC6/NRG1/TXN/TRAF2/CCND1/FAS/CDK2AP1/GAS6/EHD4/UNC119/ENPP7/ITGB3/MAP2K3/PDGFB	24	1.65759	4
GO:0007586	digestion	11/403	144/17011	0.0763889	3.22445	4.17571	0.000643518	0.0240457	0.0217731	CHIT1/FABP1/SLC26A6/NPC1L1/PIR/AKR1C2/AKR1C1/LRCOL1/ENPP7/NPC1/LDLR	11	1.61896	4
GO:0016241	regulation of macroautophagy	13/403	191/17011	0.0680628	2.87299	4.05496	0.00064741	0.0240457	0.0217731	VDAC1/EPM2A/RHEB/IKBKG/HDAC6/LRSAM1/BAG3/ATP6V0D1/WIPI1/SMCR8/ATP6V0A1/NPC1/SREBF2	13	1.61896	4
GO:0007596	blood coagulation	15/403	241/17011	0.0622407	2.62724	3.96313	0.000654689	0.0240729	0.0217977	ANXA5/ACTB/PPIA/GNA12/PDGFA/GLA/STXBP1/VAV2/GAS6/ANXA2/ITGB3/MYL12A/CYP4F2/PDGFB/SCUBE1	15	1.61847	4
GO:0045833	negative regulation of lipid metabolic process	9/403	102/17011	0.0882353	3.72449	4.29905	0.000706354	0.0257155	0.023285	UGT1A9/UGT1A6/CIDEC/PDGFA/AKR1C3/ORMDL2/CIDEA/TRIB3/PDGFB	9	1.58981	4
GO:0015936	coenzyme A metabolic process	4/403	18/17011	0.222222	9.3802	5.54117	0.000729568	0.0263002	0.0238145	HMGCR/PANK3/NUDT8/ACLY	4	1.58004	4
GO:0071404	cellular response to low-density lipoprotein particle stimulus	5/403	31/17011	0.16129	6.80821	5.04197	0.000744131	0.0265647	0.024054	LPL/CES1/NPC1/LDLR/SREBF2	5	1.57569	4
GO:0001523	retinoid metabolic process	8/403	83/17011	0.0963855	4.06852	4.36527	0.000774926	0.0268925	0.0243508	UGT1A9/AKR1B15/AKR1B10/AKR1C3/AKR1C1/RDH5/RDH11/BCO1	8	1.57037	4
GO:1901657	glycosyl compound metabolic process	8/403	83/17011	0.0963855	4.06852	4.36527	0.000774926	0.0268925	0.0243508	AKR1A1/PGM2/AKR1B10/GLA/AKR1C3/AKR1C2/AKR1C1/UPB1	8	1.57037	4
GO:0050817	coagulation	15/403	245/17011	0.0612245	2.58434	3.89102	0.000775252	0.0268925	0.0243508	ANXA5/ACTB/PPIA/GNA12/PDGFA/GLA/STXBP1/VAV2/GAS6/ANXA2/ITGB3/MYL12A/CYP4F2/PDGFB/SCUBE1	15	1.57037	4
GO:0042060	wound healing	22/403	440/17011	0.05	2.11055	3.6765	0.000850516	0.0292275	0.0264651	CLDN19/S100A10/DAG1/ANXA5/CDKN1A/ACTB/PPIA/GNA12/PDGFA/GLA/NRG1/STXBP1/VAV2/SYT7/GAS6/ANXA2/TMEM97/ITGB3/MYL12A/CYP4F2/PDGFB/SCUBE1	22	1.53421	4
GO:0055094	response to lipoprotein particle	5/403	32/17011	0.15625	6.59546	4.93515	0.000864978	0.0294493	0.0266659	LPL/CES1/NPC1/LDLR/SREBF2	5	1.53093	4
GO:0006839	mitochondrial transport	12/403	178/17011	0.0674157	2.84568	3.85595	0.00112308	0.037886	0.0343053	FLVCR1/TIMM17A/LETM1/VDAC1/GCLC/TIMM10B/BLOC1S2/SLC25A3/NOL3/BAX/BID/SLC25A1	12	1.42152	4
GO:0016101	diterpenoid metabolic process	8/403	88/17011	0.0909091	3.83736	4.15683	0.00114003	0.0381081	0.0345064	UGT1A9/AKR1B15/AKR1B10/AKR1C3/AKR1C1/RDH5/RDH11/BCO1	8	1.41898	4
GO:0009743	response to carbohydrate	14/403	231/17011	0.0606061	2.55824	3.71441	0.00126565	0.041926	0.0379634	GCLM/SLC26A6/SOX4/ME1/GCLC/LPL/GPAM/P2RX2/GAS6/CDT1/MAP2K3/SMAD2/KCNB1/PNPLA3	14	1.37752	4
GO:0097191	extrinsic apoptotic signaling pathway	14/403	233/17011	0.0600858	2.53628	3.6781	0.00137349	0.044733	0.0405051	GCLM/LMNA/ITGA6/GCLC/NRG1/TRAF2/BAG3/FAS/BLOC1S2/KRT18/KRT8/NOL3/BAX/BID	14	1.34937	4
GO:0042572	retinol metabolic process	6/403	52/17011	0.115385	4.87049	4.35425	0.001381	0.044733	0.0405051	AKR1B15/AKR1B10/AKR1C3/RDH5/RDH11/BCO1	6	1.34937	4
GO:0008300	isoprenoid catabolic process	3/403	10/17011	0.3	12.6633	5.74684	0.00139905	0.044733	0.0405051	AKR1B10/AKR1C3/BCO1	3	1.34937	4
GO:0044650	adhesion of symbiont to host cell	3/403	10/17011	0.3	12.6633	5.74684	0.00139905	0.044733	0.0405051	HSP90AB1/ACE2/GAS6	3	1.34937	4
GO:0015718	monocarboxylic acid transport	12/403	183/17011	0.0655738	2.76793	3.74559	0.00142454	0.0451555	0.0408877	FABP1/SLC26A6/SLC6A11/FABP4/AKR1C1/ABCC2/SLC51B/CES1/SLC16A3/SLC16A11/ATP8B1/CYP4F2	12	1.34529	4
GO:0000422	autophagy of mitochondrion	9/403	115/17011	0.0782609	3.30346	3.86086	0.0016581	0.0521098	0.0471847	SPATA18/VDAC1/SQSTM1/HDAC6/NIPSNAP3A/WIPI1/ULK2/MAP1LC3A/SREBF2	9	1.28308	4
GO:0001836	release of cytochrome c from mitochondria	6/403	54/17011	0.111111	4.6901	4.23065	0.00168387	0.052471	0.0475118	SFN/LMNA/NOL3/BAX/BBC3/BID	6	1.28008	4
GO:0071398	cellular response to fatty acid	5/403	37/17011	0.135135	5.70418	4.46209	0.00169944	0.0525112	0.0475481	LPL/AKR1C3/AKR1C2/AKR1C1/LDLR	5	1.27975	4
GO:0042445	hormone metabolic process	14/403	240/17011	0.0583333	2.4623	3.55394	0.0018133	0.0555624	0.050311	HSD17B7/UGT1A9/UGT2B4/AKR1B15/AKR1B10/ACE2/HSD17B12/AKR1C3/AKR1C2/AKR1C1/RDH5/RDH11/CRYM/BCO1	14	1.25522	4
GO:0010821	regulation of mitochondrion organization	9/403	117/17011	0.0769231	3.24699	3.79905	0.00186873	0.0567879	0.0514207	LMNA/SQSTM1/GCLC/HDAC6/INF2/NOL3/BAX/BBC3/BID	9	1.24574	4
GO:0006703	estrogen biosynthetic process	3/403	11/17011	0.272727	11.5121	5.43258	0.00189003	0.0569644	0.0515805	HSD17B7/AKR1B15/HSD17B12	3	1.2444	4
GO:0071402	cellular response to lipoprotein particle stimulus	5/403	38/17011	0.131579	5.55407	4.37782	0.00191944	0.0573804	0.0519571	LPL/CES1/NPC1/LDLR/SREBF2	5	1.24124	4
GO:0016239	positive regulation of macroautophagy	8/403	96/17011	0.0833333	3.51758	3.85326	0.00199742	0.0592299	0.0536319	VDAC1/EPM2A/IKBKG/HDAC6/LRSAM1/BAG3/WIPI1/SMCR8	8	1.22746	4
GO:0006690	icosanoid metabolic process	9/403	119/17011	0.0756303	3.19242	3.73855	0.00210023	0.0617803	0.0559412	EPHX1/EDN2/HPGD/FADS1/AKR1C3/AKR1C2/AKR1C1/CYP4F2/CYP4F22	9	1.20915	4
GO:0034389	lipid droplet organization	5/403	39/17011	0.128205	5.41166	4.29649	0.00215956	0.0629515	0.0570018	CIDEC/PPIA/SQLE/CIDEA/PNPLA3	5	1.20099	4
GO:0010506	regulation of autophagy	18/403	356/17011	0.0505618	2.13426	3.36908	0.00217429	0.0629515	0.0570018	VDAC1/SQSTM1/EPM2A/RHEB/IKBKG/HDAC6/LRSAM1/TRIM22/BAG3/ATP6V0D1/WIPI1/ULK2/SMCR8/ATP6V0A1/MTCL1/NPC1/TRIB3/SREBF2	18	1.20099	4
GO:0001919	regulation of receptor recycling	4/403	24/17011	0.166667	7.03515	4.60873	0.00226454	0.0645482	0.0584475	PCSK9/ACHE/ANXA2/LDLR	4	1.19012	4
GO:0008156	negative regulation of DNA replication	4/403	24/17011	0.166667	7.03515	4.60873	0.00226454	0.0645482	0.0584475	GTPBP4/DYNLL1/CDT1/ENPP7	4	1.19012	4
GO:1904019	epithelial cell apoptotic process	7/403	77/17011	0.0909091	3.83736	3.8871	0.00230003	0.0648349	0.0587071	SFRP4/KRT18/KRT8/ANXA2/NPC1/BAX/BID	7	1.18819	4
GO:0045859	regulation of protein kinase activity	18/403	358/17011	0.0502793	2.12234	3.34322	0.00230986	0.0648349	0.0587071	SFN/CEP85/CHI3L1/CDKN1A/ACTB/PPIA/PDGFA/NRG1/TRAF2/CCND1/GTPBP4/CORO1C/GAS6/UNC119/ITGB3/MAP2K3/TRIB3/PDGFB	18	1.18819	4
GO:0006275	regulation of DNA replication	9/403	121/17011	0.0743802	3.13966	3.67932	0.00235402	0.0655737	0.0593761	MEAF6/MCM6/CDKN1A/MCM4/GTPBP4/DYNLL1/CDT1/ENPP7/PCNA	9	1.18327	4
GO:0006260	DNA replication	15/403	275/17011	0.0545455	2.30241	3.39184	0.00243063	0.0671987	0.0608475	MEAF6/MCM6/CDKN1A/POLD2/RECQL4/RRM2B/MCM4/FEN1/GTPBP4/DYNLL1/CDK2AP1/RMI2/CDT1/ENPP7/PCNA	15	1.17264	4
GO:0000727	double-strand break repair via break-induced replication	3/403	12/17011	0.25	10.5527	5.15647	0.00247601	0.0679424	0.061521	MCM6/MCM4/GINS2	3	1.16786	4
GO:0071466	cellular response to xenobiotic stimulus	12/403	197/17011	0.0609137	2.57122	3.45527	0.00264052	0.0719199	0.0651225	EPHX1/UGT1A9/UGT1A6/VAV2/AKR1C1/ABCC2/GAS6/CYB5B/ALDH3A1/ITGB3/PCNA/CYP4F2	12	1.14315	4
GO:0070542	response to fatty acid	6/403	59/17011	0.101695	4.29264	3.94644	0.00266092	0.0719428	0.0651432	LPL/AKR1C3/AKR1C2/AKR1C1/SCD/LDLR	6	1.14301	4
GO:0033260	nuclear DNA replication	5/403	41/17011	0.121951	5.14767	4.14192	0.00270436	0.0720576	0.0652472	MCM6/MCM4/FEN1/CDT1/PCNA	5	1.14232	4
GO:0090199	regulation of release of cytochrome c from mitochondria	5/403	41/17011	0.121951	5.14767	4.14192	0.00270436	0.0720576	0.0652472	LMNA/NOL3/BAX/BBC3/BID	5	1.14232	4
GO:0045454	cell redox homeostasis	5/403	42/17011	0.119048	5.02511	4.06837	0.00301116	0.0796549	0.0721264	PRDX1/BOLA3/GCLC/TXN/TXNRD1	5	1.09879	4
GO:0043043	peptide biosynthetic process	4/403	26/17011	0.153846	6.49399	4.36704	0.00306945	0.080617	0.0729976	GCLM/GCLC/CHAC1/LGALS4	4	1.09357	4
GO:0070231	T cell apoptotic process	6/403	61/17011	0.0983607	4.15189	3.84147	0.0031521	0.0818944	0.0741543	PERP/DOCK8/GPAM/FAS/BAX/BBC3	6	1.08675	4
GO:0044406	adhesion of symbiont to host	3/403	13/17011	0.230769	9.74098	4.9111	0.00316264	0.0818944	0.0741543	HSP90AB1/ACE2/GAS6	3	1.08675	4
GO:0006090	pyruvate metabolic process	9/403	127/17011	0.0708661	2.99132	3.50875	0.00326429	0.0839356	0.0760025	ENO1/PDK1/PDHB/VDAC1/ME1/PDHA1/ALDOC/SLC16A3/GPI	9	1.07605	4
GO:0042327	positive regulation of phosphorylation	20/403	430/17011	0.0465116	1.9633	3.15163	0.00332961	0.084756	0.0767454	ITLN1/CLDN19/CHI3L1/ITGA6/CDKN1A/PPIA/PDGFA/HDAC6/NRG1/TXN/TRAF2/CCND1/FAS/CDK2AP1/GAS6/EHD4/UNC119/ITGB3/MAP2K3/PDGFB	20	1.07183	4
GO:1902108	regulation of mitochondrial membrane permeability involved in apoptotic process	5/403	43/17011	0.116279	4.90825	3.99712	0.00334229	0.084756	0.0767454	GCLC/BLOC1S2/NOL3/BAX/BID	5	1.07183	4
GO:0006611	protein export from nucleus	6/403	62/17011	0.0967742	4.08493	3.79066	0.00342162	0.0861732	0.0780287	SFN/TXN/BAG3/RAN/GAS6/DESI1	6	1.06463	4
GO:0031639	plasminogen activation	4/403	27/17011	0.148148	6.25347	4.25553	0.00353681	0.0878706	0.0795656	DHCR24/S100A10/ENO1/ANXA2	4	1.05616	4
GO:1903319	positive regulation of protein maturation	4/403	27/17011	0.148148	6.25347	4.25553	0.00353681	0.0878706	0.0795656	S100A10/ENO1/SOX4/ANXA2	4	1.05616	4
GO:0051347	positive regulation of transferase activity	14/403	259/17011	0.0540541	2.28167	3.23772	0.00362702	0.0894495	0.0809953	CHI3L1/CDKN1A/PPIA/PDGFA/NRG1/TRAF2/CCND1/GAS6/UNC119/ITGB3/MAP2K3/PCNA/TRIB3/PDGFB	14	1.04842	4
GO:0051098	regulation of binding	12/403	205/17011	0.0585366	2.47088	3.30042	0.00364901	0.0894495	0.0809953	PCSK9/CDKN1A/TXN/HABP4/GTPBP4/RAN/ANXA2/IL32/CDT1/SMAD2/TRIB3/BAX	12	1.04842	4
GO:0008630	intrinsic apoptotic signaling pathway in response to DNA damage	8/403	106/17011	0.0754717	3.18573	3.51632	0.003706	0.0902448	0.0817155	SFN/PHLDA3/CDKN1A/AEN/RPS27L/BAX/BBC3/BID	8	1.04458	4
GO:0045834	positive regulation of lipid metabolic process	9/403	130/17011	0.0692308	2.92229	3.42719	0.00381293	0.0922378	0.08352	CAPN2/FABP1/SPATA18/STARD4/ELOVL5/CES1/ENPP7/LDLR/SREBF2	9	1.03509	4
GO:0045860	positive regulation of protein kinase activity	12/403	207/17011	0.057971	2.44701	3.26284	0.00394435	0.0938229	0.0849554	CHI3L1/CDKN1A/PPIA/PDGFA/NRG1/TRAF2/CCND1/GAS6/UNC119/ITGB3/MAP2K3/PDGFB	12	1.02769	4
GO:0001977	renal system process involved in regulation of blood volume	3/403	14/17011	0.214286	9.0452	4.69095	0.00395501	0.0938229	0.0849554	GAS6/CYP4F2/PDGFB	3	1.02769	4
GO:0006086	pyruvate decarboxylation to acetyl-CoA	3/403	14/17011	0.214286	9.0452	4.69095	0.00395501	0.0938229	0.0849554	PDK1/PDHB/PDHA1	3	1.02769	4
GO:0050994	regulation of lipid catabolic process	6/403	64/17011	0.09375	3.95727	3.69216	0.0040116	0.0945241	0.0855903	FABP1/CIDEC/HPGD/ENPP7/CIDEA/LDLR	6	1.02446	4
GO:0010508	positive regulation of autophagy	10/403	156/17011	0.0641026	2.70583	3.3341	0.00407765	0.0945241	0.0855903	VDAC1/SQSTM1/EPM2A/IKBKG/HDAC6/LRSAM1/TRIM22/BAG3/WIPI1/SMCR8	10	1.02446	4
GO:0044786	cell cycle DNA replication	5/403	45/17011	0.111111	4.6901	3.86101	0.00408182	0.0945241	0.0855903	MCM6/MCM4/FEN1/CDT1/PCNA	5	1.02446	4
GO:0007005	mitochondrion organization	20/403	438/17011	0.0456621	1.92744	3.06315	0.00408824	0.0945241	0.0855903	GCLM/SFN/LMNA/LETM1/SPATA18/SQSTM1/EPM2A/GCLC/HDAC6/RRM2B/TMEM70/TIMM10B/AIFM2/BLOC1S2/INF2/NOL3/RAB5IF/BAX/BBC3/BID	20	1.02446	4
GO:0001934	positive regulation of protein phosphorylation	19/403	408/17011	0.0465686	1.9657	3.07558	0.0041131	0.0945241	0.0855903	ITLN1/CLDN19/CHI3L1/CDKN1A/PPIA/PDGFA/HDAC6/NRG1/TXN/TRAF2/CCND1/FAS/CDK2AP1/GAS6/EHD4/UNC119/ITGB3/MAP2K3/PDGFB	19	1.02446	4
GO:0009410	response to xenobiotic stimulus	20/403	439/17011	0.0455581	1.92305	3.05222	0.00419244	0.0957173	0.0866708	GCLM/EPHX1/UGT1A9/UGT1A6/SLC6A11/CDKN1A/GCLC/GNA12/VAV2/CCND1/AKR1C1/ABCC2/GAS6/SLC6A2/CYB5B/ALDH3A1/ITGB3/NPC1/PCNA/CYP4F2	20	1.01901	4
GO:0010565	regulation of ketone metabolic process	9/403	132/17011	0.0681818	2.87802	3.37411	0.00421708	0.0957173	0.0866708	FABP1/UGT1A9/UGT1A6/PDK1/STARD4/ELOVL5/AKR1C3/CES1/TRIB3	9	1.01901	4
GO:0006739	NADP metabolic process	5/403	46/17011	0.108696	4.58814	3.79593	0.00449231	0.101339	0.0917609	PGD/TP53I3/TKT/ME1/FDXR	5	0.994224	4
GO:0015721	bile acid and bile salt transport	4/403	29/17011	0.137931	5.8222	4.04851	0.00461176	0.102444	0.0927616	AKR1C1/ABCC2/SLC51B/ATP8B1	4	0.989514	4
GO:0032369	negative regulation of lipid transport	4/403	29/17011	0.137931	5.8222	4.04851	0.00461176	0.102444	0.0927616	PCSK9/ITGB3/CYP4F2/SREBF2	4	0.989514	4
GO:0006672	ceramide metabolic process	8/403	110/17011	0.0727273	3.06988	3.3926	0.00464184	0.102444	0.0927616	ELOVL1/GLA/ACER3/ORMDL2/SPTSSA/ENPP7/CYP4F22/CERS4	8	0.989514	4
GO:0046942	carboxylic acid transport	17/403	353/17011	0.0481586	2.03282	3.05455	0.0046576	0.102444	0.0927616	FABP1/SLC26A6/SLC6A11/SLC7A14/EPM2A/ACE2/FABP4/STXBP1/AKR1C1/ABCC2/SLC51B/CES1/SLC16A3/SLC16A11/ATP8B1/CYP4F2/SLC25A1	17	0.989514	4
GO:0015849	organic acid transport	17/403	354/17011	0.0480226	2.02708	3.04195	0.00478937	0.102444	0.0927616	FABP1/SLC26A6/SLC6A11/SLC7A14/EPM2A/ACE2/FABP4/STXBP1/AKR1C1/ABCC2/SLC51B/CES1/SLC16A3/SLC16A11/ATP8B1/CYP4F2/SLC25A1	17	0.989514	4
GO:0043549	regulation of kinase activity	18/403	384/17011	0.046875	1.97864	3.02153	0.00482056	0.102444	0.0927616	SFN/CEP85/CHI3L1/CDKN1A/ACTB/PPIA/PDGFA/NRG1/TRAF2/CCND1/GTPBP4/CORO1C/GAS6/UNC119/ITGB3/MAP2K3/TRIB3/PDGFB	18	0.989514	4
GO:0006271	DNA strand elongation involved in DNA replication	3/403	15/17011	0.2	8.44218	4.49178	0.00485768	0.102444	0.0927616	POLD2/MCM4/PCNA	3	0.989514	4
GO:0006750	glutathione biosynthetic process	3/403	15/17011	0.2	8.44218	4.49178	0.00485768	0.102444	0.0927616	GCLM/GCLC/CHAC1	3	0.989514	4
GO:0010988	regulation of low-density lipoprotein particle clearance	3/403	15/17011	0.2	8.44218	4.49178	0.00485768	0.102444	0.0927616	PCSK9/ANXA2/LDLR	3	0.989514	4
GO:0045176	apical protein localization	3/403	15/17011	0.2	8.44218	4.49178	0.00485768	0.102444	0.0927616	ARF4/ACTB/ATP8B1	3	0.989514	4
GO:0001881	receptor recycling	5/403	47/17011	0.106383	4.49052	3.73268	0.00493135	0.102444	0.0927616	PEX10/PCSK9/ACHE/ANXA2/LDLR	5	0.989514	4
GO:0006693	prostaglandin metabolic process	5/403	47/17011	0.106383	4.49052	3.73268	0.00493135	0.102444	0.0927616	EDN2/HPGD/AKR1C3/AKR1C2/AKR1C1	5	0.989514	4
GO:0042771	intrinsic apoptotic signaling pathway in response to DNA damage by p53 class mediator	5/403	47/17011	0.106383	4.49052	3.73268	0.00493135	0.102444	0.0927616	PHLDA3/CDKN1A/AEN/RPS27L/BBC3	5	0.989514	4
GO:1905953	negative regulation of lipid localization	5/403	47/17011	0.106383	4.49052	3.73268	0.00493135	0.102444	0.0927616	PCSK9/CES1/ITGB3/CYP4F2/SREBF2	5	0.989514	4
GO:0048261	negative regulation of receptor-mediated endocytosis	4/403	30/17011	0.133333	5.62812	3.95212	0.00522336	0.107901	0.0977025	PCSK9/ANXA2/UNC119/ITGB3	4	0.966976	4
GO:0000724	double-strand break repair via homologous recombination	11/403	188/17011	0.0585106	2.46979	3.15666	0.00529166	0.108516	0.0982598	MEAF6/MCM6/ACTB/RECQL4/MCM4/FEN1/KMT5A/RAD51AP1/GINS2/RMI2/AP5S1	11	0.964506	4
GO:0035966	response to topologically incorrect protein	10/403	162/17011	0.0617284	2.60561	3.19858	0.00531218	0.108516	0.0982598	HSPA4L/HSP90AB1/RHBDD2/HDAC6/CCND1/BAG3/CHAC1/BAX/BBC3/DERL3	10	0.964506	4
GO:0006692	prostanoid metabolic process	5/403	48/17011	0.104167	4.39697	3.67119	0.00539997	0.1097	0.0993319	EDN2/HPGD/AKR1C3/AKR1C2/AKR1C1	5	0.959793	4
GO:0046486	glycerolipid metabolic process	18/403	389/17011	0.0462725	1.9532	2.96255	0.0054972	0.111062	0.100565	PLCH2/CAPN2/PCSK9/CIDEC/SPATA18/IP6K3/PDGFA/LPL/PGAP4/THRSP/GPAM/PI4K2A/ABHD4/PGP/PCYT2/LDLR/PNPLA3/PDGFB	18	0.954436	4
GO:0030174	regulation of DNA-templated DNA replication initiation	3/403	16/17011	0.1875	7.91455	4.31032	0.00587472	0.117251	0.106169	MCM6/MCM4/CDT1	3	0.930885	4
GO:1903727	positive regulation of phospholipid metabolic process	3/403	16/17011	0.1875	7.91455	4.31032	0.00587472	0.117251	0.106169	CAPN2/SPATA18/ENPP7	3	0.930885	4
GO:0045197	establishment or maintenance of epithelial cell apical/basal polarity	5/403	49/17011	0.102041	4.30724	3.61136	0.0058992	0.117251	0.106169	ARF4/FAT1/WDR1/MTCL1/SYNE4	5	0.930885	4
GO:0033674	positive regulation of kinase activity	12/403	219/17011	0.0547945	2.31293	3.04619	0.00614429	0.121465	0.109985	CHI3L1/CDKN1A/PPIA/PDGFA/NRG1/TRAF2/CCND1/GAS6/UNC119/ITGB3/MAP2K3/PDGFB	12	0.915548	4
GO:0030168	platelet activation	9/403	140/17011	0.0642857	2.71356	3.17131	0.00617815	0.121482	0.11	ACTB/PPIA/PDGFA/GLA/STXBP1/VAV2/ITGB3/MYL12A/PDGFB	9	0.915489	4
GO:0000725	recombinational repair	11/403	193/17011	0.0569948	2.4058	3.05958	0.00641592	0.125097	0.113273	MEAF6/MCM6/ACTB/RECQL4/MCM4/FEN1/KMT5A/RAD51AP1/GINS2/RMI2/AP5S1	11	0.902754	4
GO:0008206	bile acid metabolic process	5/403	50/17011	0.1	4.22109	3.55311	0.00643005	0.125097	0.113273	STARD4/AKR1C1/CES1/ATP8B1/NPC1	5	0.902754	4
GO:0006026	aminoglycan catabolic process	4/403	32/17011	0.125	5.27636	3.77172	0.00660438	0.127812	0.115732	CHI3L1/CHIT1/HYAL3/CEMIP2	4	0.893428	4
GO:0046513	ceramide biosynthetic process	6/403	71/17011	0.084507	3.56712	3.37648	0.00667698	0.128541	0.116392	ELOVL1/ORMDL2/SPTSSA/ENPP7/CYP4F22/CERS4	6	0.890959	4
GO:0010883	regulation of lipid storage	5/403	51/17011	0.0980392	4.13833	3.49636	0.00699352	0.130836	0.11847	LPL/CES1/ITGB3/CIDEA/SREBF2	5	0.883274	4
GO:0010885	regulation of cholesterol storage	3/403	17/17011	0.176471	7.44899	4.14395	0.00700969	0.130836	0.11847	LPL/CES1/SREBF2	3	0.883274	4
GO:0019184	nonribosomal peptide biosynthetic process	3/403	17/17011	0.176471	7.44899	4.14395	0.00700969	0.130836	0.11847	GCLM/GCLC/CHAC1	3	0.883274	4
GO:0034310	primary alcohol catabolic process	3/403	17/17011	0.176471	7.44899	4.14395	0.00700969	0.130836	0.11847	AKR1B10/AKR1C3/ACSS2	3	0.883274	4
GO:0042448	progesterone metabolic process	3/403	17/17011	0.176471	7.44899	4.14395	0.00700969	0.130836	0.11847	AKR1C3/AKR1C2/AKR1C1	3	0.883274	4
GO:1903729	regulation of plasma membrane organization	3/403	17/17011	0.176471	7.44899	4.14395	0.00700969	0.130836	0.11847	S100A10/ANXA2/ATP8B1	3	0.883274	4
GO:0016236	macroautophagy	17/403	370/17011	0.0459459	1.93942	2.84588	0.00734713	0.13587	0.123029	VDAC1/SQSTM1/EPM2A/RHEB/IKBKG/HDAC6/NIPSNAP3A/LRSAM1/BAG3/ATP6V0D1/WIPI1/ULK2/SMCR8/ATP6V0A1/NPC1/MAP1LC3A/SREBF2	17	0.866876	4
GO:0000423	mitophagy	7/403	95/17011	0.0736842	3.11028	3.21291	0.00736745	0.13587	0.123029	VDAC1/SQSTM1/HDAC6/NIPSNAP3A/ULK2/MAP1LC3A/SREBF2	7	0.866876	4
GO:0006986	response to unfolded protein	9/403	144/17011	0.0625	2.63818	3.07518	0.00739028	0.13587	0.123029	HSPA4L/HSP90AB1/RHBDD2/CCND1/BAG3/CHAC1/BAX/BBC3/DERL3	9	0.866876	4
GO:2000379	positive regulation of reactive oxygen species metabolic process	6/403	73/17011	0.0821918	3.46939	3.29356	0.00763068	0.139592	0.126399	CDKN1A/ACE2/AKR1C3/AKR1C1/FAS/PDGFB	6	0.855139	4
GO:0042176	regulation of protein catabolic process	17/403	373/17011	0.0455764	1.92382	2.81021	0.00793133	0.141363	0.128002	FBXO2/PCSK9/PSMD1/ODC1/HMGCR/EPM2A/GCLC/HSP90AB1/GNA12/CYP51A1/ANXA2/RHBDF1/TRIB3/PSMC4/MARCHF2/LDLR/DESI1	17	0.849664	4
GO:0071260	cellular response to mechanical stimulus	6/403	74/17011	0.0810811	3.42251	3.25318	0.00814266	0.141363	0.128002	DAG1/GCLC/HABP4/BAG3/FAS/ITGB3	6	0.849664	4
GO:0035088	establishment or maintenance of apical/basal cell polarity	5/403	53/17011	0.0943396	3.98216	3.3871	0.00822225	0.141363	0.128002	ARF4/FAT1/WDR1/MTCL1/SYNE4	5	0.849664	4
GO:0048146	positive regulation of fibroblast proliferation	5/403	53/17011	0.0943396	3.98216	3.3871	0.00822225	0.141363	0.128002	CDKN1A/PDGFA/GAS6/ITGB3/PDGFB	5	0.849664	4
GO:0061245	establishment or maintenance of bipolar cell polarity	5/403	53/17011	0.0943396	3.98216	3.3871	0.00822225	0.141363	0.128002	ARF4/FAT1/WDR1/MTCL1/SYNE4	5	0.849664	4
GO:0098869	cellular oxidant detoxification	7/403	97/17011	0.0721649	3.04615	3.14808	0.00822979	0.141363	0.128002	PRDX1/FABP1/TXN/PRXL2A/MGST1/TXNRD1/SRXN1	7	0.849664	4
GO:0005996	monosaccharide metabolic process	13/403	256/17011	0.0507812	2.14352	2.8717	0.00825168	0.141363	0.128002	PGD/ENO1/PDK1/UXS1/PDHB/PGM2/NLN/GCLC/PDHA1/TKFC/PGP/ALDOC/GPI	13	0.849664	4
GO:0010755	regulation of plasminogen activation	3/403	18/17011	0.166667	7.03515	3.99058	0.00826572	0.141363	0.128002	S100A10/ENO1/ANXA2	3	0.849664	4
GO:0032148	activation of protein kinase B activity	3/403	18/17011	0.166667	7.03515	3.99058	0.00826572	0.141363	0.128002	PPIA/NRG1/GAS6	3	0.849664	4
GO:0035973	aggrephagy	3/403	18/17011	0.166667	7.03515	3.99058	0.00826572	0.141363	0.128002	SQSTM1/HDAC6/BAG3	3	0.849664	4
GO:0070230	positive regulation of lymphocyte apoptotic process	3/403	18/17011	0.166667	7.03515	3.99058	0.00826572	0.141363	0.128002	PERP/BAX/BBC3	3	0.849664	4
GO:0071071	regulation of phospholipid biosynthetic process	3/403	18/17011	0.166667	7.03515	3.99058	0.00826572	0.141363	0.128002	CAPN2/PDGFA/PDGFB	3	0.849664	4
GO:0110096	cellular response to aldehyde	3/403	18/17011	0.166667	7.03515	3.99058	0.00826572	0.141363	0.128002	AKR1A1/AKR1B10/RDH11	3	0.849664	4
GO:1901569	fatty acid derivative catabolic process	3/403	18/17011	0.166667	7.03515	3.99058	0.00826572	0.141363	0.128002	HPGD/NUDT8/CYP4F2	3	0.849664	4
GO:0042594	response to starvation	12/403	229/17011	0.0524017	2.21193	2.87619	0.00863768	0.147041	0.133143	YARS1/PCSK9/CDKN1A/FADS1/AKR1C3/FAS/GAS6/PDP2/WIPI1/ULK2/MAP1LC3A/SREBF2	12	0.832563	4
GO:0071496	cellular response to external stimulus	6/403	75/17011	0.08	3.37687	3.21349	0.00867886	0.147061	0.133161	DAG1/GCLC/HABP4/BAG3/FAS/ITGB3	6	0.832503	4
GO:0046902	regulation of mitochondrial membrane permeability	5/403	54/17011	0.0925926	3.90842	3.33446	0.00888943	0.149938	0.135767	GCLC/BLOC1S2/NOL3/BAX/BID	5	0.824089	4
GO:0072329	monocarboxylic acid catabolic process	8/403	123/17011	0.0650407	2.74543	3.02629	0.00896726	0.15056	0.13633	AKR1A1/FABP1/ACOX3/ECHDC1/DECR1/NUDT8/SLC16A3/CYP4F2	8	0.822291	4
GO:2000377	regulation of reactive oxygen species metabolic process	9/403	149/17011	0.0604027	2.54965	2.9595	0.0091517	0.152958	0.138502	ARF4/VDAC1/CDKN1A/ACE2/HDAC6/AKR1C3/AKR1C1/FAS/PDGFB	9	0.815427	4
GO:0051051	negative regulation of transport	18/403	410/17011	0.0439024	1.85316	2.72397	0.00923908	0.153041	0.138577	PCSK9/HMGCR/VDAC1/SFRP4/CYP51A1/NRG1/TXN/LRSAM1/ANXA2/RHBDF1/UNC119/ITGB3/SMCR8/KCNB1/ATP9A/CYP4F2/DERL3/SREBF2	18	0.815192	4
GO:0070527	platelet aggregation	6/403	76/17011	0.0789474	3.33244	3.17447	0.0092399	0.153041	0.138577	ACTB/PPIA/GLA/STXBP1/ITGB3/MYL12A	6	0.815192	4
GO:0006309	apoptotic DNA fragmentation	3/403	19/17011	0.157895	6.66488	3.8485	0.00964548	0.156931	0.142099	EXOG/CIDEA/BAX	3	0.804291	4
GO:0046827	positive regulation of protein export from nucleus	3/403	19/17011	0.157895	6.66488	3.8485	0.00964548	0.156931	0.142099	SFN/BAG3/GAS6	3	0.804291	4
GO:0097284	hepatocyte apoptotic process	3/403	19/17011	0.157895	6.66488	3.8485	0.00964548	0.156931	0.142099	KRT18/KRT8/BID	3	0.804291	4
GO:2000269	regulation of fibroblast apoptotic process	3/403	19/17011	0.157895	6.66488	3.8485	0.00964548	0.156931	0.142099	GAS6/BBC3/BID	3	0.804291	4
GO:0019058	viral life cycle	14/403	291/17011	0.04811	2.03077	2.7627	0.00981938	0.157929	0.143002	DAG1/DYNLT1/HSP90AB1/PPIA/ACE2/LRSAM1/GAS6/HACD3/IL32/KPNA2/DDX5/ITGB3/NPC1/LDLR	14	0.801539	4
GO:0097194	execution phase of apoptosis	6/403	77/17011	0.0779221	3.28916	3.13609	0.00982637	0.157929	0.143002	CIDEC/EXOG/CYCS/CIDEA/BAX/BBC3	6	0.801539	4
GO:0006805	xenobiotic metabolic process	8/403	125/17011	0.064	2.7015	2.97419	0.00983566	0.157929	0.143002	EPHX1/UGT1A9/UGT1A6/AKR1C1/ABCC2/CYB5B/ALDH3A1/CYP4F2	8	0.801539	4
GO:0046825	regulation of protein export from nucleus	4/403	36/17011	0.111111	4.6901	3.45248	0.0100469	0.160619	0.145439	SFN/TXN/BAG3/GAS6	4	0.794202	4
GO:0051055	negative regulation of lipid biosynthetic process	5/403	56/17011	0.0892857	3.76883	3.23287	0.0103341	0.164496	0.148949	PDGFA/AKR1C3/ORMDL2/TRIB3/PDGFB	5	0.783846	4
GO:1903533	regulation of protein targeting	6/403	78/17011	0.0769231	3.24699	3.09833	0.0104389	0.165447	0.14981	BAG3/SLC51B/MTCL1/KCNB1/SAE1/SREBF2	6	0.781341	4
GO:0051338	regulation of transferase activity	19/403	447/17011	0.0425056	1.7942	2.65062	0.0105112	0.165878	0.1502	SFN/CEP85/CHI3L1/CDKN1A/ACTB/PPIA/PDGFA/NRG1/TRAF2/CCND1/GTPBP4/CORO1C/GAS6/UNC119/ITGB3/MAP2K3/PCNA/TRIB3/PDGFB	19	0.780212	4
GO:0072655	establishment of protein localization to mitochondrion	8/403	127/17011	0.0629921	2.65896	2.92311	0.0107651	0.169159	0.153171	TIMM17A/TIMM10B/BAG3/BAX/SAE1/BBC3/BID/SREBF2	8	0.771705	4
GO:0070633	transepithelial transport	4/403	37/17011	0.108108	4.56334	3.37997	0.0110587	0.169727	0.153685	CLDN19/SLC26A6/ACTB/ABCC2	4	0.770249	4
GO:1902110	positive regulation of mitochondrial membrane permeability involved in apoptotic process	4/403	37/17011	0.108108	4.56334	3.37997	0.0110587	0.169727	0.153685	GCLC/BLOC1S2/BAX/BID	4	0.770249	4
GO:0032147	activation of protein kinase activity	5/403	57/17011	0.0877193	3.70271	3.18381	0.0111134	0.169727	0.153685	CHI3L1/PPIA/NRG1/GAS6/ITGB3	5	0.770249	4
GO:0032371	regulation of sterol transport	5/403	57/17011	0.0877193	3.70271	3.18381	0.0111134	0.169727	0.153685	PCSK9/ANXA2/CES1/TMEM97/SREBF2	5	0.770249	4
GO:0032374	regulation of cholesterol transport	5/403	57/17011	0.0877193	3.70271	3.18381	0.0111134	0.169727	0.153685	PCSK9/ANXA2/CES1/TMEM97/SREBF2	5	0.770249	4
GO:0031954	positive regulation of protein autophosphorylation	3/403	20/17011	0.15	6.33164	3.71631	0.0111513	0.169727	0.153685	PDGFA/NRG1/PDGFB	3	0.770249	4
GO:0090205	positive regulation of cholesterol metabolic process	3/403	20/17011	0.15	6.33164	3.71631	0.0111513	0.169727	0.153685	STARD4/CES1/SREBF2	3	0.770249	4
GO:0050878	regulation of body fluid levels	17/403	387/17011	0.0439276	1.85423	2.64793	0.0111705	0.169727	0.153685	ANXA5/ACTB/PPIA/GNA12/PDGFA/GLA/STXBP1/VAV2/CCND1/GAS6/ANXA2/ITGB3/MYL12A/CYP4F2/GPI/PDGFB/SCUBE1	17	0.770249	4
GO:1904951	positive regulation of establishment of protein localization	15/403	326/17011	0.0460123	1.94222	2.67574	0.0112657	0.17047	0.154358	SFN/SOX4/PPIA/ACHE/BAG3/AACS/RAN/GAS6/SLC51B/TMEM97/MTCL1/KCNB1/SAE1/BBC3/SREBF2	15	0.768353	4
GO:0062012	regulation of small molecule metabolic process	15/403	328/17011	0.0457317	1.93038	2.65036	0.011862	0.178756	0.161861	ENO1/FABP1/UGT1A9/UGT1A6/PDK1/STARD4/NLN/ELOVL5/ME1/AKR1C3/CES1/PGP/TRIB3/LDLR/SREBF2	15	0.747739	4
GO:0019748	secondary metabolic process	5/403	58/17011	0.0862069	3.63887	3.13585	0.0119318	0.179075	0.16215	AKR1A1/AKR1B10/AKR1C3/AKR1C2/AKR1C1	5	0.746966	4
GO:0046164	alcohol catabolic process	4/403	38/17011	0.105263	4.44325	3.31	0.0121339	0.181368	0.164226	AKR1B10/TKFC/AKR1C3/ACSS2	4	0.74144	4
GO:0045921	positive regulation of exocytosis	6/403	81/17011	0.0740741	3.12673	2.98864	0.0124383	0.184354	0.16693	S100A10/HYAL3/STXBP1/SYT7/ANXA2/KCNB1	6	0.734346	4
GO:0001659	temperature homeostasis	10/403	184/17011	0.0543478	2.29407	2.74922	0.0124866	0.184354	0.16693	EDN2/ELOVL6/SQSTM1/RHEB/ACHE/FABP4/DECR1/SCD/CIDEA/ID1	10	0.734346	4
GO:0006650	glycerophospholipid metabolic process	14/403	300/17011	0.0466667	1.96984	2.64002	0.0125693	0.184354	0.16693	PLCH2/CAPN2/SPATA18/IP6K3/PDGFA/PGAP4/GPAM/PI4K2A/ABHD4/PGP/PCYT2/LDLR/PNPLA3/PDGFB	14	0.734346	4
GO:0045017	glycerolipid biosynthetic process	12/403	241/17011	0.0497925	2.10179	2.6834	0.0126019	0.184354	0.16693	CAPN2/IP6K3/PDGFA/PGAP4/THRSP/GPAM/PI4K2A/ABHD4/PCYT2/LDLR/PNPLA3/PDGFB	12	0.734346	4
GO:0006261	DNA-templated DNA replication	9/403	157/17011	0.0573248	2.41973	2.78389	0.0126077	0.184354	0.16693	MCM6/POLD2/RRM2B/MCM4/FEN1/DYNLL1/CDK2AP1/CDT1/PCNA	9	0.734346	4
GO:0010984	regulation of lipoprotein particle clearance	3/403	21/17011	0.142857	6.03013	3.59284	0.012785	0.184354	0.16693	PCSK9/ANXA2/LDLR	3	0.734346	4
GO:0090200	positive regulation of release of cytochrome c from mitochondria	3/403	21/17011	0.142857	6.03013	3.59284	0.012785	0.184354	0.16693	BAX/BBC3/BID	3	0.734346	4
GO:0097049	motor neuron apoptotic process	3/403	21/17011	0.142857	6.03013	3.59284	0.012785	0.184354	0.16693	FAS/KCNB1/BAX	3	0.734346	4
GO:2001014	regulation of skeletal muscle cell differentiation	3/403	21/17011	0.142857	6.03013	3.59284	0.012785	0.184354	0.16693	GPC1/NLN/DDX5	3	0.734346	4
GO:0006641	triglyceride metabolic process	7/403	106/17011	0.0660377	2.78751	2.87568	0.0130505	0.187449	0.169732	PCSK9/CIDEC/LPL/THRSP/GPAM/LDLR/PNPLA3	7	0.727118	4
GO:0008210	estrogen metabolic process	4/403	39/17011	0.102564	4.32932	3.24241	0.0132739	0.188448	0.170637	HSD17B7/UGT2B4/AKR1B15/HSD17B12	4	0.724809	4
GO:0017158	regulation of calcium ion-dependent exocytosis	4/403	39/17011	0.102564	4.32932	3.24241	0.0132739	0.188448	0.170637	HYAL3/STXBP1/SYT7/KCNB1	4	0.724809	4
GO:1902686	mitochondrial outer membrane permeabilization involved in programmed cell death	4/403	39/17011	0.102564	4.32932	3.24241	0.0132739	0.188448	0.170637	GCLC/BLOC1S2/BAX/BID	4	0.724809	4
GO:0034599	cellular response to oxidative stress	12/403	243/17011	0.0493827	2.08449	2.65237	0.0133797	0.18922	0.171337	PEX10/PRDX1/FABP1/PPIA/HDAC6/TXN/FADS2/AIFM2/MGST1/SRXN1/PCNA/MAP1LC3A	12	0.723032	4
GO:0006979	response to oxidative stress	17/403	396/17011	0.0429293	1.81208	2.54709	0.013754	0.193767	0.175454	PEX10/GCLM/PRDX1/CAPN2/FABP1/GCLC/PPIA/HDAC6/RRM2B/TXN/FADS2/AIFM2/MGST1/CYB5B/SRXN1/PCNA/MAP1LC3A	17	0.712719	4
GO:0044282	small molecule catabolic process	16/403	365/17011	0.0438356	1.85034	2.55818	0.0138381	0.194157	0.175807	AKR1A1/ENO1/FABP1/ACOX3/ECHDC1/AKR1B10/DECR1/TKFC/NUDT8/AKR1C3/QPRT/CRYM/SLC16A3/ACSS2/CYP4F2/UPB1	16	0.711846	4
GO:0015711	organic anion transport	19/403	460/17011	0.0413043	1.74349	2.5182	0.0138872	0.194157	0.175807	FABP1/SLC26A6/SLC6A11/SLC7A14/EPM2A/ACE2/FABP4/STXBP1/CYB5R2/AKR1C1/ABCC2/MGST1/SLC51B/CES1/SLC16A3/SLC16A11/ATP8B1/CYP4F2/SLC25A1	19	0.711846	4
GO:0048144	fibroblast proliferation	7/403	108/17011	0.0648148	2.73589	2.81902	0.0143502	0.19987	0.18098	PRDX1/CDKN1A/PDGFA/GAS6/ITGB3/BAX/PDGFB	7	0.699252	4
GO:0034381	plasma lipoprotein particle clearance	4/403	40/17011	0.1	4.22109	3.17706	0.0144797	0.199984	0.181082	PCSK9/VLDLR/ANXA2/LDLR	4	0.699006	4
GO:0043249	erythrocyte maturation	3/403	22/17011	0.136364	5.75603	3.47711	0.0145482	0.199984	0.181082	FLVCR1/HDAC6/NEMP1	3	0.699006	4
GO:1900407	regulation of cellular response to oxidative stress	3/403	22/17011	0.136364	5.75603	3.47711	0.0145482	0.199984	0.181082	HDAC6/FADS2/AIFM2	3	0.699006	4
GO:0046173	polyol biosynthetic process	5/403	61/17011	0.0819672	3.45991	2.9981	0.0146303	0.199984	0.181082	IP6K3/ACER3/SPTSSA/PPIP5K1/PGP	5	0.699006	4
GO:0070228	regulation of lymphocyte apoptotic process	5/403	61/17011	0.0819672	3.45991	2.9981	0.0146303	0.199984	0.181082	PERP/DOCK8/GPAM/BAX/BBC3	5	0.699006	4
GO:0070227	lymphocyte apoptotic process	6/403	84/17011	0.0714286	3.01507	2.88393	0.0146925	0.20009	0.181179	PERP/DOCK8/GPAM/FAS/BAX/BBC3	6	0.698775	4
GO:0070585	protein localization to mitochondrion	8/403	135/17011	0.0592593	2.50139	2.72817	0.0151413	0.205441	0.186024	TIMM17A/TIMM10B/BAG3/BAX/SAE1/BBC3/BID/SREBF2	8	0.687314	4
GO:0006518	peptide metabolic process	5/403	62/17011	0.0806452	3.40411	2.95409	0.0156135	0.207182	0.187601	GCLM/NLN/GCLC/CHAC1/LGALS4	5	0.683647	4
GO:0019432	triglyceride biosynthetic process	4/403	41/17011	0.097561	4.11814	3.11381	0.0157528	0.207182	0.187601	THRSP/GPAM/LDLR/PNPLA3	4	0.683647	4
GO:0035794	positive regulation of mitochondrial membrane permeability	4/403	41/17011	0.097561	4.11814	3.11381	0.0157528	0.207182	0.187601	GCLC/BLOC1S2/BAX/BID	4	0.683647	4
GO:0050919	negative chemotaxis	4/403	41/17011	0.097561	4.11814	3.11381	0.0157528	0.207182	0.187601	PLXNA4/PDGFA/NRG1/ITGB3	4	0.683647	4
GO:0090181	regulation of cholesterol metabolic process	4/403	41/17011	0.097561	4.11814	3.11381	0.0157528	0.207182	0.187601	STARD4/CES1/LDLR/SREBF2	4	0.683647	4
GO:0090329	regulation of DNA-templated DNA replication	4/403	41/17011	0.097561	4.11814	3.11381	0.0157528	0.207182	0.187601	MCM6/MCM4/DYNLL1/CDT1	4	0.683647	4
GO:0001101	response to acid chemical	8/403	136/17011	0.0588235	2.483	2.70479	0.0157673	0.207182	0.187601	GCLM/CAPN2/HNRNPAB/GCLC/KRT8/KCNB1/PCNA/PNPLA3	8	0.683647	4
GO:0051053	negative regulation of DNA metabolic process	8/403	136/17011	0.0588235	2.483	2.70479	0.0157673	0.207182	0.187601	CDKN1A/GTPBP4/DYNLL1/KMT5A/RMI2/CDT1/NUDT16L1/ENPP7	8	0.683647	4
GO:0071453	cellular response to oxygen levels	9/403	163/17011	0.0552147	2.33066	2.6591	0.0157767	0.207182	0.187601	ENO1/LMNA/FABP1/PDK1/FAS/ATP6V0D1/NOL3/MAP1LC3A/BBC3	9	0.683647	4
GO:0051052	regulation of DNA metabolic process	20/403	499/17011	0.0400802	1.69182	2.44337	0.0158742	0.207721	0.188088	MEAF6/LMNA/MCM6/RNF168/CDKN1A/ACTB/MCM4/GTPBP4/DYNLL1/KMT5A/RAD51AP1/RMI2/CDT1/NUDT16L1/KPNA2/ENPP7/CIDEA/PCNA/BAX/PDGFB	20	0.68252	4
GO:0016032	viral process	17/403	403/17011	0.0421836	1.78061	2.47044	0.0160699	0.209217	0.189443	DAG1/DYNLT1/HSP90AB1/PEG10/PPIA/ACE2/LRSAM1/CFL1/RAN/GAS6/HACD3/IL32/KPNA2/DDX5/ITGB3/NPC1/LDLR	17	0.679402	4
GO:0051223	regulation of protein transport	18/403	435/17011	0.0413793	1.74666	2.45738	0.0161024	0.209217	0.189443	SFN/HMGCR/SOX4/EPM2A/PPIA/ACHE/CYP51A1/TXN/SYT7/BAG3/AACS/RAN/GAS6/SLC51B/RHBDF1/TMEM97/KCNB1/DERL3	18	0.679402	4
GO:0036120	cellular response to platelet-derived growth factor stimulus	3/403	23/17011	0.130435	5.50577	3.36828	0.016442	0.212483	0.1924	MARS1/ITGB3/PDGFB	3	0.672676	4
GO:0033209	tumor necrosis factor-mediated signaling pathway	7/403	111/17011	0.0630631	2.66195	2.73642	0.0164693	0.212483	0.1924	EDA2R/TRAF2/FAS/KRT18/KRT8/GAS6/NOL3	7	0.672676	4
GO:1905952	regulation of lipid localization	9/403	165/17011	0.0545455	2.30241	2.61872	0.0169528	0.217956	0.197356	PCSK9/LPL/ANXA2/CES1/TMEM97/ITGB3/CIDEA/CYP4F2/SREBF2	9	0.661631	4
GO:0070232	regulation of T cell apoptotic process	4/403	42/17011	0.0952381	4.02009	3.05254	0.017094	0.218644	0.197979	PERP/DOCK8/GPAM/BBC3	4	0.660263	4
GO:0062197	cellular response to chemical stress	14/403	312/17011	0.0448718	1.89408	2.48287	0.0171252	0.218644	0.197979	PEX10/PRDX1/FABP1/LETM1/PPIA/HDAC6/TXN/FADS2/AIFM2/FAS/MGST1/SRXN1/PCNA/MAP1LC3A	14	0.660263	4
GO:0022600	digestive system process	7/403	112/17011	0.0625	2.63818	2.70949	0.0172224	0.219124	0.198414	FABP1/SLC26A6/NPC1L1/AKR1C1/ENPP7/NPC1/LDLR	7	0.65931	4
GO:1901136	carbohydrate derivative catabolic process	12/403	252/17011	0.047619	2.01004	2.5163	0.0173423	0.219889	0.199106	CHI3L1/CHIT1/FBXO2/ENO1/GPC1/HYAL3/GLA/CEMIP2/ALDOC/ENPP7/GPI/UPB1	12	0.657797	4
GO:0048145	regulation of fibroblast proliferation	6/403	88/17011	0.0681818	2.87802	2.75137	0.0181195	0.228954	0.207314	CDKN1A/PDGFA/GAS6/ITGB3/BAX/PDGFB	6	0.640252	4
GO:0031669	cellular response to nutrient levels	12/403	254/17011	0.0472441	1.99422	2.48683	0.0183317	0.230841	0.209024	PCSK9/CDKN1A/RHEB/LPL/FADS1/AKR1C3/FAS/GAS6/WIPI1/KCNB1/MAP1LC3A/SREBF2	12	0.636686	4
GO:0010884	positive regulation of lipid storage	3/403	24/17011	0.125	5.27636	3.26564	0.0184673	0.231431	0.209558	LPL/CIDEA/SREBF2	3	0.635579	4
GO:0010662	regulation of striated muscle cell apoptotic process	4/403	43/17011	0.0930233	3.9266	2.99315	0.0185044	0.231431	0.209558	CAPN2/NRG1/BAG3/NOL3	4	0.635579	4
GO:0070301	cellular response to hydrogen peroxide	5/403	65/17011	0.0769231	3.24699	2.82729	0.0188248	0.23464	0.212463	FABP1/HDAC6/TXN/PCNA/MAP1LC3A	5	0.629598	4
GO:0044248	cellular catabolic process	14/403	317/17011	0.044164	1.8642	2.41942	0.0193579	0.24047	0.217742	AKR1A1/PCSK9/FABP1/GPC1/ACOX3/ECHDC1/DECR1/NUDT8/ANXA2/CHAC1/QPRT/CRYM/SLC16A3/CYP4F2	14	0.618939	4
GO:0007006	mitochondrial membrane organization	7/403	115/17011	0.0608696	2.56936	2.63042	0.019627	0.242992	0.220026	LETM1/GCLC/TIMM10B/BLOC1S2/NOL3/BAX/BID	7	0.614409	4
GO:0031100	animal organ regeneration	5/403	66/17011	0.0757576	3.1978	2.78666	0.0199847	0.244636	0.221515	CDKN1A/CCND1/GAS6/PCNA/SULF2	5	0.611479	4
GO:0070059	intrinsic apoptotic signaling pathway in response to endoplasmic reticulum stress	5/403	66/17011	0.0757576	3.1978	2.78666	0.0199847	0.244636	0.221515	TRAF2/CHAC1/TRIB3/BAX/BBC3	5	0.611479	4
GO:1903317	regulation of protein maturation	5/403	66/17011	0.0757576	3.1978	2.78666	0.0199847	0.244636	0.221515	S100A10/ENO1/SOX4/ANXA2/CHAC1	5	0.611479	4
GO:0006766	vitamin metabolic process	7/403	116/17011	0.0603448	2.54721	2.60463	0.0204782	0.244636	0.221515	GCLC/NPC1L1/AKR1C3/AIFM2/MMAB/BCO1/CYP4F2	7	0.611479	4
GO:0035967	cellular response to topologically incorrect protein	7/403	116/17011	0.0603448	2.54721	2.60463	0.0204782	0.244636	0.221515	RHBDD2/HDAC6/CCND1/BAG3/BAX/BBC3/DERL3	7	0.611479	4
GO:0003071	renal system process involved in regulation of systemic arterial blood pressure	3/403	25/17011	0.12	5.06531	3.16858	0.0206248	0.244636	0.221515	GAS6/CYP4F2/PDGFB	3	0.611479	4
GO:0010954	positive regulation of protein processing	3/403	25/17011	0.12	5.06531	3.16858	0.0206248	0.244636	0.221515	S100A10/ENO1/ANXA2	3	0.611479	4
GO:0015874	norepinephrine transport	3/403	25/17011	0.12	5.06531	3.16858	0.0206248	0.244636	0.221515	ACTB/SLC6A2/KCNB1	3	0.611479	4
GO:0036119	response to platelet-derived growth factor	3/403	25/17011	0.12	5.06531	3.16858	0.0206248	0.244636	0.221515	MARS1/ITGB3/PDGFB	3	0.611479	4
GO:0036296	response to increased oxygen levels	3/403	25/17011	0.12	5.06531	3.16858	0.0206248	0.244636	0.221515	CDKN1A/FAS/ATP6V0D1	3	0.611479	4
GO:0044090	positive regulation of vacuole organization	3/403	25/17011	0.12	5.06531	3.16858	0.0206248	0.244636	0.221515	LRSAM1/ANXA2/WIPI1	3	0.611479	4
GO:0044346	fibroblast apoptotic process	3/403	25/17011	0.12	5.06531	3.16858	0.0206248	0.244636	0.221515	GAS6/BBC3/BID	3	0.611479	4
GO:1901071	glucosamine-containing compound metabolic process	3/403	25/17011	0.12	5.06531	3.16858	0.0206248	0.244636	0.221515	CHI3L1/CHIT1/PGM3	3	0.611479	4
GO:0051170	import into nucleus	9/403	171/17011	0.0526316	2.22163	2.50099	0.0208651	0.246691	0.223375	IPO13/LMNA/SQSTM1/EPM2A/CDKN1A/HTATIP2/BAG3/RAN/KPNA2	9	0.607847	4
GO:2001234	negative regulation of apoptotic signaling pathway	11/403	229/17011	0.0480349	2.0276	2.43874	0.0209393	0.246775	0.223452	GCLM/ENO1/LMNA/ITGA6/GCLC/PPIA/RRM2B/NRG1/NOL3/BAX/BID	11	0.607698	4
GO:0046364	monosaccharide biosynthetic process	6/403	91/17011	0.0659341	2.78314	2.65675	0.0210235	0.246783	0.223459	PGD/ENO1/NLN/PGP/ALDOC/GPI	6	0.607684	4
GO:1905710	positive regulation of membrane permeability	4/403	45/17011	0.0888889	3.75208	2.87954	0.0215365	0.246783	0.223459	GCLC/BLOC1S2/BAX/BID	4	0.607684	4
GO:0051701	biological process involved in interaction with host	9/403	172/17011	0.0523256	2.20871	2.48184	0.0215754	0.246783	0.223459	DAG1/DYNLT1/HSP90AB1/PPIA/ACE2/GAS6/ITGB3/NPC1/LDLR	9	0.607684	4
GO:0046474	glycerophospholipid biosynthetic process	10/403	201/17011	0.0497512	2.10005	2.44383	0.0217888	0.246783	0.223459	CAPN2/IP6K3/PDGFA/PGAP4/GPAM/PI4K2A/ABHD4/PCYT2/PNPLA3/PDGFB	10	0.607684	4
GO:2000106	regulation of leukocyte apoptotic process	6/403	92/17011	0.0652174	2.75289	2.62607	0.0220576	0.246783	0.223459	PERP/DOCK8/GPAM/GAS6/BAX/BBC3	6	0.607684	4
GO:0006924	activation-induced cell death of T cells	2/403	10/17011	0.2	8.44218	3.66699	0.0222152	0.246783	0.223459	GPAM/FAS	2	0.607684	4
GO:0016102	diterpenoid biosynthetic process	2/403	10/17011	0.2	8.44218	3.66699	0.0222152	0.246783	0.223459	AKR1C3/BCO1	2	0.607684	4
GO:0032782	bile acid secretion	2/403	10/17011	0.2	8.44218	3.66699	0.0222152	0.246783	0.223459	SLC51B/CES1	2	0.607684	4
GO:0034351	negative regulation of glial cell apoptotic process	2/403	10/17011	0.2	8.44218	3.66699	0.0222152	0.246783	0.223459	TRAF2/GAS6	2	0.607684	4
GO:0036295	cellular response to increased oxygen levels	2/403	10/17011	0.2	8.44218	3.66699	0.0222152	0.246783	0.223459	FAS/ATP6V0D1	2	0.607684	4
GO:0051409	response to nitrosative stress	2/403	10/17011	0.2	8.44218	3.66699	0.0222152	0.246783	0.223459	GCLM/GCLC	2	0.607684	4
GO:0071372	cellular response to follicle-stimulating hormone stimulus	2/403	10/17011	0.2	8.44218	3.66699	0.0222152	0.246783	0.223459	GCLM/GCLC	2	0.607684	4
GO:0072124	regulation of glomerular mesangial cell proliferation	2/403	10/17011	0.2	8.44218	3.66699	0.0222152	0.246783	0.223459	ITGB3/PDGFB	2	0.607684	4
GO:0150172	regulation of phosphatidylcholine metabolic process	2/403	10/17011	0.2	8.44218	3.66699	0.0222152	0.246783	0.223459	CAPN2/LDLR	2	0.607684	4
GO:1900038	negative regulation of cellular response to hypoxia	2/403	10/17011	0.2	8.44218	3.66699	0.0222152	0.246783	0.223459	ENO1/NOL3	2	0.607684	4
GO:1901072	glucosamine-containing compound catabolic process	2/403	10/17011	0.2	8.44218	3.66699	0.0222152	0.246783	0.223459	CHI3L1/CHIT1	2	0.607684	4
GO:1902224	ketone body metabolic process	2/403	10/17011	0.2	8.44218	3.66699	0.0222152	0.246783	0.223459	ACSS3/AACS	2	0.607684	4
GO:2000104	negative regulation of DNA-templated DNA replication	2/403	10/17011	0.2	8.44218	3.66699	0.0222152	0.246783	0.223459	DYNLL1/CDT1	2	0.607684	4
GO:2000271	positive regulation of fibroblast apoptotic process	2/403	10/17011	0.2	8.44218	3.66699	0.0222152	0.246783	0.223459	BBC3/BID	2	0.607684	4
GO:0014910	regulation of smooth muscle cell migration	5/403	68/17011	0.0735294	3.10374	2.70769	0.0224427	0.247071	0.223719	FAT1/GNA12/PDGFA/ITGB3/PDGFB	5	0.607178	4
GO:0045806	negative regulation of endocytosis	5/403	68/17011	0.0735294	3.10374	2.70769	0.0224427	0.247071	0.223719	PCSK9/LRSAM1/ANXA2/UNC119/ITGB3	5	0.607178	4
GO:0090559	regulation of membrane permeability	5/403	68/17011	0.0735294	3.10374	2.70769	0.0224427	0.247071	0.223719	GCLC/BLOC1S2/NOL3/BAX/BID	5	0.607178	4
GO:0003094	glomerular filtration	3/403	26/17011	0.115385	4.87049	3.07656	0.0229146	0.250765	0.227064	GAS6/SULF2/PDGFB	3	0.600733	4
GO:0090314	positive regulation of protein targeting to membrane	3/403	26/17011	0.115385	4.87049	3.07656	0.0229146	0.250765	0.227064	SLC51B/MTCL1/KCNB1	3	0.600733	4
GO:0001889	liver development	8/403	146/17011	0.0547945	2.31293	2.48182	0.0230918	0.251205	0.227462	PCSK9/UGT1A9/CCND1/NPC1/PPDPF/PCNA/SULF2/UPB1	8	0.599972	4
GO:0010658	striated muscle cell apoptotic process	4/403	46/17011	0.0869565	3.67051	2.82516	0.0231597	0.251205	0.227462	CAPN2/NRG1/BAG3/NOL3	4	0.599972	4
GO:0031638	zymogen activation	4/403	46/17011	0.0869565	3.67051	2.82516	0.0231597	0.251205	0.227462	DHCR24/S100A10/ENO1/ANXA2	4	0.599972	4
GO:0032386	regulation of intracellular transport	12/403	264/17011	0.0454545	1.91868	2.34338	0.0239244	0.258736	0.234282	SFN/PCSK9/EPM2A/TXN/BAG3/RAN/GAS6/ANXA2/SLC51B/TMEM97/ATP9A/DERL3	12	0.587144	4
GO:0072594	establishment of protein localization to organelle	18/403	455/17011	0.0395604	1.66988	2.25617	0.0240365	0.259186	0.234689	PEX10/IPO13/TIMM17A/LMNA/SRPRB/SQSTM1/EPM2A/CDKN1A/LRSAM1/TIMM10B/BAG3/RAN/KPNA2/BAX/SAE1/BBC3/BID/SREBF2	18	0.586389	4
GO:0046889	positive regulation of lipid biosynthetic process	6/403	94/17011	0.0638298	2.69431	2.56591	0.0242275	0.260481	0.235862	CAPN2/STARD4/ELOVL5/ENPP7/LDLR/SREBF2	6	0.584224	4
GO:0072593	reactive oxygen species metabolic process	11/403	235/17011	0.0468085	1.97583	2.34644	0.0247533	0.265358	0.240278	PRDX1/ARF4/VDAC1/CDKN1A/ACE2/HDAC6/TXN/AKR1C3/AKR1C1/FAS/PDGFB	11	0.576167	4
GO:1903307	positive regulation of regulated secretory pathway	4/403	47/17011	0.0851064	3.59242	2.77227	0.0248554	0.265678	0.240568	HYAL3/STXBP1/SYT7/KCNB1	4	0.575644	4
GO:0071887	leukocyte apoptotic process	7/403	121/17011	0.0578512	2.44195	2.47956	0.0251214	0.266944	0.241714	PERP/DOCK8/GPAM/FAS/GAS6/BAX/BBC3	7	0.57358	4
GO:0071356	cellular response to tumor necrosis factor	10/403	206/17011	0.0485437	2.04907	2.35975	0.0252946	0.266944	0.241714	CHI3L1/HYAL3/EDA2R/FABP4/TRAF2/FAS/KRT18/KRT8/GAS6/NOL3	10	0.57358	4
GO:0016188	synaptic vesicle maturation	3/403	27/17011	0.111111	4.6901	2.98914	0.0253368	0.266944	0.241714	STXBP1/ATP6V0D1/ATP6V0A1	3	0.57358	4
GO:0018904	ether metabolic process	3/403	27/17011	0.111111	4.6901	2.98914	0.0253368	0.266944	0.241714	EPHX1/FASN/PXMP4	3	0.57358	4
GO:0034383	low-density lipoprotein particle clearance	3/403	27/17011	0.111111	4.6901	2.98914	0.0253368	0.266944	0.241714	PCSK9/ANXA2/LDLR	3	0.57358	4
GO:0033157	regulation of intracellular protein transport	8/403	149/17011	0.0536913	2.26636	2.41847	0.025691	0.269133	0.243697	SFN/EPM2A/TXN/BAG3/RAN/GAS6/SLC51B/DERL3	8	0.570032	4
GO:0061008	hepaticobiliary system development	8/403	149/17011	0.0536913	2.26636	2.41847	0.025691	0.269133	0.243697	PCSK9/UGT1A9/CCND1/NPC1/PPDPF/PCNA/SULF2/UPB1	8	0.570032	4
GO:0043200	response to amino acid	7/403	122/17011	0.057377	2.42194	2.4553	0.0261298	0.27078	0.245188	GCLM/CAPN2/HNRNPAB/GCLC/KCNB1/PCNA/PNPLA3	7	0.567383	4
GO:0006534	cysteine metabolic process	2/403	11/17011	0.181818	7.67471	3.44945	0.0267319	0.27078	0.245188	GCLM/GCLC	2	0.567383	4
GO:0010985	negative regulation of lipoprotein particle clearance	2/403	11/17011	0.181818	7.67471	3.44945	0.0267319	0.27078	0.245188	PCSK9/LDLR	2	0.567383	4
GO:0016093	polyprenol metabolic process	2/403	11/17011	0.181818	7.67471	3.44945	0.0267319	0.27078	0.245188	AKR1B10/AKR1C3	2	0.567383	4
GO:0030223	neutrophil differentiation	2/403	11/17011	0.181818	7.67471	3.44945	0.0267319	0.27078	0.245188	LBR/FASN	2	0.567383	4
GO:0034350	regulation of glial cell apoptotic process	2/403	11/17011	0.181818	7.67471	3.44945	0.0267319	0.27078	0.245188	TRAF2/GAS6	2	0.567383	4
GO:0046794	transport of virus	2/403	11/17011	0.181818	7.67471	3.44945	0.0267319	0.27078	0.245188	DYNLT1/KPNA2	2	0.567383	4
GO:0070857	regulation of bile acid biosynthetic process	2/403	11/17011	0.181818	7.67471	3.44945	0.0267319	0.27078	0.245188	STARD4/CES1	2	0.567383	4
GO:0072110	glomerular mesangial cell proliferation	2/403	11/17011	0.181818	7.67471	3.44945	0.0267319	0.27078	0.245188	ITGB3/PDGFB	2	0.567383	4
GO:0075733	intracellular transport of virus	2/403	11/17011	0.181818	7.67471	3.44945	0.0267319	0.27078	0.245188	DYNLT1/KPNA2	2	0.567383	4
GO:1902510	regulation of apoptotic DNA fragmentation	2/403	11/17011	0.181818	7.67471	3.44945	0.0267319	0.27078	0.245188	CIDEA/BAX	2	0.567383	4
GO:1905091	positive regulation of type 2 mitophagy	2/403	11/17011	0.181818	7.67471	3.44945	0.0267319	0.27078	0.245188	VDAC1/HDAC6	2	0.567383	4
GO:0043085	positive regulation of catalytic activity	19/403	495/17011	0.0383838	1.62022	2.18142	0.0272958	0.274987	0.248997	S100A10/CHI3L1/EDN2/ITGA6/CDKN1A/PPIA/PDGFA/NRG1/TRAF2/DOCK8/CCND1/CORO1C/GAS6/UNC119/ITGB3/MAP2K3/PCNA/TRIB3/PDGFB	19	0.560688	4
GO:0120161	regulation of cold-induced thermogenesis	8/403	151/17011	0.0529801	2.23634	2.37708	0.0275331	0.274987	0.248997	ELOVL6/RHEB/ACHE/FABP4/DECR1/SCD/CIDEA/ID1	8	0.560688	4
GO:0042542	response to hydrogen peroxide	6/403	97/17011	0.0618557	2.61098	2.47856	0.0277427	0.274987	0.248997	CAPN2/FABP1/HDAC6/TXN/PCNA/MAP1LC3A	6	0.560688	4
GO:0001778	plasma membrane repair	3/403	28/17011	0.107143	4.5226	2.9059	0.0278912	0.274987	0.248997	S100A10/SYT7/ANXA2	3	0.560688	4
GO:0010664	negative regulation of striated muscle cell apoptotic process	3/403	28/17011	0.107143	4.5226	2.9059	0.0278912	0.274987	0.248997	NRG1/BAG3/NOL3	3	0.560688	4
GO:0045606	positive regulation of epidermal cell differentiation	3/403	28/17011	0.107143	4.5226	2.9059	0.0278912	0.274987	0.248997	SFN/SFRP4/NME2	3	0.560688	4
GO:0070723	response to cholesterol	3/403	28/17011	0.107143	4.5226	2.9059	0.0278912	0.274987	0.248997	DAG1/CES1/SMAD2	3	0.560688	4
GO:1904752	regulation of vascular associated smooth muscle cell migration	3/403	28/17011	0.107143	4.5226	2.9059	0.0278912	0.274987	0.248997	FAT1/GNA12/PDGFB	3	0.560688	4
GO:0019362	pyridine nucleotide metabolic process	9/403	180/17011	0.05	2.11055	2.33326	0.0278951	0.274987	0.248997	PGD/ENO1/TP53I3/TKT/ME1/QPRT/ALDOC/FDXR/GPI	9	0.560688	4
GO:0046496	nicotinamide nucleotide metabolic process	9/403	180/17011	0.05	2.11055	2.33326	0.0278951	0.274987	0.248997	PGD/ENO1/TP53I3/TKT/ME1/QPRT/ALDOC/FDXR/GPI	9	0.560688	4
GO:0006775	fat-soluble vitamin metabolic process	4/403	49/17011	0.0816327	3.44579	2.6707	0.0284663	0.27764	0.251399	NPC1L1/AIFM2/BCO1/CYP4F2	4	0.556519	4
GO:0046686	response to cadmium ion	4/403	49/17011	0.0816327	3.44579	2.6707	0.0284663	0.27764	0.251399	GCLC/NPC1/PCNA/GPI	4	0.556519	4
GO:0071322	cellular response to carbohydrate stimulus	8/403	152/17011	0.0526316	2.22163	2.35663	0.0284877	0.27764	0.251399	GCLM/SLC26A6/SOX4/GCLC/GAS6/MAP2K3/SMAD2/KCNB1	8	0.556519	4
GO:0106106	cold-induced thermogenesis	8/403	152/17011	0.0526316	2.22163	2.35663	0.0284877	0.27764	0.251399	ELOVL6/RHEB/ACHE/FABP4/DECR1/SCD/CIDEA/ID1	8	0.556519	4
GO:0006913	nucleocytoplasmic transport	14/403	334/17011	0.0419162	1.76932	2.21191	0.0286172	0.27764	0.251399	IPO13/SFN/LMNA/AGFG1/SQSTM1/EPM2A/CDKN1A/TXN/HTATIP2/BAG3/RAN/GAS6/KPNA2/DESI1	14	0.556519	4
GO:0051169	nuclear transport	14/403	334/17011	0.0419162	1.76932	2.21191	0.0286172	0.27764	0.251399	IPO13/SFN/LMNA/AGFG1/SQSTM1/EPM2A/CDKN1A/TXN/HTATIP2/BAG3/RAN/GAS6/KPNA2/DESI1	14	0.556519	4
GO:0006022	aminoglycan metabolic process	6/403	98/17011	0.0612245	2.58434	2.45018	0.0289854	0.278275	0.251975	CHI3L1/CHIT1/HYAL3/UGDH/CEMIP2/PDGFB	6	0.555525	4
GO:0007032	endosome organization	6/403	98/17011	0.0612245	2.58434	2.45018	0.0289854	0.278275	0.251975	TMCC1/SQSTM1/PI4K2A/CORO1C/RAB5B/ATP6V0A1	6	0.555525	4
GO:0042157	lipoprotein metabolic process	6/403	98/17011	0.0612245	2.58434	2.45018	0.0289854	0.278275	0.251975	PCSK9/NPC1L1/WIPI1/NOTUM/ITGB3/LDLR	6	0.555525	4
GO:2001237	negative regulation of extrinsic apoptotic signaling pathway	6/403	98/17011	0.0612245	2.58434	2.45018	0.0289854	0.278275	0.251975	GCLM/LMNA/ITGA6/GCLC/NRG1/NOL3	6	0.555525	4
GO:0019217	regulation of fatty acid metabolic process	6/403	99/17011	0.0606061	2.55824	2.42214	0.0302642	0.286088	0.259049	FABP1/UGT1A9/UGT1A6/PDK1/ELOVL5/TRIB3	6	0.5435	4
GO:0046460	neutral lipid biosynthetic process	4/403	50/17011	0.08	3.37687	2.62187	0.0303825	0.286088	0.259049	THRSP/GPAM/LDLR/PNPLA3	4	0.5435	4
GO:0046463	acylglycerol biosynthetic process	4/403	50/17011	0.08	3.37687	2.62187	0.0303825	0.286088	0.259049	THRSP/GPAM/LDLR/PNPLA3	4	0.5435	4
GO:0000272	polysaccharide catabolic process	3/403	29/17011	0.103448	4.36665	2.82649	0.0305773	0.286088	0.259049	CHIT1/PGM2/WIPI1	3	0.5435	4
GO:0009226	nucleotide-sugar biosynthetic process	3/403	29/17011	0.103448	4.36665	2.82649	0.0305773	0.286088	0.259049	UXS1/UGDH/PGM3	3	0.5435	4
GO:0031579	membrane raft organization	3/403	29/17011	0.103448	4.36665	2.82649	0.0305773	0.286088	0.259049	S100A10/ANXA2/NPC1	3	0.5435	4
GO:0031952	regulation of protein autophosphorylation	3/403	29/17011	0.103448	4.36665	2.82649	0.0305773	0.286088	0.259049	PDGFA/NRG1/PDGFB	3	0.5435	4
GO:0051156	glucose 6-phosphate metabolic process	3/403	29/17011	0.103448	4.36665	2.82649	0.0305773	0.286088	0.259049	PGD/TKT/GPI	3	0.5435	4
GO:0097205	renal filtration	3/403	29/17011	0.103448	4.36665	2.82649	0.0305773	0.286088	0.259049	GAS6/SULF2/PDGFB	3	0.5435	4
GO:2000108	positive regulation of leukocyte apoptotic process	3/403	29/17011	0.103448	4.36665	2.82649	0.0305773	0.286088	0.259049	PERP/BAX/BBC3	3	0.5435	4
GO:0002090	regulation of receptor internalization	5/403	74/17011	0.0675676	2.85209	2.48717	0.030961	0.286743	0.259642	PCSK9/SFRP4/NRG1/ANXA2/ITGB3	5	0.542507	4
GO:0043112	receptor metabolic process	5/403	74/17011	0.0675676	2.85209	2.48717	0.030961	0.286743	0.259642	PEX10/PCSK9/ACHE/ANXA2/LDLR	5	0.542507	4
GO:0051865	protein autoubiquitination	5/403	74/17011	0.0675676	2.85209	2.48717	0.030961	0.286743	0.259642	RNF187/UBE2T/LRSAM1/TRAF2/DDB2	5	0.542507	4
GO:0009408	response to heat	6/403	100/17011	0.06	2.53266	2.39445	0.0315794	0.286743	0.259642	CDKN1A/GCLC/HSP90AB1/HDAC6/BAG3/DNAJA2	6	0.542507	4
GO:0034620	cellular response to unfolded protein	6/403	100/17011	0.06	2.53266	2.39445	0.0315794	0.286743	0.259642	RHBDD2/CCND1/BAG3/BAX/BBC3/DERL3	6	0.542507	4
GO:0019682	glyceraldehyde-3-phosphate metabolic process	2/403	12/17011	0.166667	7.03515	3.25772	0.0315831	0.286743	0.259642	TKT/TKFC	2	0.542507	4
GO:0032372	negative regulation of sterol transport	2/403	12/17011	0.166667	7.03515	3.25772	0.0315831	0.286743	0.259642	PCSK9/SREBF2	2	0.542507	4
GO:0032375	negative regulation of cholesterol transport	2/403	12/17011	0.166667	7.03515	3.25772	0.0315831	0.286743	0.259642	PCSK9/SREBF2	2	0.542507	4
GO:0071493	cellular response to UV-B	2/403	12/17011	0.166667	7.03515	3.25772	0.0315831	0.286743	0.259642	HYAL3/CDKN1A	2	0.542507	4
GO:0097067	cellular response to thyroid hormone stimulus	2/403	12/17011	0.166667	7.03515	3.25772	0.0315831	0.286743	0.259642	GCLM/GCLC	2	0.542507	4
GO:1905165	regulation of lysosomal protein catabolic process	2/403	12/17011	0.166667	7.03515	3.25772	0.0315831	0.286743	0.259642	MARCHF2/LDLR	2	0.542507	4
GO:2000644	regulation of receptor catabolic process	2/403	12/17011	0.166667	7.03515	3.25772	0.0315831	0.286743	0.259642	PCSK9/ANXA2	2	0.542507	4
GO:0014909	smooth muscle cell migration	5/403	75/17011	0.0666667	2.81406	2.45258	0.0325525	0.294817	0.266953	FAT1/GNA12/PDGFA/ITGB3/PDGFB	5	0.530448	4
GO:0003073	regulation of systemic arterial blood pressure	6/403	101/17011	0.0594059	2.50758	2.36709	0.0329313	0.29606	0.268078	EDN2/ACE2/P2RX2/GAS6/CYP4F2/PDGFB	6	0.52862	4
GO:0034109	homotypic cell-cell adhesion	6/403	101/17011	0.0594059	2.50758	2.36709	0.0329313	0.29606	0.268078	ACTB/PPIA/GLA/STXBP1/ITGB3/MYL12A	6	0.52862	4
GO:0051099	positive regulation of binding	6/403	101/17011	0.0594059	2.50758	2.36709	0.0329313	0.29606	0.268078	TXN/RAN/ANXA2/IL32/CDT1/TRIB3	6	0.52862	4
GO:0071214	cellular response to abiotic stimulus	14/403	341/17011	0.0410557	1.733	2.1299	0.0332517	0.296597	0.268565	HYAL3/DAG1/LETM1/CDKN1A/GCLC/HABP4/DDB2/BAG3/FAS/RAD51AP1/ITGB3/PCNA/BAX/BBC3	14	0.527833	4
GO:0104004	cellular response to environmental stimulus	14/403	341/17011	0.0410557	1.733	2.1299	0.0332517	0.296597	0.268565	HYAL3/DAG1/LETM1/CDKN1A/GCLC/HABP4/DDB2/BAG3/FAS/RAD51AP1/ITGB3/PCNA/BAX/BBC3	14	0.527833	4
GO:0030262	apoptotic nuclear changes	3/403	30/17011	0.1	4.22109	2.7506	0.0333944	0.296597	0.268565	EXOG/CIDEA/BAX	3	0.527833	4
GO:0097421	liver regeneration	3/403	30/17011	0.1	4.22109	2.7506	0.0333944	0.296597	0.268565	CCND1/PCNA/SULF2	3	0.527833	4
GO:1904738	vascular associated smooth muscle cell migration	3/403	30/17011	0.1	4.22109	2.7506	0.0333944	0.296597	0.268565	FAT1/GNA12/PDGFB	3	0.527833	4
GO:0044403	biological process involved in symbiotic interaction	10/403	216/17011	0.0462963	1.95421	2.1985	0.0334904	0.296733	0.268688	DAG1/DYNLT1/HSP90AB1/PPIA/ACE2/GAS6/KPNA2/ITGB3/NPC1/LDLR	10	0.527634	4
GO:0003014	renal system process	7/403	129/17011	0.0542636	2.29051	2.29188	0.0339682	0.299523	0.271214	CLDN19/RRM2B/AKR1C3/GAS6/SULF2/CYP4F2/PDGFB	7	0.52357	4
GO:1904950	negative regulation of establishment of protein localization	7/403	129/17011	0.0542636	2.29051	2.29188	0.0339682	0.299523	0.271214	HMGCR/CYP51A1/TXN/BAG3/RHBDF1/KCNB1/DERL3	7	0.52357	4
GO:0031397	negative regulation of protein ubiquitination	5/403	76/17011	0.0657895	2.77703	2.41855	0.0341943	0.30007	0.271709	SQSTM1/SOX4/GCLC/PPIA/GTPBP4	5	0.522778	4
GO:0072524	pyridine-containing compound metabolic process	9/403	187/17011	0.0481283	2.03154	2.20947	0.0344074	0.30007	0.271709	PGD/ENO1/TP53I3/TKT/ME1/QPRT/ALDOC/FDXR/GPI	9	0.522778	4
GO:0009299	mRNA transcription	4/403	52/17011	0.0769231	3.24699	2.52784	0.0344382	0.30007	0.271709	S100A10/TAF13/ANXA2/DDX5	4	0.522778	4
GO:0097300	programmed necrotic cell death	4/403	52/17011	0.0769231	3.24699	2.52784	0.0344382	0.30007	0.271709	TRAF2/FAS/NOL3/BAX	4	0.522778	4
GO:1903747	regulation of establishment of protein localization to mitochondrion	4/403	52/17011	0.0769231	3.24699	2.52784	0.0344382	0.30007	0.271709	BAG3/SAE1/BBC3/SREBF2	4	0.522778	4
GO:0009267	cellular response to starvation	9/403	188/17011	0.0478723	2.02074	2.19223	0.0354165	0.307864	0.278766	PCSK9/CDKN1A/FADS1/AKR1C3/FAS/GAS6/WIPI1/MAP1LC3A/SREBF2	9	0.511642	4
GO:0007274	neuromuscular synaptic transmission	3/403	31/17011	0.0967742	4.08493	2.67795	0.0363416	0.310647	0.281287	STXBP1/P2RX2/DTNA	3	0.507733	4
GO:0006006	glucose metabolic process	9/403	189/17011	0.047619	2.01004	2.1751	0.0364456	0.310647	0.281287	ENO1/PDK1/PDHB/PGM2/NLN/PDHA1/PGP/ALDOC/GPI	9	0.507733	4
GO:0046718	symbiont entry into host cell	7/403	131/17011	0.0534351	2.25555	2.24713	0.0364663	0.310647	0.281287	DAG1/DYNLT1/ACE2/GAS6/ITGB3/NPC1/LDLR	7	0.507733	4
GO:0050819	negative regulation of coagulation	4/403	53/17011	0.0754717	3.18573	2.48252	0.0365783	0.310647	0.281287	ANXA5/PDGFA/ANXA2/PDGFB	4	0.507733	4
GO:0001765	membrane raft assembly	2/403	13/17011	0.153846	6.49399	3.08679	0.0367504	0.310647	0.281287	S100A10/ANXA2	2	0.507733	4
GO:0006474	N-terminal protein amino acid acetylation	2/403	13/17011	0.153846	6.49399	3.08679	0.0367504	0.310647	0.281287	NAA80/SOX4	2	0.507733	4
GO:0019321	pentose metabolic process	2/403	13/17011	0.153846	6.49399	3.08679	0.0367504	0.310647	0.281287	PGD/UXS1	2	0.507733	4
GO:0031571	mitotic G1 DNA damage checkpoint signaling	2/403	13/17011	0.153846	6.49399	3.08679	0.0367504	0.310647	0.281287	CCND1/RPS27L	2	0.507733	4
GO:0042373	vitamin K metabolic process	2/403	13/17011	0.153846	6.49399	3.08679	0.0367504	0.310647	0.281287	AIFM2/CYP4F2	2	0.507733	4
GO:1900103	positive regulation of endoplasmic reticulum unfolded protein response	2/403	13/17011	0.153846	6.49399	3.08679	0.0367504	0.310647	0.281287	BAX/BBC3	2	0.507733	4
GO:1903624	regulation of DNA catabolic process	2/403	13/17011	0.153846	6.49399	3.08679	0.0367504	0.310647	0.281287	CIDEA/BAX	2	0.507733	4
GO:1905089	regulation of type 2 mitophagy	2/403	13/17011	0.153846	6.49399	3.08679	0.0367504	0.310647	0.281287	VDAC1/HDAC6	2	0.507733	4
GO:0009062	fatty acid catabolic process	6/403	104/17011	0.0576923	2.43525	2.28694	0.0372103	0.313813	0.284153	FABP1/ACOX3/ECHDC1/DECR1/NUDT8/CYP4F2	6	0.50333	4
GO:2001236	regulation of extrinsic apoptotic signaling pathway	8/403	161/17011	0.0496894	2.09744	2.17941	0.0381227	0.320771	0.290454	GCLM/LMNA/ITGA6/GCLC/NRG1/TRAF2/NOL3/BID	8	0.493805	4
GO:0006749	glutathione metabolic process	4/403	54/17011	0.0740741	3.12673	2.43827	0.0387934	0.32567	0.29489	GCLM/GCLC/GLO1/CHAC1	4	0.487222	4
GO:0006639	acylglycerol metabolic process	7/403	133/17011	0.0526316	2.22163	2.20318	0.0390827	0.326487	0.295629	PCSK9/CIDEC/LPL/THRSP/GPAM/LDLR/PNPLA3	7	0.486134	4
GO:0006308	DNA catabolic process	3/403	32/17011	0.09375	3.95727	2.60829	0.0394179	0.326487	0.295629	EXOG/CIDEA/BAX	3	0.486134	4
GO:0006921	cellular component disassembly involved in execution phase of apoptosis	3/403	32/17011	0.09375	3.95727	2.60829	0.0394179	0.326487	0.295629	EXOG/CIDEA/BAX	3	0.486134	4
GO:0043516	regulation of DNA damage response, signal transduction by p53 class mediator	3/403	32/17011	0.09375	3.95727	2.60829	0.0394179	0.326487	0.295629	SOX4/KMT5A/DDX5	3	0.486134	4
GO:0090313	regulation of protein targeting to membrane	3/403	32/17011	0.09375	3.95727	2.60829	0.0394179	0.326487	0.295629	SLC51B/MTCL1/KCNB1	3	0.486134	4
GO:0097006	regulation of plasma lipoprotein particle levels	5/403	79/17011	0.0632911	2.67158	2.3197	0.0394235	0.326487	0.295629	PCSK9/LPL/VLDLR/ANXA2/LDLR	5	0.486134	4
GO:0009612	response to mechanical stimulus	10/403	223/17011	0.044843	1.89287	2.09067	0.040232	0.33185	0.300486	CHI3L1/CAPN2/CLCN6/DAG1/GCLC/HABP4/BAG3/FAS/ITGB3/GPI	10	0.479058	4
GO:0043393	regulation of protein binding	6/403	106/17011	0.0566038	2.3893	2.23505	0.0402516	0.33185	0.300486	PCSK9/CDKN1A/RAN/ANXA2/TRIB3/BAX	6	0.479058	4
GO:0006638	neutral lipid metabolic process	7/403	134/17011	0.0522388	2.20505	2.1815	0.0404358	0.332623	0.301186	PCSK9/CIDEC/LPL/THRSP/GPAM/LDLR/PNPLA3	7	0.478048	4
GO:0032368	regulation of lipid transport	7/403	135/17011	0.0518519	2.18871	2.16001	0.0418191	0.334546	0.302927	PCSK9/ANXA2/CES1/TMEM97/ITGB3/CYP4F2/SREBF2	7	0.475544	4
GO:0019751	polyol metabolic process	6/403	107/17011	0.0560748	2.36697	2.20954	0.0418296	0.334546	0.302927	IP6K3/ACER3/TKFC/SPTSSA/PPIP5K1/PGP	6	0.475544	4
GO:0030162	regulation of proteolysis	16/403	419/17011	0.0381862	1.61187	1.97544	0.0421563	0.334546	0.302927	S100A10/ENO1/PERP/EPM2A/GCLC/HSP90AB1/GNA12/IKBKG/HDAC6/ANXA2/CHAC1/RHBDF1/TRIB3/PSMC4/DESI1/CSTB	16	0.475544	4
GO:0006000	fructose metabolic process	2/403	14/17011	0.142857	6.03013	2.93294	0.0422164	0.334546	0.302927	TKFC/ALDOC	2	0.475544	4
GO:0006287	base-excision repair, gap-filling	2/403	14/17011	0.142857	6.03013	2.93294	0.0422164	0.334546	0.302927	FEN1/PCNA	2	0.475544	4
GO:0010524	positive regulation of calcium ion transport into cytosol	2/403	14/17011	0.142857	6.03013	2.93294	0.0422164	0.334546	0.302927	P2RX2/BAX	2	0.475544	4
GO:0014874	response to stimulus involved in regulation of muscle adaptation	2/403	14/17011	0.142857	6.03013	2.93294	0.0422164	0.334546	0.302927	DAG1/NOL3	2	0.475544	4
GO:0031115	negative regulation of microtubule polymerization	2/403	14/17011	0.142857	6.03013	2.93294	0.0422164	0.334546	0.302927	STMN2/EML2	2	0.475544	4
GO:0043353	enucleate erythrocyte differentiation	2/403	14/17011	0.142857	6.03013	2.93294	0.0422164	0.334546	0.302927	HDAC6/NEMP1	2	0.475544	4
GO:0044819	mitotic G1/S transition checkpoint signaling	2/403	14/17011	0.142857	6.03013	2.93294	0.0422164	0.334546	0.302927	CCND1/RPS27L	2	0.475544	4
GO:0046348	amino sugar catabolic process	2/403	14/17011	0.142857	6.03013	2.93294	0.0422164	0.334546	0.302927	CHI3L1/CHIT1	2	0.475544	4
GO:1900120	regulation of receptor binding	2/403	14/17011	0.142857	6.03013	2.93294	0.0422164	0.334546	0.302927	PCSK9/ANXA2	2	0.475544	4
GO:1901722	regulation of cell proliferation involved in kidney development	2/403	14/17011	0.142857	6.03013	2.93294	0.0422164	0.334546	0.302927	ITGB3/PDGFB	2	0.475544	4
GO:1904251	regulation of bile acid metabolic process	2/403	14/17011	0.142857	6.03013	2.93294	0.0422164	0.334546	0.302927	STARD4/CES1	2	0.475544	4
GO:1904350	regulation of protein catabolic process in the vacuole	2/403	14/17011	0.142857	6.03013	2.93294	0.0422164	0.334546	0.302927	MARCHF2/LDLR	2	0.475544	4
GO:2000303	regulation of ceramide biosynthetic process	2/403	14/17011	0.142857	6.03013	2.93294	0.0422164	0.334546	0.302927	ORMDL2/ENPP7	2	0.475544	4
GO:2000622	regulation of nuclear-transcribed mRNA catabolic process, nonsense-mediated decay	2/403	14/17011	0.142857	6.03013	2.93294	0.0422164	0.334546	0.302927	HNRNPAB/SECISBP2	2	0.475544	4
GO:0036314	response to sterol	3/403	33/17011	0.0909091	3.83736	2.5414	0.0426219	0.334874	0.303224	DAG1/CES1/SMAD2	3	0.475119	4
GO:0045684	positive regulation of epidermis development	3/403	33/17011	0.0909091	3.83736	2.5414	0.0426219	0.334874	0.303224	SFN/SFRP4/NME2	3	0.475119	4
GO:0045940	positive regulation of steroid metabolic process	3/403	33/17011	0.0909091	3.83736	2.5414	0.0426219	0.334874	0.303224	STARD4/CES1/SREBF2	3	0.475119	4
GO:0097345	mitochondrial outer membrane permeabilization	3/403	33/17011	0.0909091	3.83736	2.5414	0.0426219	0.334874	0.303224	GCLC/BLOC1S2/BID	3	0.475119	4
GO:0051048	negative regulation of secretion	8/403	165/17011	0.0484848	2.04659	2.10434	0.0430316	0.337371	0.305485	HMGCR/CYP51A1/NRG1/RHBDF1/SMCR8/KCNB1/ATP9A/CYP4F2	8	0.471892	4
GO:0044409	symbiont entry into host	7/403	136/17011	0.0514706	2.17262	2.13871	0.0432328	0.337763	0.30584	DAG1/DYNLT1/ACE2/GAS6/ITGB3/NPC1/LDLR	7	0.471388	4
GO:0006626	protein targeting to mitochondrion	6/403	108/17011	0.0555556	2.34505	2.18431	0.043446	0.337763	0.30584	TIMM17A/TIMM10B/BAG3/SAE1/BID/SREBF2	6	0.471388	4
GO:1905954	positive regulation of lipid localization	6/403	108/17011	0.0555556	2.34505	2.18431	0.043446	0.337763	0.30584	LPL/ANXA2/CES1/CIDEA/CYP4F2/SREBF2	6	0.471388	4
GO:0001738	morphogenesis of a polarized epithelium	4/403	56/17011	0.0714286	3.01507	2.35277	0.043449	0.337763	0.30584	FAT1/WDR1/ACTB/SYNE4	4	0.471388	4
GO:0006302	double-strand break repair	13/403	322/17011	0.0403727	1.70417	1.98717	0.043885	0.340433	0.308258	MEAF6/MCM6/RNF168/ACTB/RECQL4/MCM4/FEN1/KMT5A/RAD51AP1/GINS2/RMI2/NUDT16L1/AP5S1	13	0.467968	4
GO:0031396	regulation of protein ubiquitination	9/403	196/17011	0.0459184	1.93826	2.05801	0.044227	0.341644	0.309354	FBXO2/SQSTM1/SOX4/EPM2A/GCLC/HSP90AB1/PPIA/GTPBP4/TRIB3	9	0.466426	4
GO:1905475	regulation of protein localization to membrane	9/403	196/17011	0.0459184	1.93826	2.05801	0.044227	0.341644	0.309354	SFN/GPC1/DAG1/SQSTM1/EPM2A/ACTB/SLC51B/MTCL1/KCNB1	9	0.466426	4
GO:0006606	protein import into nucleus	8/403	166/17011	0.0481928	2.03426	2.08591	0.044321	0.341653	0.309362	IPO13/LMNA/SQSTM1/EPM2A/CDKN1A/BAG3/RAN/KPNA2	8	0.466415	4
GO:0034612	response to tumor necrosis factor	10/403	227/17011	0.0440529	1.85951	2.03078	0.0444763	0.342133	0.309796	CHI3L1/HYAL3/EDA2R/FABP4/TRAF2/FAS/KRT18/KRT8/GAS6/NOL3	10	0.465806	4
GO:0010569	regulation of double-strand break repair via homologous recombination	5/403	82/17011	0.0609756	2.57384	2.22534	0.0451139	0.345591	0.312928	MEAF6/ACTB/KMT5A/RAD51AP1/RMI2	5	0.461437	4
GO:0014823	response to activity	5/403	82/17011	0.0609756	2.57384	2.22534	0.0451139	0.345591	0.312928	GCLM/DAG1/GCLC/ANXA2/ITGB3	5	0.461437	4
GO:0007163	establishment or maintenance of cell polarity	10/403	228/17011	0.0438596	1.85136	2.016	0.0455831	0.348385	0.315458	LMNA/MAP4/ARF4/FAT1/WDR1/DYNLT1/ACTB/DOCK8/MTCL1/SYNE4	10	0.45794	4
GO:0000079	regulation of cyclin-dependent protein serine/threonine kinase activity	4/403	57/17011	0.0701754	2.96217	2.31145	0.0458894	0.348385	0.315458	CDKN1A/ACTB/CCND1/GTPBP4	4	0.45794	4
GO:0031098	stress-activated protein kinase signaling cascade	4/403	57/17011	0.0701754	2.96217	2.31145	0.0458894	0.348385	0.315458	PRDX1/PPIA/FAS/MAP2K3	4	0.45794	4
GO:0030212	hyaluronan metabolic process	3/403	34/17011	0.0882353	3.72449	2.47708	0.0459523	0.348385	0.315458	HYAL3/CEMIP2/PDGFB	3	0.45794	4
GO:1902882	regulation of response to oxidative stress	3/403	34/17011	0.0882353	3.72449	2.47708	0.0459523	0.348385	0.315458	HDAC6/FADS2/AIFM2	3	0.45794	4
GO:0051896	regulation of phosphatidylinositol 3-kinase/protein kinase B signal transduction	11/403	260/17011	0.0423077	1.78585	1.98907	0.046146	0.349134	0.316136	PHLDA3/CHI3L1/DAG1/PDGFA/TXN/VAV2/CAVIN3/AKR1C3/AKR1C2/GAS6/PDGFB	11	0.457008	4
GO:0071230	cellular response to amino acid stimulus	5/403	83/17011	0.060241	2.54283	2.19482	0.047114	0.349234	0.316226	GCLM/CAPN2/HNRNPAB/GCLC/PNPLA3	5	0.456884	4
GO:0000209	protein polyubiquitination	11/403	261/17011	0.0421456	1.779	1.9756	0.0472027	0.349234	0.316226	PEX10/RNF187/UBE2T/RNF168/PPIA/HDAC6/LRSAM1/TRAF2/TRIM22/DDB2/KLHL42	11	0.456884	4
GO:0009746	response to hexose	9/403	199/17011	0.0452261	1.90904	2.0093	0.0478785	0.349234	0.316226	GCLM/SLC26A6/SOX4/GCLC/LPL/GPAM/GAS6/SMAD2/KCNB1	9	0.456884	4
GO:0001976	nervous system process involved in regulation of systemic arterial blood pressure	2/403	15/17011	0.133333	5.62812	2.79334	0.0479638	0.349234	0.316226	ACE2/P2RX2	2	0.456884	4
GO:0010889	regulation of triglyceride storage	2/403	15/17011	0.133333	5.62812	2.79334	0.0479638	0.349234	0.316226	LPL/CIDEA	2	0.456884	4
GO:0033599	regulation of mammary gland epithelial cell proliferation	2/403	15/17011	0.133333	5.62812	2.79334	0.0479638	0.349234	0.316226	CCND1/BAX	2	0.456884	4
GO:0035729	cellular response to hepatocyte growth factor stimulus	2/403	15/17011	0.133333	5.62812	2.79334	0.0479638	0.349234	0.316226	GCLM/GCLC	2	0.456884	4
GO:0042159	lipoprotein catabolic process	2/403	15/17011	0.133333	5.62812	2.79334	0.0479638	0.349234	0.316226	NOTUM/LDLR	2	0.456884	4
GO:0044849	estrous cycle	2/403	15/17011	0.133333	5.62812	2.79334	0.0479638	0.349234	0.316226	SLC26A6/PCNA	2	0.456884	4
GO:0046512	sphingosine biosynthetic process	2/403	15/17011	0.133333	5.62812	2.79334	0.0479638	0.349234	0.316226	ACER3/SPTSSA	2	0.456884	4
GO:0046520	sphingoid biosynthetic process	2/403	15/17011	0.133333	5.62812	2.79334	0.0479638	0.349234	0.316226	ACER3/SPTSSA	2	0.456884	4
GO:0048791	calcium ion-regulated exocytosis of neurotransmitter	2/403	15/17011	0.133333	5.62812	2.79334	0.0479638	0.349234	0.316226	STXBP1/SYT7	2	0.456884	4
GO:0051412	response to corticosterone	2/403	15/17011	0.133333	5.62812	2.79334	0.0479638	0.349234	0.316226	CDKN1A/HDAC6	2	0.456884	4
GO:0055012	ventricular cardiac muscle cell differentiation	2/403	15/17011	0.133333	5.62812	2.79334	0.0479638	0.349234	0.316226	LMNA/NRG1	2	0.456884	4
GO:0070234	positive regulation of T cell apoptotic process	2/403	15/17011	0.133333	5.62812	2.79334	0.0479638	0.349234	0.316226	PERP/BBC3	2	0.456884	4
GO:0072537	fibroblast activation	2/403	15/17011	0.133333	5.62812	2.79334	0.0479638	0.349234	0.316226	GCLM/GCLC	2	0.456884	4
GO:0090153	regulation of sphingolipid biosynthetic process	2/403	15/17011	0.133333	5.62812	2.79334	0.0479638	0.349234	0.316226	ORMDL2/ENPP7	2	0.456884	4
GO:1903894	regulation of IRE1-mediated unfolded protein response	2/403	15/17011	0.133333	5.62812	2.79334	0.0479638	0.349234	0.316226	BAX/BBC3	2	0.456884	4
GO:2000671	regulation of motor neuron apoptotic process	2/403	15/17011	0.133333	5.62812	2.79334	0.0479638	0.349234	0.316226	KCNB1/BAX	2	0.456884	4
GO:1990845	adaptive thermogenesis	8/403	169/17011	0.0473373	1.99815	2.03137	0.0483412	0.351286	0.318085	ELOVL6/RHEB/ACHE/FABP4/DECR1/SCD/CIDEA/ID1	8	0.454339	4
GO:0005976	polysaccharide metabolic process	6/403	111/17011	0.0540541	2.28167	2.11028	0.0485279	0.351947	0.318683	CHIT1/PGM2/EPM2A/WIPI1/NPC1/PDGFB	6	0.453523	4
GO:0008625	extrinsic apoptotic signaling pathway via death domain receptors	5/403	84/17011	0.0595238	2.51255	2.16474	0.049166	0.353446	0.320041	BAG3/FAS/BLOC1S2/BAX/BID	5	0.451676	4
GO:0034614	cellular response to reactive oxygen species	7/403	140/17011	0.05	2.11055	2.0553	0.0491944	0.353446	0.320041	PEX10/PRDX1/FABP1/HDAC6/TXN/PCNA/MAP1LC3A	7	0.451676	4
GO:0071331	cellular response to hexose stimulus	7/403	140/17011	0.05	2.11055	2.0553	0.0491944	0.353446	0.320041	GCLM/SLC26A6/SOX4/GCLC/GAS6/SMAD2/KCNB1	7	0.451676	4
GO:0006654	phosphatidic acid biosynthetic process	3/403	35/17011	0.0857143	3.61808	2.41516	0.0494075	0.353446	0.320041	GPAM/ABHD4/PNPLA3	3	0.451676	4
GO:0031338	regulation of vesicle fusion	3/403	35/17011	0.0857143	3.61808	2.41516	0.0494075	0.353446	0.320041	STXBP1/SYT7/ANXA2	3	0.451676	4
GO:0098810	neurotransmitter reuptake	3/403	35/17011	0.0857143	3.61808	2.41516	0.0494075	0.353446	0.320041	SLC6A11/SLC6A2/ITGB3	3	0.451676	4
GO:2000406	positive regulation of T cell migration	3/403	35/17011	0.0857143	3.61808	2.41516	0.0494075	0.353446	0.320041	CCL20/DOCK8/ITGB3	3	0.451676	4
GO:0016051	carbohydrate biosynthetic process	9/403	201/17011	0.0447761	1.89004	1.97729	0.0504208	0.359995	0.32597	PGD/ENO1/PGM2/NLN/EPM2A/PGP/ALDOC/GPI/PDGFB	9	0.443704	4
GO:0030100	regulation of endocytosis	12/403	297/17011	0.040404	1.70549	1.91063	0.0512392	0.365129	0.330619	PCSK9/SFRP4/ACTB/NRG1/LRSAM1/SYT7/RAB5B/GAS6/ANXA2/EHD4/UNC119/ITGB3	12	0.437554	4
GO:0019318	hexose metabolic process	10/403	233/17011	0.0429185	1.81163	1.94317	0.0513965	0.365542	0.330993	ENO1/PDK1/PDHB/PGM2/NLN/PDHA1/TKFC/PGP/ALDOC/GPI	10	0.437063	4
GO:0051224	negative regulation of protein transport	6/403	113/17011	0.0530973	2.24129	2.06224	0.0521112	0.369909	0.334947	HMGCR/CYP51A1/TXN/RHBDF1/KCNB1/DERL3	6	0.431905	4
GO:0071326	cellular response to monosaccharide stimulus	7/403	142/17011	0.0492958	2.08082	2.01465	0.0523614	0.370969	0.335907	GCLM/SLC26A6/SOX4/GCLC/GAS6/SMAD2/KCNB1	7	0.430662	4
GO:0006094	gluconeogenesis	5/403	86/17011	0.0581395	2.45412	2.10587	0.0534259	0.370975	0.335913	ENO1/NLN/PGP/ALDOC/GPI	5	0.430655	4
GO:0030968	endoplasmic reticulum unfolded protein response	5/403	86/17011	0.0581395	2.45412	2.10587	0.0534259	0.370975	0.335913	RHBDD2/CCND1/BAX/BBC3/DERL3	5	0.430655	4
GO:0045604	regulation of epidermal cell differentiation	4/403	60/17011	0.0666667	2.81406	2.19268	0.0536597	0.370975	0.335913	SFN/SFRP4/NME2/MAFG	4	0.430655	4
GO:0070613	regulation of protein processing	4/403	60/17011	0.0666667	2.81406	2.19268	0.0536597	0.370975	0.335913	S100A10/ENO1/ANXA2/CHAC1	4	0.430655	4
GO:1904705	regulation of vascular associated smooth muscle cell proliferation	4/403	60/17011	0.0666667	2.81406	2.19268	0.0536597	0.370975	0.335913	HPGD/CDKN1A/GNA12/PDGFB	4	0.430655	4
GO:0002091	negative regulation of receptor internalization	2/403	16/17011	0.125	5.27636	2.66575	0.0539766	0.370975	0.335913	PCSK9/ANXA2	2	0.430655	4
GO:0030214	hyaluronan catabolic process	2/403	16/17011	0.125	5.27636	2.66575	0.0539766	0.370975	0.335913	HYAL3/CEMIP2	2	0.430655	4
GO:0030242	autophagy of peroxisome	2/403	16/17011	0.125	5.27636	2.66575	0.0539766	0.370975	0.335913	SQSTM1/WIPI1	2	0.430655	4
GO:0032354	response to follicle-stimulating hormone	2/403	16/17011	0.125	5.27636	2.66575	0.0539766	0.370975	0.335913	GCLM/GCLC	2	0.430655	4
GO:0034349	glial cell apoptotic process	2/403	16/17011	0.125	5.27636	2.66575	0.0539766	0.370975	0.335913	TRAF2/GAS6	2	0.430655	4
GO:0045836	positive regulation of meiotic nuclear division	2/403	16/17011	0.125	5.27636	2.66575	0.0539766	0.370975	0.335913	PIWIL2/RAD51AP1	2	0.430655	4
GO:0055089	fatty acid homeostasis	2/403	16/17011	0.125	5.27636	2.66575	0.0539766	0.370975	0.335913	GPAM/ENPP7	2	0.430655	4
GO:0061734	type 2 mitophagy	2/403	16/17011	0.125	5.27636	2.66575	0.0539766	0.370975	0.335913	VDAC1/HDAC6	2	0.430655	4
GO:0071501	cellular response to sterol depletion	2/403	16/17011	0.125	5.27636	2.66575	0.0539766	0.370975	0.335913	NPC1L1/SREBF2	2	0.430655	4
GO:0072109	glomerular mesangium development	2/403	16/17011	0.125	5.27636	2.66575	0.0539766	0.370975	0.335913	ITGB3/PDGFB	2	0.430655	4
GO:1904754	positive regulation of vascular associated smooth muscle cell migration	2/403	16/17011	0.125	5.27636	2.66575	0.0539766	0.370975	0.335913	FAT1/PDGFB	2	0.430655	4
GO:0090150	establishment of protein localization to membrane	11/403	268/17011	0.0410448	1.73254	1.8829	0.0550632	0.377738	0.342036	SRPRB/ZDHHC24/TIMM10B/KRT18/SLC51B/MTCL1/NPC1/KCNB1/RAB5IF/BAX/BID	11	0.42281	4
GO:0044088	regulation of vacuole organization	4/403	61/17011	0.0655738	2.76793	2.15472	0.0563986	0.385271	0.348858	LRSAM1/ANXA2/WIPI1/SMCR8	4	0.414234	4
GO:0016242	negative regulation of macroautophagy	3/403	37/17011	0.0810811	3.42251	2.29784	0.0566852	0.385271	0.348858	HDAC6/SMCR8/NPC1	3	0.414234	4
GO:0022616	DNA strand elongation	3/403	37/17011	0.0810811	3.42251	2.29784	0.0566852	0.385271	0.348858	POLD2/MCM4/PCNA	3	0.414234	4
GO:0048265	response to pain	3/403	37/17011	0.0810811	3.42251	2.29784	0.0566852	0.385271	0.348858	CAPN2/P2RX2/SLC6A2	3	0.414234	4
GO:1903749	positive regulation of establishment of protein localization to mitochondrion	3/403	37/17011	0.0810811	3.42251	2.29784	0.0566852	0.385271	0.348858	SAE1/BBC3/SREBF2	3	0.414234	4
GO:0034284	response to monosaccharide	9/403	206/17011	0.0436893	1.84417	1.89884	0.0571606	0.387785	0.351134	GCLM/SLC26A6/SOX4/GCLC/LPL/GPAM/GAS6/SMAD2/KCNB1	9	0.411409	4
GO:1903320	regulation of protein modification by small protein conjugation or removal	10/403	238/17011	0.0420168	1.77357	1.87209	0.0576843	0.390618	0.353699	FBXO2/SQSTM1/SOX4/EPM2A/GCLC/HSP90AB1/PPIA/GTPBP4/TRIB3/SAE1	10	0.408248	4
GO:0006091	generation of precursor metabolites and energy	17/403	473/17011	0.0359408	1.51709	1.77666	0.0588613	0.390989	0.354035	PGD/ENO1/PDHB/TKT/PGM2/EPM2A/CYCS/PDHA1/CAVIN3/AIFM2/ACSS3/AACS/WIPI1/ALDOC/FDXR/GPI/BID	17	0.407835	4
GO:0016054	organic acid catabolic process	10/403	239/17011	0.041841	1.76615	1.85808	0.0589997	0.390989	0.354035	AKR1A1/FABP1/ACOX3/ECHDC1/DECR1/NUDT8/QPRT/CRYM/SLC16A3/CYP4F2	10	0.407835	4
GO:0046395	carboxylic acid catabolic process	10/403	239/17011	0.041841	1.76615	1.85808	0.0589997	0.390989	0.354035	AKR1A1/FABP1/ACOX3/ECHDC1/DECR1/NUDT8/QPRT/CRYM/SLC16A3/CYP4F2	10	0.407835	4
GO:0033013	tetrapyrrole metabolic process	4/403	62/17011	0.0645161	2.72329	2.11752	0.0592113	0.390989	0.354035	FLVCR1/IBA57/ABCC2/MMAB	4	0.407835	4
GO:1990874	vascular associated smooth muscle cell proliferation	4/403	62/17011	0.0645161	2.72329	2.11752	0.0592113	0.390989	0.354035	HPGD/CDKN1A/GNA12/PDGFB	4	0.407835	4
GO:0000045	autophagosome assembly	6/403	117/17011	0.0512821	2.16466	1.96912	0.0597502	0.390989	0.354035	EPM2A/LRSAM1/WIPI1/ULK2/SMCR8/MAP1LC3A	6	0.407835	4
GO:0046822	regulation of nucleocytoplasmic transport	6/403	117/17011	0.0512821	2.16466	1.96912	0.0597502	0.390989	0.354035	SFN/EPM2A/TXN/BAG3/RAN/GAS6	6	0.407835	4
GO:0014812	muscle cell migration	5/403	89/17011	0.0561798	2.3714	2.0206	0.0602055	0.390989	0.354035	FAT1/GNA12/PDGFA/ITGB3/PDGFB	5	0.407835	4
GO:0019319	hexose biosynthetic process	5/403	89/17011	0.0561798	2.3714	2.0206	0.0602055	0.390989	0.354035	ENO1/NLN/PGP/ALDOC/GPI	5	0.407835	4
GO:1903321	negative regulation of protein modification by small protein conjugation or removal	5/403	89/17011	0.0561798	2.3714	2.0206	0.0602055	0.390989	0.354035	SQSTM1/SOX4/GCLC/PPIA/GTPBP4	5	0.407835	4
GO:0006855	xenobiotic transmembrane transport	2/403	17/17011	0.117647	4.96599	2.54844	0.0602388	0.390989	0.354035	ABCC2/ATP8B1	2	0.407835	4
GO:0035728	response to hepatocyte growth factor	2/403	17/17011	0.117647	4.96599	2.54844	0.0602388	0.390989	0.354035	GCLM/GCLC	2	0.407835	4
GO:0045198	establishment of epithelial cell apical/basal polarity	2/403	17/17011	0.117647	4.96599	2.54844	0.0602388	0.390989	0.354035	FAT1/SYNE4	2	0.407835	4
GO:0048841	regulation of axon extension involved in axon guidance	2/403	17/17011	0.117647	4.96599	2.54844	0.0602388	0.390989	0.354035	PLXNA4/HDAC6	2	0.407835	4
GO:0050872	white fat cell differentiation	2/403	17/17011	0.117647	4.96599	2.54844	0.0602388	0.390989	0.354035	FABP4/PNPLA3	2	0.407835	4
GO:0055091	phospholipid homeostasis	2/403	17/17011	0.117647	4.96599	2.54844	0.0602388	0.390989	0.354035	GPAM/TLCD1	2	0.407835	4
GO:1900037	regulation of cellular response to hypoxia	2/403	17/17011	0.117647	4.96599	2.54844	0.0602388	0.390989	0.354035	ENO1/NOL3	2	0.407835	4
GO:1902969	mitotic DNA replication	2/403	17/17011	0.117647	4.96599	2.54844	0.0602388	0.390989	0.354035	MCM6/MCM4	2	0.407835	4
GO:1904037	positive regulation of epithelial cell apoptotic process	2/403	17/17011	0.117647	4.96599	2.54844	0.0602388	0.390989	0.354035	SFRP4/BAX	2	0.407835	4
GO:0006270	DNA replication initiation	3/403	38/17011	0.0789474	3.33244	2.24217	0.0605039	0.390989	0.354035	MCM6/MCM4/CDT1	3	0.407835	4
GO:0006904	vesicle docking involved in exocytosis	3/403	38/17011	0.0789474	3.33244	2.24217	0.0605039	0.390989	0.354035	STXBP1/EXOC6/KCNB1	3	0.407835	4
GO:0008207	C21-steroid hormone metabolic process	3/403	38/17011	0.0789474	3.33244	2.24217	0.0605039	0.390989	0.354035	AKR1C3/AKR1C2/AKR1C1	3	0.407835	4
GO:0010762	regulation of fibroblast migration	3/403	38/17011	0.0789474	3.33244	2.24217	0.0605039	0.390989	0.354035	GNA12/CORO1C/ITGB3	3	0.407835	4
GO:0043243	positive regulation of protein-containing complex disassembly	3/403	38/17011	0.0789474	3.33244	2.24217	0.0605039	0.390989	0.354035	WDR1/STMN2/SMCR8	3	0.407835	4
GO:0070293	renal absorption	3/403	38/17011	0.0789474	3.33244	2.24217	0.0605039	0.390989	0.354035	CLDN19/AKR1C3/GAS6	3	0.407835	4
GO:2000780	negative regulation of double-strand break repair	3/403	38/17011	0.0789474	3.33244	2.24217	0.0605039	0.390989	0.354035	KMT5A/RMI2/NUDT16L1	3	0.407835	4
GO:0070482	response to oxygen levels	13/403	339/17011	0.0383481	1.61871	1.79241	0.0610651	0.393923	0.356692	CAPN2/ENO1/LMNA/FABP1/PDK1/SOX4/CDKN1A/FAS/P2RX2/ATP6V0D1/NOL3/MAP1LC3A/BBC3	13	0.404588	4
GO:0051260	protein homooligomerization	9/403	209/17011	0.0430622	1.8177	1.85281	0.0614712	0.395849	0.358436	ITLN1/LETM1/ME1/PEG10/ZNF746/TMEM70/EHD4/KCNB1/UPB1	9	0.402471	4
GO:0002931	response to ischemia	4/403	63/17011	0.0634921	2.68006	2.08104	0.0620975	0.397792	0.360195	SQSTM1/P2RX2/NOL3/MAP2K3	4	0.400344	4
GO:0034605	cellular response to heat	4/403	63/17011	0.0634921	2.68006	2.08104	0.0620975	0.397792	0.360195	CDKN1A/HSP90AB1/HDAC6/BAG3	4	0.400344	4
GO:0046824	positive regulation of nucleocytoplasmic transport	4/403	63/17011	0.0634921	2.68006	2.08104	0.0620975	0.397792	0.360195	SFN/BAG3/RAN/GAS6	4	0.400344	4
GO:0034644	cellular response to UV	5/403	90/17011	0.0555556	2.34505	1.99293	0.0625692	0.400116	0.3623	HYAL3/CDKN1A/DDB2/PCNA/BAX	5	0.397814	4
GO:0051259	protein complex oligomerization	11/403	275/17011	0.04	1.68844	1.79288	0.0637532	0.40698	0.368515	ITLN1/LETM1/UGDH/ME1/PEG10/ZNF746/TMEM70/EHD4/NOL3/KCNB1/UPB1	11	0.390427	4
GO:0036294	cellular response to decreased oxygen levels	7/403	149/17011	0.0469799	1.98306	1.87744	0.064438	0.407928	0.369373	ENO1/LMNA/FABP1/PDK1/NOL3/MAP1LC3A/BBC3	7	0.389417	4
GO:0032872	regulation of stress-activated MAPK cascade	3/403	39/17011	0.0769231	3.24699	2.18833	0.0644397	0.407928	0.369373	PRDX1/PPIA/FAS	3	0.389417	4
GO:0046473	phosphatidic acid metabolic process	3/403	39/17011	0.0769231	3.24699	2.18833	0.0644397	0.407928	0.369373	GPAM/ABHD4/PNPLA3	3	0.389417	4
GO:0097242	amyloid-beta clearance	3/403	39/17011	0.0769231	3.24699	2.18833	0.0644397	0.407928	0.369373	HMGCR/CYP51A1/LDLR	3	0.389417	4
GO:1901873	regulation of post-translational protein modification	10/403	243/17011	0.0411523	1.73707	1.80269	0.0644564	0.407928	0.369373	FBXO2/SQSTM1/SOX4/EPM2A/GCLC/HSP90AB1/PPIA/GTPBP4/TRIB3/SAE1	10	0.389417	4
GO:0071229	cellular response to acid chemical	5/403	91/17011	0.0549451	2.31928	1.96564	0.0649846	0.410564	0.371761	GCLM/CAPN2/HNRNPAB/GCLC/PNPLA3	5	0.386619	4
GO:0048259	regulation of receptor-mediated endocytosis	6/403	120/17011	0.05	2.11055	1.90172	0.0658946	0.413805	0.374695	PCSK9/SFRP4/NRG1/ANXA2/UNC119/ITGB3	6	0.383204	4
GO:0006991	response to sterol depletion	2/403	18/17011	0.111111	4.6901	2.43998	0.0667355	0.413805	0.374695	NPC1L1/SREBF2	2	0.383204	4
GO:0010544	negative regulation of platelet activation	2/403	18/17011	0.111111	4.6901	2.43998	0.0667355	0.413805	0.374695	PDGFA/PDGFB	2	0.383204	4
GO:0030730	triglyceride storage	2/403	18/17011	0.111111	4.6901	2.43998	0.0667355	0.413805	0.374695	LPL/CIDEA	2	0.383204	4
GO:0051354	negative regulation of oxidoreductase activity	2/403	18/17011	0.111111	4.6901	2.43998	0.0667355	0.413805	0.374695	HDAC6/GLA	2	0.383204	4
GO:0070131	positive regulation of mitochondrial translation	2/403	18/17011	0.111111	4.6901	2.43998	0.0667355	0.413805	0.374695	MRPS27/MPV17L2	2	0.383204	4
GO:0071371	cellular response to gonadotropin stimulus	2/403	18/17011	0.111111	4.6901	2.43998	0.0667355	0.413805	0.374695	GCLM/GCLC	2	0.383204	4
GO:0071397	cellular response to cholesterol	2/403	18/17011	0.111111	4.6901	2.43998	0.0667355	0.413805	0.374695	DAG1/CES1	2	0.383204	4
GO:0097401	synaptic vesicle lumen acidification	2/403	18/17011	0.111111	4.6901	2.43998	0.0667355	0.413805	0.374695	ATP6V0D1/ATP6V0A1	2	0.383204	4
GO:1900221	regulation of amyloid-beta clearance	2/403	18/17011	0.111111	4.6901	2.43998	0.0667355	0.413805	0.374695	HMGCR/CYP51A1	2	0.383204	4
GO:1902065	response to L-glutamate	2/403	18/17011	0.111111	4.6901	2.43998	0.0667355	0.413805	0.374695	KCNB1/PCNA	2	0.383204	4
GO:0006310	DNA recombination	13/403	344/17011	0.0377907	1.59518	1.73718	0.0668718	0.413952	0.374828	MEAF6/MCM6/RNF168/ACTB/RECQL4/MCM4/FEN1/KMT5A/RAD51AP1/GINS2/RMI2/KPNA2/AP5S1	13	0.38305	4
GO:0090316	positive regulation of intracellular protein transport	5/403	92/17011	0.0543478	2.29407	1.9387	0.0674517	0.416631	0.377254	SFN/BAG3/RAN/GAS6/SLC51B	5	0.380248	4
GO:0051656	establishment of organelle localization	17/403	482/17011	0.0352697	1.48877	1.6957	0.0675312	0.416631	0.377254	LMNA/TTL/MAP4/DYNLT1/IKBKG/HDAC6/RRS1/STXBP1/CFL1/EXOC6/ARHGAP21/BLOC1S2/RAN/BICDL1/CDT1/WIPI1/ATP9A	17	0.380248	4
GO:2001233	regulation of apoptotic signaling pathway	14/403	379/17011	0.0369393	1.55924	1.71512	0.0681519	0.418338	0.3788	GCLM/ENO1/LMNA/ITGA6/GCLC/PPIA/RRM2B/NRG1/TRAF2/FAS/NOL3/BAX/BBC3/BID	14	0.378472	4
GO:0017157	regulation of exocytosis	8/403	182/17011	0.043956	1.85542	1.80732	0.0684577	0.418338	0.3788	S100A10/HYAL3/STXBP1/SYT7/ANXA2/SMCR8/KCNB1/ATP9A	8	0.378472	4
GO:0010665	regulation of cardiac muscle cell apoptotic process	3/403	40/17011	0.075	3.16582	2.13621	0.0684905	0.418338	0.3788	CAPN2/NRG1/NOL3	3	0.378472	4
GO:0014911	positive regulation of smooth muscle cell migration	3/403	40/17011	0.075	3.16582	2.13621	0.0684905	0.418338	0.3788	FAT1/ITGB3/PDGFB	3	0.378472	4
GO:0045738	negative regulation of DNA repair	3/403	40/17011	0.075	3.16582	2.13621	0.0684905	0.418338	0.3788	KMT5A/RMI2/NUDT16L1	3	0.378472	4
GO:0051954	positive regulation of amine transport	3/403	40/17011	0.075	3.16582	2.13621	0.0684905	0.418338	0.3788	ACE2/STXBP1/KCNB1	3	0.378472	4
GO:1901874	negative regulation of post-translational protein modification	5/403	93/17011	0.0537634	2.2694	1.91211	0.0699702	0.426668	0.386342	SQSTM1/SOX4/GCLC/PPIA/GTPBP4	5	0.36991	4
GO:0002687	positive regulation of leukocyte migration	7/403	152/17011	0.0460526	1.94392	1.82091	0.0700901	0.426691	0.386363	S100A14/EDN2/CCL20/PERP/DOCK8/GAS6/ITGB3	7	0.369886	4
GO:0017156	calcium-ion regulated exocytosis	4/403	66/17011	0.0606061	2.55824	1.97574	0.0711917	0.431967	0.39114	HYAL3/STXBP1/SYT7/KCNB1	4	0.364549	4
GO:0070534	protein K63-linked ubiquitination	4/403	66/17011	0.0606061	2.55824	1.97574	0.0711917	0.431967	0.39114	UBE2T/RNF168/TRAF2/TRIM22	4	0.364549	4
GO:0051897	positive regulation of phosphatidylinositol 3-kinase/protein kinase B signal transduction	8/403	184/17011	0.0434783	1.83526	1.77448	0.0719483	0.435617	0.394446	CHI3L1/PDGFA/TXN/VAV2/AKR1C3/AKR1C2/GAS6/PDGFB	8	0.360895	4
GO:0051100	negative regulation of binding	5/403	94/17011	0.0531915	2.24526	1.88586	0.0725401	0.435617	0.394446	PCSK9/CDKN1A/HABP4/GTPBP4/BAX	5	0.360895	4
GO:0006418	tRNA aminoacylation for protein translation	3/403	41/17011	0.0731707	3.0886	2.08571	0.072654	0.435617	0.394446	YARS1/GARS1/MARS1	3	0.360895	4
GO:0045922	negative regulation of fatty acid metabolic process	3/403	41/17011	0.0731707	3.0886	2.08571	0.072654	0.435617	0.394446	UGT1A9/UGT1A6/TRIB3	3	0.360895	4
GO:0070302	regulation of stress-activated protein kinase signaling cascade	3/403	41/17011	0.0731707	3.0886	2.08571	0.072654	0.435617	0.394446	PRDX1/PPIA/FAS	3	0.360895	4
GO:0090207	regulation of triglyceride metabolic process	3/403	41/17011	0.0731707	3.0886	2.08571	0.072654	0.435617	0.394446	CIDEC/THRSP/LDLR	3	0.360895	4
GO:0006071	glycerol metabolic process	2/403	19/17011	0.105263	4.44325	2.33921	0.0734519	0.435617	0.394446	TKFC/PGP	2	0.360895	4
GO:0006857	oligopeptide transport	2/403	19/17011	0.105263	4.44325	2.33921	0.0734519	0.435617	0.394446	SLC26A6/MGST1	2	0.360895	4
GO:0031053	primary miRNA processing	2/403	19/17011	0.105263	4.44325	2.33921	0.0734519	0.435617	0.394446	DDX5/SMAD2	2	0.360895	4
GO:0034587	piRNA processing	2/403	19/17011	0.105263	4.44325	2.33921	0.0734519	0.435617	0.394446	TDRKH/PIWIL2	2	0.360895	4
GO:0040037	negative regulation of fibroblast growth factor receptor signaling pathway	2/403	19/17011	0.105263	4.44325	2.33921	0.0734519	0.435617	0.394446	GPC1/SULF2	2	0.360895	4
GO:0090493	catecholamine uptake	2/403	19/17011	0.105263	4.44325	2.33921	0.0734519	0.435617	0.394446	ACTB/SLC6A2	2	0.360895	4
GO:1902570	protein localization to nucleolus	2/403	19/17011	0.105263	4.44325	2.33921	0.0734519	0.435617	0.394446	RRS1/RAN	2	0.360895	4
GO:1905038	regulation of membrane lipid metabolic process	2/403	19/17011	0.105263	4.44325	2.33921	0.0734519	0.435617	0.394446	ORMDL2/ENPP7	2	0.360895	4
GO:0045682	regulation of epidermis development	4/403	67/17011	0.0597015	2.52005	1.94194	0.0743664	0.439623	0.398072	SFN/SFRP4/NME2/MAFG	4	0.35692	4
GO:0070918	regulatory ncRNA processing	4/403	67/17011	0.0597015	2.52005	1.94194	0.0743664	0.439623	0.398072	TDRKH/PIWIL2/DDX5/SMAD2	4	0.35692	4
GO:1905037	autophagosome organization	6/403	124/17011	0.0483871	2.04246	1.81485	0.0746408	0.440537	0.3989	EPM2A/LRSAM1/WIPI1/ULK2/SMCR8/MAP1LC3A	6	0.356018	4
GO:0071677	positive regulation of mononuclear cell migration	5/403	95/17011	0.0526316	2.22163	1.85993	0.0751609	0.442895	0.401036	S100A14/CCL20/DOCK8/GAS6/ITGB3	5	0.353699	4
GO:0000731	DNA synthesis involved in DNA repair	3/403	42/17011	0.0714286	3.01507	2.03672	0.0769279	0.450292	0.407733	POLD2/RRM2B/PCNA	3	0.346506	4
GO:0006040	amino sugar metabolic process	3/403	42/17011	0.0714286	3.01507	2.03672	0.0769279	0.450292	0.407733	CHI3L1/CHIT1/PGM3	3	0.346506	4
GO:0046717	acid secretion	3/403	42/17011	0.0714286	3.01507	2.03672	0.0769279	0.450292	0.407733	SLC26A6/SLC51B/CES1	3	0.346506	4
GO:2000403	positive regulation of lymphocyte migration	3/403	42/17011	0.0714286	3.01507	2.03672	0.0769279	0.450292	0.407733	CCL20/DOCK8/ITGB3	3	0.346506	4
GO:1903829	positive regulation of protein localization	17/403	491/17011	0.0346232	1.46148	1.61634	0.0770284	0.450292	0.407733	SFN/SQSTM1/SOX4/HSP90AB1/PPIA/ACHE/BAG3/AACS/RAN/GAS6/SLC51B/TMEM97/MTCL1/KCNB1/SAE1/BBC3/SREBF2	17	0.346506	4
GO:0006879	intracellular iron ion homeostasis	4/403	68/17011	0.0588235	2.483	1.90873	0.0776117	0.452263	0.409518	FLVCR1/BOLA3/ATP6V0D1/FTL	4	0.344609	4
GO:0050709	negative regulation of protein secretion	4/403	68/17011	0.0588235	2.483	1.90873	0.0776117	0.452263	0.409518	HMGCR/CYP51A1/RHBDF1/KCNB1	4	0.344609	4
GO:0007044	cell-substrate junction assembly	5/403	96/17011	0.0520833	2.19849	1.83433	0.0778327	0.452833	0.410034	S100A10/ITGA6/CORO1C/ITGB3/LAMA3	5	0.344062	4
GO:0009411	response to UV	7/403	156/17011	0.0448718	1.89408	1.74751	0.0780725	0.453511	0.410648	HYAL3/CDKN1A/FEN1/CCND1/DDB2/PCNA/BAX	7	0.343412	4
GO:0010811	positive regulation of cell-substrate adhesion	6/403	126/17011	0.047619	2.01004	1.77264	0.0792503	0.456074	0.412969	S100A10/ITGA6/DAG1/HSD17B12/ITGB3/PDGFB	6	0.340965	4
GO:0051222	positive regulation of protein transport	10/403	253/17011	0.0395257	1.66842	1.66856	0.0794812	0.456074	0.412969	SFN/SOX4/PPIA/ACHE/BAG3/AACS/RAN/GAS6/SLC51B/TMEM97	10	0.340965	4
GO:0006098	pentose-phosphate shunt	2/403	20/17011	0.1	4.22109	2.2452	0.0803742	0.456074	0.412969	PGD/TKT	2	0.340965	4
GO:0007398	ectoderm development	2/403	20/17011	0.1	4.22109	2.2452	0.0803742	0.456074	0.412969	ITGA6/EDA2R	2	0.340965	4
GO:0010522	regulation of calcium ion transport into cytosol	2/403	20/17011	0.1	4.22109	2.2452	0.0803742	0.456074	0.412969	P2RX2/BAX	2	0.340965	4
GO:0010866	regulation of triglyceride biosynthetic process	2/403	20/17011	0.1	4.22109	2.2452	0.0803742	0.456074	0.412969	THRSP/LDLR	2	0.340965	4
GO:0015812	gamma-aminobutyric acid transport	2/403	20/17011	0.1	4.22109	2.2452	0.0803742	0.456074	0.412969	SLC6A11/SLC7A14	2	0.340965	4
GO:0035795	negative regulation of mitochondrial membrane permeability	2/403	20/17011	0.1	4.22109	2.2452	0.0803742	0.456074	0.412969	GCLC/NOL3	2	0.340965	4
GO:0046479	glycosphingolipid catabolic process	2/403	20/17011	0.1	4.22109	2.2452	0.0803742	0.456074	0.412969	GLA/ENPP7	2	0.340965	4
GO:0048266	behavioral response to pain	2/403	20/17011	0.1	4.22109	2.2452	0.0803742	0.456074	0.412969	CAPN2/P2RX2	2	0.340965	4
GO:0055093	response to hyperoxia	2/403	20/17011	0.1	4.22109	2.2452	0.0803742	0.456074	0.412969	CDKN1A/FAS	2	0.340965	4
GO:0090201	negative regulation of release of cytochrome c from mitochondria	2/403	20/17011	0.1	4.22109	2.2452	0.0803742	0.456074	0.412969	LMNA/NOL3	2	0.340965	4
GO:1901881	positive regulation of protein depolymerization	2/403	20/17011	0.1	4.22109	2.2452	0.0803742	0.456074	0.412969	WDR1/STMN2	2	0.340965	4
GO:1905146	lysosomal protein catabolic process	2/403	20/17011	0.1	4.22109	2.2452	0.0803742	0.456074	0.412969	MARCHF2/LDLR	2	0.340965	4
GO:2000786	positive regulation of autophagosome assembly	2/403	20/17011	0.1	4.22109	2.2452	0.0803742	0.456074	0.412969	LRSAM1/WIPI1	2	0.340965	4
GO:0010659	cardiac muscle cell apoptotic process	3/403	43/17011	0.0697674	2.94495	1.98917	0.0813097	0.459256	0.41585	CAPN2/NRG1/NOL3	3	0.337945	4
GO:0030149	sphingolipid catabolic process	3/403	43/17011	0.0697674	2.94495	1.98917	0.0813097	0.459256	0.41585	GLA/ACER3/ENPP7	3	0.337945	4
GO:1905168	positive regulation of double-strand break repair via homologous recombination	3/403	43/17011	0.0697674	2.94495	1.98917	0.0813097	0.459256	0.41585	MEAF6/ACTB/RAD51AP1	3	0.337945	4
GO:0001704	formation of primary germ layer	6/403	127/17011	0.0472441	1.99422	1.75183	0.0816138	0.460267	0.416765	TXNRD1/ITGA7/ITGB3/SMAD2/LAMA3/GPI	6	0.336991	4
GO:0043648	dicarboxylic acid metabolic process	5/403	98/17011	0.0510204	2.15362	1.78407	0.0833275	0.468494	0.424215	GCLM/ME1/GCLC/QPRT/ACLY	5	0.329296	4
GO:1990542	mitochondrial transmembrane transport	5/403	98/17011	0.0510204	2.15362	1.78407	0.0833275	0.468494	0.424215	TIMM17A/LETM1/VDAC1/SLC25A3/SLC25A1	5	0.329296	4
GO:0000302	response to reactive oxygen species	8/403	191/17011	0.0418848	1.768	1.66268	0.0850048	0.476515	0.431478	PEX10/PRDX1/CAPN2/FABP1/HDAC6/TXN/PCNA/MAP1LC3A	8	0.321924	4
GO:0030201	heparan sulfate proteoglycan metabolic process	3/403	44/17011	0.0681818	2.87802	1.94298	0.0857968	0.476515	0.431478	GPC1/UGDH/SULF2	3	0.321924	4
GO:0031111	negative regulation of microtubule polymerization or depolymerization	3/403	44/17011	0.0681818	2.87802	1.94298	0.0857968	0.476515	0.431478	HDAC6/STMN2/EML2	3	0.321924	4
GO:0042398	modified amino acid biosynthetic process	3/403	44/17011	0.0681818	2.87802	1.94298	0.0857968	0.476515	0.431478	GCLM/GCLC/CHAC1	3	0.321924	4
GO:0043039	tRNA aminoacylation	3/403	44/17011	0.0681818	2.87802	1.94298	0.0857968	0.476515	0.431478	YARS1/GARS1/MARS1	3	0.321924	4
GO:0044273	sulfur compound catabolic process	3/403	44/17011	0.0681818	2.87802	1.94298	0.0857968	0.476515	0.431478	GPC1/NUDT8/CHAC1	3	0.321924	4
GO:0045740	positive regulation of DNA replication	3/403	44/17011	0.0681818	2.87802	1.94298	0.0857968	0.476515	0.431478	CDKN1A/CDT1/PCNA	3	0.321924	4
GO:0048821	erythrocyte development	3/403	44/17011	0.0681818	2.87802	1.94298	0.0857968	0.476515	0.431478	FLVCR1/HDAC6/NEMP1	3	0.321924	4
GO:0010563	negative regulation of phosphorus metabolic process	10/403	257/17011	0.0389105	1.64245	1.61656	0.08605	0.476515	0.431478	SFN/CEP85/EPM2A/CDKN1A/PPIA/PDGFA/DYNLL1/CORO1C/TRIB3/PDGFB	10	0.321924	4
GO:0045936	negative regulation of phosphate metabolic process	10/403	257/17011	0.0389105	1.64245	1.61656	0.08605	0.476515	0.431478	SFN/CEP85/EPM2A/CDKN1A/PPIA/PDGFA/DYNLL1/CORO1C/TRIB3/PDGFB	10	0.321924	4
GO:0006469	negative regulation of protein kinase activity	6/403	129/17011	0.0465116	1.9633	1.71076	0.0864576	0.477295	0.432184	SFN/CEP85/CDKN1A/PPIA/CORO1C/TRIB3	6	0.321213	4
GO:0006670	sphingosine metabolic process	2/403	21/17011	0.0952381	4.02009	2.15714	0.0874889	0.477295	0.432184	ACER3/SPTSSA	2	0.321213	4
GO:0010224	response to UV-B	2/403	21/17011	0.0952381	4.02009	2.15714	0.0874889	0.477295	0.432184	HYAL3/CDKN1A	2	0.321213	4
GO:0036498	IRE1-mediated unfolded protein response	2/403	21/17011	0.0952381	4.02009	2.15714	0.0874889	0.477295	0.432184	BAX/BBC3	2	0.321213	4
GO:0042953	lipoprotein transport	2/403	21/17011	0.0952381	4.02009	2.15714	0.0874889	0.477295	0.432184	TMEM97/UNC119	2	0.321213	4
GO:0048846	axon extension involved in axon guidance	2/403	21/17011	0.0952381	4.02009	2.15714	0.0874889	0.477295	0.432184	PLXNA4/HDAC6	2	0.321213	4
GO:0051900	regulation of mitochondrial depolarization	2/403	21/17011	0.0952381	4.02009	2.15714	0.0874889	0.477295	0.432184	GCLM/GCLC	2	0.321213	4
GO:0070242	thymocyte apoptotic process	2/403	21/17011	0.0952381	4.02009	2.15714	0.0874889	0.477295	0.432184	BAX/BBC3	2	0.321213	4
GO:0072111	cell proliferation involved in kidney development	2/403	21/17011	0.0952381	4.02009	2.15714	0.0874889	0.477295	0.432184	ITGB3/PDGFB	2	0.321213	4
GO:1902284	neuron projection extension involved in neuron projection guidance	2/403	21/17011	0.0952381	4.02009	2.15714	0.0874889	0.477295	0.432184	PLXNA4/HDAC6	2	0.321213	4
GO:0046785	microtubule polymerization	5/403	100/17011	0.05	2.11055	1.73499	0.0890221	0.484479	0.438689	MAP4/STMN2/BLOC1S2/TUBG1/EML2	5	0.314725	4
GO:0006605	protein targeting	12/403	327/17011	0.0366972	1.54902	1.56157	0.0899164	0.484479	0.438689	TIMM17A/SRPRB/SQSTM1/ZDHHC24/TIMM10B/BAG3/SLC51B/MTCL1/KCNB1/SAE1/BID/SREBF2	12	0.314725	4
GO:0072659	protein localization to plasma membrane	11/403	293/17011	0.0375427	1.58471	1.57264	0.0900351	0.484479	0.438689	S100A10/SFN/SQSTM1/EPM2A/ACTB/STXBP1/KRT18/GAS6/EHD4/MYL12A/KCNB1	11	0.314725	4
GO:0009225	nucleotide-sugar metabolic process	3/403	45/17011	0.0666667	2.81406	1.89808	0.0903869	0.484479	0.438689	UXS1/UGDH/PGM3	3	0.314725	4
GO:0010656	negative regulation of muscle cell apoptotic process	3/403	45/17011	0.0666667	2.81406	1.89808	0.0903869	0.484479	0.438689	NRG1/BAG3/NOL3	3	0.314725	4
GO:0032092	positive regulation of protein binding	3/403	45/17011	0.0666667	2.81406	1.89808	0.0903869	0.484479	0.438689	RAN/ANXA2/TRIB3	3	0.314725	4
GO:0032527	protein exit from endoplasmic reticulum	3/403	45/17011	0.0666667	2.81406	1.89808	0.0903869	0.484479	0.438689	SLC51B/NPLOC4/DERL3	3	0.314725	4
GO:0042168	heme metabolic process	3/403	45/17011	0.0666667	2.81406	1.89808	0.0903869	0.484479	0.438689	FLVCR1/IBA57/ABCC2	3	0.314725	4
GO:0043038	amino acid activation	3/403	45/17011	0.0666667	2.81406	1.89808	0.0903869	0.484479	0.438689	YARS1/GARS1/MARS1	3	0.314725	4
GO:0048713	regulation of oligodendrocyte differentiation	3/403	45/17011	0.0666667	2.81406	1.89808	0.0903869	0.484479	0.438689	DAG1/WDR1/RHEB	3	0.314725	4
GO:0090148	membrane fission	3/403	45/17011	0.0666667	2.81406	1.89808	0.0903869	0.484479	0.438689	TMCC1/EXOC6/CORO1C	3	0.314725	4
GO:0120178	steroid hormone biosynthetic process	3/403	45/17011	0.0666667	2.81406	1.89808	0.0903869	0.484479	0.438689	HSD17B7/AKR1B15/HSD17B12	3	0.314725	4
GO:0009749	response to glucose	8/403	194/17011	0.0412371	1.74066	1.61618	0.0909995	0.487053	0.441019	GCLM/SOX4/GCLC/LPL/GPAM/GAS6/SMAD2/KCNB1	8	0.312424	4
GO:0001707	mesoderm formation	4/403	72/17011	0.0555556	2.34505	1.78159	0.091283	0.48786	0.441751	TXNRD1/ITGB3/SMAD2/GPI	4	0.311705	4
GO:0120162	positive regulation of cold-induced thermogenesis	5/403	101/17011	0.0495049	2.08965	1.71089	0.0919435	0.489897	0.443595	ELOVL6/ACHE/FABP4/DECR1/SCD	5	0.309895	4
GO:0006662	glycerol ether metabolic process	2/403	22/17011	0.0909091	3.83736	2.07438	0.094783	0.489897	0.443595	FASN/PXMP4	2	0.309895	4
GO:0010888	negative regulation of lipid storage	2/403	22/17011	0.0909091	3.83736	2.07438	0.094783	0.489897	0.443595	CES1/ITGB3	2	0.309895	4
GO:0019400	alditol metabolic process	2/403	22/17011	0.0909091	3.83736	2.07438	0.094783	0.489897	0.443595	TKFC/PGP	2	0.309895	4
GO:0031340	positive regulation of vesicle fusion	2/403	22/17011	0.0909091	3.83736	2.07438	0.094783	0.489897	0.443595	SYT7/ANXA2	2	0.309895	4
GO:0031630	regulation of synaptic vesicle fusion to presynaptic active zone membrane	2/403	22/17011	0.0909091	3.83736	2.07438	0.094783	0.489897	0.443595	STXBP1/SYT7	2	0.309895	4
GO:0034312	diol biosynthetic process	2/403	22/17011	0.0909091	3.83736	2.07438	0.094783	0.489897	0.443595	ACER3/SPTSSA	2	0.309895	4
GO:0035089	establishment of apical/basal cell polarity	2/403	22/17011	0.0909091	3.83736	2.07438	0.094783	0.489897	0.443595	FAT1/SYNE4	2	0.309895	4
GO:0044872	lipoprotein localization	2/403	22/17011	0.0909091	3.83736	2.07438	0.094783	0.489897	0.443595	TMEM97/UNC119	2	0.309895	4
GO:0046485	ether lipid metabolic process	2/403	22/17011	0.0909091	3.83736	2.07438	0.094783	0.489897	0.443595	FASN/PXMP4	2	0.309895	4
GO:0048485	sympathetic nervous system development	2/403	22/17011	0.0909091	3.83736	2.07438	0.094783	0.489897	0.443595	SOX4/PLXNA4	2	0.309895	4
GO:0060445	branching involved in salivary gland morphogenesis	2/403	22/17011	0.0909091	3.83736	2.07438	0.094783	0.489897	0.443595	DAG1/PDGFA	2	0.309895	4
GO:0071379	cellular response to prostaglandin stimulus	2/403	22/17011	0.0909091	3.83736	2.07438	0.094783	0.489897	0.443595	AKR1C3/AKR1C2	2	0.309895	4
GO:0071731	response to nitric oxide	2/403	22/17011	0.0909091	3.83736	2.07438	0.094783	0.489897	0.443595	TXN/TRAF2	2	0.309895	4
GO:0098801	regulation of renal system process	2/403	22/17011	0.0909091	3.83736	2.07438	0.094783	0.489897	0.443595	GAS6/PDGFB	2	0.309895	4
GO:1900242	regulation of synaptic vesicle endocytosis	2/403	22/17011	0.0909091	3.83736	2.07438	0.094783	0.489897	0.443595	ACTB/SYT7	2	0.309895	4
GO:1901632	regulation of synaptic vesicle membrane organization	2/403	22/17011	0.0909091	3.83736	2.07438	0.094783	0.489897	0.443595	STXBP1/SYT7	2	0.309895	4
GO:1905709	negative regulation of membrane permeability	2/403	22/17011	0.0909091	3.83736	2.07438	0.094783	0.489897	0.443595	GCLC/NOL3	2	0.309895	4
GO:0061045	negative regulation of wound healing	4/403	73/17011	0.0547945	2.31293	1.75112	0.0948693	0.489897	0.443595	CLDN19/PDGFA/ANXA2/PDGFB	4	0.309895	4
GO:0001504	neurotransmitter uptake	3/403	46/17011	0.0652174	2.75289	1.85439	0.0950771	0.489897	0.443595	SLC6A11/SLC6A2/ITGB3	3	0.309895	4
GO:0007020	microtubule nucleation	3/403	46/17011	0.0652174	2.75289	1.85439	0.0950771	0.489897	0.443595	BLOC1S2/TUBG1/EML2	3	0.309895	4
GO:0021762	substantia nigra development	3/403	46/17011	0.0652174	2.75289	1.85439	0.0950771	0.489897	0.443595	ACTB/DYNLL1/YWHAH	3	0.309895	4
GO:0032892	positive regulation of organic acid transport	3/403	46/17011	0.0652174	2.75289	1.85439	0.0950771	0.489897	0.443595	ACE2/STXBP1/CYP4F2	3	0.309895	4
GO:1901524	regulation of mitophagy	3/403	46/17011	0.0652174	2.75289	1.85439	0.0950771	0.489897	0.443595	VDAC1/HDAC6/SREBF2	3	0.309895	4
GO:1903214	regulation of protein targeting to mitochondrion	3/403	46/17011	0.0652174	2.75289	1.85439	0.0950771	0.489897	0.443595	BAG3/SAE1/SREBF2	3	0.309895	4
GO:0007369	gastrulation	8/403	196/17011	0.0408163	1.72289	1.58563	0.0951283	0.489897	0.443595	DAG1/UGDH/TXNRD1/ITGA7/ITGB3/SMAD2/LAMA3/GPI	8	0.309895	4
GO:0009314	response to radiation	15/403	437/17011	0.0343249	1.44889	1.48085	0.0977124	0.502229	0.454761	B4GALT2/RNF168/HYAL3/HMGCR/CDKN1A/TXN/FEN1/CCND1/DDB2/RAD51AP1/AEN/UNC119/PCNA/BAX/BBC3	15	0.299098	4
GO:0019218	regulation of steroid metabolic process	5/403	103/17011	0.0485437	2.04907	1.66351	0.0979325	0.502229	0.454761	STARD4/AKR1C3/CES1/LDLR/SREBF2	5	0.299098	4
GO:0150115	cell-substrate junction organization	5/403	103/17011	0.0485437	2.04907	1.66351	0.0979325	0.502229	0.454761	S100A10/ITGA6/CORO1C/ITGB3/LAMA3	5	0.299098	4
GO:0043491	phosphatidylinositol 3-kinase/protein kinase B signal transduction	11/403	298/17011	0.0369128	1.55812	1.5141	0.0983567	0.502445	0.454957	PHLDA3/CHI3L1/DAG1/PDGFA/TXN/VAV2/CAVIN3/AKR1C3/AKR1C2/GAS6/PDGFB	11	0.298912	4
GO:0006635	fatty acid beta-oxidation	4/403	74/17011	0.0540541	2.28167	1.72116	0.0985212	0.502445	0.454957	FABP1/ACOX3/ECHDC1/DECR1	4	0.298912	4
GO:0048332	mesoderm morphogenesis	4/403	74/17011	0.0540541	2.28167	1.72116	0.0985212	0.502445	0.454957	TXNRD1/ITGB3/SMAD2/GPI	4	0.298912	4
GO:0051881	regulation of mitochondrial membrane potential	4/403	74/17011	0.0540541	2.28167	1.72116	0.0985212	0.502445	0.454957	GCLM/GCLC/BAX/BID	4	0.298912	4
GO:0042789	mRNA transcription by RNA polymerase II	3/403	47/17011	0.0638298	2.69431	1.81186	0.099865	0.508592	0.460523	S100A10/TAF13/ANXA2	3	0.29363	4
GO:1901796	regulation of signal transduction by p53 class mediator	5/403	104/17011	0.0480769	2.02937	1.64022	0.100999	0.50873	0.460648	SOX4/RRM2B/RRS1/KMT5A/DDX5	5	0.293513	4
GO:2001243	negative regulation of intrinsic apoptotic signaling pathway	5/403	104/17011	0.0480769	2.02937	1.64022	0.100999	0.50873	0.460648	ENO1/PPIA/RRM2B/NOL3/BID	5	0.293513	4
GO:0000819	sister chromatid segregation	9/403	232/17011	0.0387931	1.63749	1.52294	0.101312	0.50873	0.460648	CENPK/ACTB/CENPI/RRS1/KMT5A/RAN/RMI2/CDT1/TUBG1	9	0.293513	4
GO:0061136	regulation of proteasomal protein catabolic process	8/403	199/17011	0.040201	1.69692	1.54045	0.101519	0.50873	0.460648	EPM2A/GCLC/HSP90AB1/GNA12/RHBDF1/TRIB3/PSMC4/DESI1	8	0.293513	4
GO:0050818	regulation of coagulation	4/403	75/17011	0.0533333	2.25125	1.69167	0.102238	0.50873	0.460648	ANXA5/PDGFA/ANXA2/PDGFB	4	0.293513	4
GO:0006740	NADPH regeneration	2/403	23/17011	0.0869565	3.67051	1.99634	0.102244	0.50873	0.460648	PGD/TKT	2	0.293513	4
GO:0009651	response to salt stress	2/403	23/17011	0.0869565	3.67051	1.99634	0.102244	0.50873	0.460648	LETM1/BAX	2	0.293513	4
GO:0019377	glycolipid catabolic process	2/403	23/17011	0.0869565	3.67051	1.99634	0.102244	0.50873	0.460648	GLA/ENPP7	2	0.293513	4
GO:0023019	signal transduction involved in regulation of gene expression	2/403	23/17011	0.0869565	3.67051	1.99634	0.102244	0.50873	0.460648	TRAF2/SMAD2	2	0.293513	4
GO:0036315	cellular response to sterol	2/403	23/17011	0.0869565	3.67051	1.99634	0.102244	0.50873	0.460648	DAG1/CES1	2	0.293513	4
GO:0044804	nucleophagy	2/403	23/17011	0.0869565	3.67051	1.99634	0.102244	0.50873	0.460648	WIPI1/ULK2	2	0.293513	4
GO:0046514	ceramide catabolic process	2/403	23/17011	0.0869565	3.67051	1.99634	0.102244	0.50873	0.460648	GLA/ACER3	2	0.293513	4
GO:0046519	sphingoid metabolic process	2/403	23/17011	0.0869565	3.67051	1.99634	0.102244	0.50873	0.460648	ACER3/SPTSSA	2	0.293513	4
GO:0051957	positive regulation of amino acid transport	2/403	23/17011	0.0869565	3.67051	1.99634	0.102244	0.50873	0.460648	ACE2/STXBP1	2	0.293513	4
GO:0070861	regulation of protein exit from endoplasmic reticulum	2/403	23/17011	0.0869565	3.67051	1.99634	0.102244	0.50873	0.460648	SLC51B/DERL3	2	0.293513	4
GO:1901983	regulation of protein acetylation	2/403	23/17011	0.0869565	3.67051	1.99634	0.102244	0.50873	0.460648	SOX4/HDAC6	2	0.293513	4
GO:1904706	negative regulation of vascular associated smooth muscle cell proliferation	2/403	23/17011	0.0869565	3.67051	1.99634	0.102244	0.50873	0.460648	CDKN1A/GNA12	2	0.293513	4
GO:0032388	positive regulation of intracellular transport	6/403	136/17011	0.0441176	1.86225	1.57262	0.104621	0.51908	0.47002	SFN/BAG3/RAN/GAS6/ANXA2/SLC51B	6	0.284766	4
GO:0033673	negative regulation of kinase activity	6/403	136/17011	0.0441176	1.86225	1.57262	0.104621	0.51908	0.47002	SFN/CEP85/CDKN1A/PPIA/CORO1C/TRIB3	6	0.284766	4
GO:0120163	negative regulation of cold-induced thermogenesis	3/403	48/17011	0.0625	2.63818	1.77043	0.104748	0.51908	0.47002	RHEB/CIDEA/ID1	3	0.284766	4
GO:0007033	vacuole organization	9/403	234/17011	0.0384615	1.6235	1.496	0.105346	0.52134	0.472066	EPM2A/LRSAM1/SYT7/ANXA2/WIPI1/ULK2/SMCR8/ATP6V0A1/MAP1LC3A	9	0.282879	4
GO:0010660	regulation of muscle cell apoptotic process	4/403	76/17011	0.0526316	2.22163	1.66264	0.106018	0.523963	0.474441	CAPN2/NRG1/BAG3/NOL3	4	0.2807	4
GO:0008360	regulation of cell shape	6/403	137/17011	0.0437956	1.84865	1.55356	0.107366	0.527361	0.477518	DAG1/WDR1/GNA12/ITGA7/MYL12A/MYL12B	6	0.277892	4
GO:0071333	cellular response to glucose stimulus	6/403	137/17011	0.0437956	1.84865	1.55356	0.107366	0.527361	0.477518	GCLM/SOX4/GCLC/GAS6/SMAD2/KCNB1	6	0.277892	4
GO:0007160	cell-matrix adhesion	9/403	235/17011	0.0382979	1.61659	1.48262	0.107396	0.527361	0.477518	S100A10/ITGA6/DAG1/SGCE/TIMM10B/CORO1C/ITGA7/ANXA2/ITGB3	9	0.277892	4
GO:0051168	nuclear export	7/403	169/17011	0.0414201	1.74838	1.52305	0.107505	0.527361	0.477518	SFN/AGFG1/TXN/BAG3/RAN/GAS6/DESI1	7	0.277892	4
GO:0071897	DNA biosynthetic process	7/403	169/17011	0.0414201	1.74838	1.52305	0.107505	0.527361	0.477518	MEAF6/CDKN1A/HSP90AB1/POLD2/RRM2B/PCNA/PDGFB	7	0.277892	4
GO:0051402	neuron apoptotic process	11/403	304/17011	0.0361842	1.52737	1.44527	0.108929	0.527361	0.477518	GCLM/PCSK9/GCLC/STXBP1/CCND1/FAS/KCNB1/GPI/BAX/BBC3/BID	11	0.277892	4
GO:0030330	DNA damage response, signal transduction by p53 class mediator	3/403	49/17011	0.0612245	2.58434	1.73003	0.109723	0.527361	0.477518	SOX4/KMT5A/DDX5	3	0.277892	4
GO:0043029	T cell homeostasis	3/403	49/17011	0.0612245	2.58434	1.73003	0.109723	0.527361	0.477518	GPAM/FAS/BAX	3	0.277892	4
GO:0045933	positive regulation of muscle contraction	3/403	49/17011	0.0612245	2.58434	1.73003	0.109723	0.527361	0.477518	EDN2/ENO1/ACE2	3	0.277892	4
GO:0046466	membrane lipid catabolic process	3/403	49/17011	0.0612245	2.58434	1.73003	0.109723	0.527361	0.477518	GLA/ACER3/ENPP7	3	0.277892	4
GO:0048662	negative regulation of smooth muscle cell proliferation	3/403	49/17011	0.0612245	2.58434	1.73003	0.109723	0.527361	0.477518	CDKN1A/GNA12/ACE2	3	0.277892	4
GO:2000785	regulation of autophagosome assembly	3/403	49/17011	0.0612245	2.58434	1.73003	0.109723	0.527361	0.477518	LRSAM1/WIPI1/SMCR8	3	0.277892	4
GO:0006851	mitochondrial calcium ion transmembrane transport	2/403	24/17011	0.0833333	3.51758	1.92254	0.10986	0.527361	0.477518	LETM1/VDAC1	2	0.277892	4
GO:0007039	protein catabolic process in the vacuole	2/403	24/17011	0.0833333	3.51758	1.92254	0.10986	0.527361	0.477518	MARCHF2/LDLR	2	0.277892	4
GO:0014821	phasic smooth muscle contraction	2/403	24/17011	0.0833333	3.51758	1.92254	0.10986	0.527361	0.477518	EDN2/P2RX2	2	0.277892	4
GO:0046039	GTP metabolic process	2/403	24/17011	0.0833333	3.51758	1.92254	0.10986	0.527361	0.477518	RAN/NME2	2	0.277892	4
GO:0046835	carbohydrate phosphorylation	2/403	24/17011	0.0833333	3.51758	1.92254	0.10986	0.527361	0.477518	EPM2A/TKFC	2	0.277892	4
GO:0061162	establishment of monopolar cell polarity	2/403	24/17011	0.0833333	3.51758	1.92254	0.10986	0.527361	0.477518	FAT1/SYNE4	2	0.277892	4
GO:0097066	response to thyroid hormone	2/403	24/17011	0.0833333	3.51758	1.92254	0.10986	0.527361	0.477518	GCLM/GCLC	2	0.277892	4
GO:0015844	monoamine transport	4/403	77/17011	0.0519481	2.19277	1.63407	0.109861	0.527361	0.477518	ACTB/SLC6A2/ITGB3/KCNB1	4	0.277892	4
GO:0032890	regulation of organic acid transport	4/403	77/17011	0.0519481	2.19277	1.63407	0.109861	0.527361	0.477518	ACE2/STXBP1/CES1/CYP4F2	4	0.277892	4
GO:0045685	regulation of glial cell differentiation	4/403	77/17011	0.0519481	2.19277	1.63407	0.109861	0.527361	0.477518	DAG1/WDR1/RHEB/LDLR	4	0.277892	4
GO:0045727	positive regulation of translation	6/403	138/17011	0.0434783	1.83526	1.53465	0.110149	0.527365	0.477522	MRPS27/SOX4/PIWIL2/HABP4/RPS27L/MPV17L2	6	0.277888	4
GO:0048660	regulation of smooth muscle cell proliferation	6/403	138/17011	0.0434783	1.83526	1.53465	0.110149	0.527365	0.477522	HPGD/CDKN1A/GNA12/ACE2/ITGB3/PDGFB	6	0.277888	4
GO:0019395	fatty acid oxidation	5/403	107/17011	0.046729	1.97247	1.57188	0.110483	0.52828	0.47835	FABP1/ACOX3/ECHDC1/DECR1/CYP4F2	5	0.277136	4
GO:0006898	receptor-mediated endocytosis	10/403	271/17011	0.0369004	1.5576	1.44137	0.111559	0.532728	0.482378	PCSK9/SFRP4/ACHE/ACE2/NRG1/VLDLR/ANXA2/UNC119/ITGB3/LDLR	10	0.273494	4
GO:0009266	response to temperature stimulus	7/403	171/17011	0.0409357	1.72793	1.49027	0.112497	0.535586	0.484966	CDKN1A/GCLC/HSP90AB1/HDAC6/BAG3/DNAJA2/CIDEA	7	0.271171	4
GO:0042770	signal transduction in response to DNA damage	7/403	171/17011	0.0409357	1.72793	1.49027	0.112497	0.535586	0.484966	SOX4/CDKN1A/CCND1/KMT5A/RPS27L/DDX5/BID	7	0.271171	4
GO:0031400	negative regulation of protein modification process	11/403	306/17011	0.0359477	1.51739	1.42265	0.112594	0.535586	0.484966	SFN/CEP85/SQSTM1/SOX4/CDKN1A/GCLC/PPIA/HDAC6/GTPBP4/CORO1C/TRIB3	11	0.271171	4
GO:1903050	regulation of proteolysis involved in protein catabolic process	9/403	238/17011	0.0378151	1.59621	1.44288	0.113682	0.540062	0.489019	EPM2A/GCLC/HSP90AB1/GNA12/IKBKG/RHBDF1/TRIB3/PSMC4/DESI1	9	0.267556	4
GO:0030195	negative regulation of blood coagulation	3/403	50/17011	0.06	2.53266	1.69063	0.114787	0.543206	0.491866	PDGFA/ANXA2/PDGFB	3	0.265035	4
GO:1904035	regulation of epithelial cell apoptotic process	3/403	50/17011	0.06	2.53266	1.69063	0.114787	0.543206	0.491866	SFRP4/NPC1/BAX	3	0.265035	4
GO:2000404	regulation of T cell migration	3/403	50/17011	0.06	2.53266	1.69063	0.114787	0.543206	0.491866	CCL20/DOCK8/ITGB3	3	0.265035	4
GO:0048732	gland development	15/403	449/17011	0.0334076	1.41016	1.37205	0.115286	0.544869	0.493371	PCSK9/UGT1A9/DAG1/PERP/PDGFA/NRG1/CCND1/FASN/SMAD2/NPC1/PPDPF/PCNA/SULF2/BAX/UPB1	15	0.263708	4
GO:0006817	phosphate ion transport	2/403	25/17011	0.08	3.37687	1.85258	0.11762	0.549357	0.497436	SFRP4/SLC25A3	2	0.260145	4
GO:0010667	negative regulation of cardiac muscle cell apoptotic process	2/403	25/17011	0.08	3.37687	1.85258	0.11762	0.549357	0.497436	NRG1/NOL3	2	0.260145	4
GO:0030859	polarized epithelial cell differentiation	2/403	25/17011	0.08	3.37687	1.85258	0.11762	0.549357	0.497436	FAT1/SYNE4	2	0.260145	4
GO:0031365	N-terminal protein amino acid modification	2/403	25/17011	0.08	3.37687	1.85258	0.11762	0.549357	0.497436	NAA80/SOX4	2	0.260145	4
GO:0061339	establishment or maintenance of monopolar cell polarity	2/403	25/17011	0.08	3.37687	1.85258	0.11762	0.549357	0.497436	FAT1/SYNE4	2	0.260145	4
GO:0070233	negative regulation of T cell apoptotic process	2/403	25/17011	0.08	3.37687	1.85258	0.11762	0.549357	0.497436	DOCK8/GPAM	2	0.260145	4
GO:1901526	positive regulation of mitophagy	2/403	25/17011	0.08	3.37687	1.85258	0.11762	0.549357	0.497436	VDAC1/HDAC6	2	0.260145	4
GO:1901658	glycosyl compound catabolic process	2/403	25/17011	0.08	3.37687	1.85258	0.11762	0.549357	0.497436	GLA/UPB1	2	0.260145	4
GO:0042440	pigment metabolic process	4/403	79/17011	0.0506329	2.13726	1.57821	0.11773	0.549357	0.497436	FLVCR1/IBA57/UGT1A9/ABCC2	4	0.260145	4
GO:0050810	regulation of steroid biosynthetic process	4/403	79/17011	0.0506329	2.13726	1.57821	0.11773	0.549357	0.497436	STARD4/AKR1C3/CES1/SREBF2	4	0.260145	4
GO:0000018	regulation of DNA recombination	6/403	141/17011	0.0425532	1.79621	1.47885	0.118715	0.551155	0.499063	MEAF6/ACTB/KMT5A/RAD51AP1/RMI2/KPNA2	6	0.258726	4
GO:0010212	response to ionizing radiation	6/403	141/17011	0.0425532	1.79621	1.47885	0.118715	0.551155	0.499063	RNF168/CDKN1A/RAD51AP1/AEN/BAX/BBC3	6	0.258726	4
GO:0031109	microtubule polymerization or depolymerization	6/403	141/17011	0.0425532	1.79621	1.47885	0.118715	0.551155	0.499063	MAP4/HDAC6/STMN2/BLOC1S2/TUBG1/EML2	6	0.258726	4
GO:0050792	regulation of viral process	6/403	141/17011	0.0425532	1.79621	1.47885	0.118715	0.551155	0.499063	DYNLT1/PPIA/HACD3/IL32/KPNA2/DDX5	6	0.258726	4
GO:0071900	regulation of protein serine/threonine kinase activity	8/403	207/17011	0.0386473	1.63134	1.4236	0.119701	0.554731	0.502301	CDKN1A/ACTB/PDGFA/TRAF2/CCND1/GTPBP4/TRIB3/PDGFB	8	0.255918	4
GO:1900047	negative regulation of hemostasis	3/403	51/17011	0.0588235	2.483	1.65218	0.119938	0.554731	0.502301	PDGFA/ANXA2/PDGFB	3	0.255918	4
GO:1903146	regulation of autophagy of mitochondrion	3/403	51/17011	0.0588235	2.483	1.65218	0.119938	0.554731	0.502301	VDAC1/HDAC6/SREBF2	3	0.255918	4
GO:0048675	axon extension	5/403	110/17011	0.0454545	1.91868	1.50574	0.120382	0.556087	0.50353	EDN2/TTL/PLXNA4/HDAC6/ULK2	5	0.254857	4
GO:0048659	smooth muscle cell proliferation	6/403	142/17011	0.0422535	1.78356	1.46055	0.121642	0.5605	0.507525	HPGD/CDKN1A/GNA12/ACE2/ITGB3/PDGFB	6	0.251425	4
GO:0071456	cellular response to hypoxia	6/403	142/17011	0.0422535	1.78356	1.46055	0.121642	0.5605	0.507525	ENO1/LMNA/FABP1/PDK1/NOL3/BBC3	6	0.251425	4
GO:0031623	receptor internalization	6/403	143/17011	0.041958	1.77109	1.4424	0.124605	0.570466	0.516549	PCSK9/SFRP4/ACHE/NRG1/ANXA2/ITGB3	6	0.243771	4
GO:0006778	porphyrin-containing compound metabolic process	3/403	52/17011	0.0576923	2.43525	1.61463	0.125172	0.570466	0.516549	FLVCR1/IBA57/ABCC2	3	0.243771	4
GO:0032387	negative regulation of intracellular transport	3/403	52/17011	0.0576923	2.43525	1.61463	0.125172	0.570466	0.516549	PCSK9/TXN/DERL3	3	0.243771	4
GO:0031929	TOR signaling	7/403	176/17011	0.0397727	1.67884	1.41015	0.125501	0.570466	0.516549	EPM2A/RHEB/GNA12/GAS6/SMCR8/NPC1/PPDPF	7	0.243771	4
GO:0005980	glycogen catabolic process	2/403	26/17011	0.0769231	3.24699	1.78608	0.125512	0.570466	0.516549	PGM2/WIPI1	2	0.243771	4
GO:0006027	glycosaminoglycan catabolic process	2/403	26/17011	0.0769231	3.24699	1.78608	0.125512	0.570466	0.516549	HYAL3/CEMIP2	2	0.243771	4
GO:0019985	translesion synthesis	2/403	26/17011	0.0769231	3.24699	1.78608	0.125512	0.570466	0.516549	POLD2/PCNA	2	0.243771	4
GO:0033598	mammary gland epithelial cell proliferation	2/403	26/17011	0.0769231	3.24699	1.78608	0.125512	0.570466	0.516549	CCND1/BAX	2	0.243771	4
GO:0051446	positive regulation of meiotic cell cycle	2/403	26/17011	0.0769231	3.24699	1.78608	0.125512	0.570466	0.516549	PIWIL2/RAD51AP1	2	0.243771	4
GO:0099149	regulation of postsynaptic neurotransmitter receptor internalization	2/403	26/17011	0.0769231	3.24699	1.78608	0.125512	0.570466	0.516549	NRG1/ITGB3	2	0.243771	4
GO:2000042	negative regulation of double-strand break repair via homologous recombination	2/403	26/17011	0.0769231	3.24699	1.78608	0.125512	0.570466	0.516549	KMT5A/RMI2	2	0.243771	4
GO:0022604	regulation of cell morphogenesis	9/403	244/17011	0.0368852	1.55696	1.36501	0.12685	0.575836	0.521412	DAG1/WDR1/GNA12/HDAC6/CFL1/CORO1C/ITGA7/MYL12A/MYL12B	9	0.239701	4
GO:0062014	negative regulation of small molecule metabolic process	5/403	112/17011	0.0446429	1.88442	1.46279	0.127205	0.576735	0.522226	UGT1A9/UGT1A6/AKR1C3/PGP/TRIB3	5	0.239024	4
GO:2000779	regulation of double-strand break repair	6/403	144/17011	0.0416667	1.75879	1.42439	0.127603	0.577828	0.523215	MEAF6/ACTB/KMT5A/RAD51AP1/RMI2/NUDT16L1	6	0.238202	4
GO:0034976	response to endoplasmic reticulum stress	10/403	279/17011	0.0358423	1.51294	1.34567	0.127869	0.57832	0.523661	FBXO2/RHBDD2/TRAF2/CCND1/CHAC1/NPLOC4/TRIB3/BAX/BBC3/DERL3	10	0.237831	4
GO:2001242	regulation of intrinsic apoptotic signaling pathway	7/403	177/17011	0.039548	1.66936	1.39443	0.12819	0.579062	0.524332	ENO1/PPIA/RRM2B/NOL3/BAX/BBC3/BID	7	0.237275	4
GO:0010657	muscle cell apoptotic process	4/403	82/17011	0.0487805	2.05907	1.49748	0.129977	0.58641	0.530986	CAPN2/NRG1/BAG3/NOL3	4	0.231799	4
GO:0010761	fibroblast migration	3/403	53/17011	0.0566038	2.3893	1.57794	0.130488	0.587221	0.531721	GNA12/CORO1C/ITGB3	3	0.231198	4
GO:0051403	stress-activated MAPK cascade	3/403	53/17011	0.0566038	2.3893	1.57794	0.130488	0.587221	0.531721	PRDX1/PPIA/FAS	3	0.231198	4
GO:1903531	negative regulation of secretion by cell	6/403	145/17011	0.0413793	1.74666	1.40652	0.130636	0.587221	0.531721	HMGCR/CYP51A1/RHBDF1/SMCR8/KCNB1/ATP9A	6	0.231198	4
GO:0016052	carbohydrate catabolic process	7/403	178/17011	0.0393258	1.65998	1.37881	0.130908	0.587729	0.532181	CHIT1/ENO1/PGM2/TKFC/WIPI1/ALDOC/GPI	7	0.230823	4
GO:0021700	developmental maturation	12/403	351/17011	0.034188	1.44311	1.30669	0.131146	0.588078	0.532497	FLVCR1/TDRKH/SLC26A6/DAG1/CDKN1A/EBP/HDAC6/STXBP1/NEMP1/ATP6V0D1/ATP6V0A1/KCNB1	12	0.230565	4
GO:0016050	vesicle organization	13/403	387/17011	0.0335917	1.41794	1.29552	0.13167	0.589709	0.533974	S100A10/AGFG1/TMCC1/SQSTM1/STXBP1/SYT7/PI4K2A/BLOC1S2/CORO1C/RAB5B/ANXA2/ATP6V0D1/ATP6V0A1	13	0.229362	4
GO:0009251	glucan catabolic process	2/403	27/17011	0.0740741	3.12673	1.72275	0.133526	0.592249	0.536273	PGM2/WIPI1	2	0.227496	4
GO:0016540	protein autoprocessing	2/403	27/17011	0.0740741	3.12673	1.72275	0.133526	0.592249	0.536273	CAPN2/PCSK9	2	0.227496	4
GO:0032958	inositol phosphate biosynthetic process	2/403	27/17011	0.0740741	3.12673	1.72275	0.133526	0.592249	0.536273	IP6K3/PPIP5K1	2	0.227496	4
GO:0035902	response to immobilization stress	2/403	27/17011	0.0740741	3.12673	1.72275	0.133526	0.592249	0.536273	HDAC6/GPI	2	0.227496	4
GO:0042759	long-chain fatty acid biosynthetic process	2/403	27/17011	0.0740741	3.12673	1.72275	0.133526	0.592249	0.536273	ELOVL6/FADS1	2	0.227496	4
GO:0048714	positive regulation of oligodendrocyte differentiation	2/403	27/17011	0.0740741	3.12673	1.72275	0.133526	0.592249	0.536273	DAG1/RHEB	2	0.227496	4
GO:0051882	mitochondrial depolarization	2/403	27/17011	0.0740741	3.12673	1.72275	0.133526	0.592249	0.536273	GCLM/GCLC	2	0.227496	4
GO:0070129	regulation of mitochondrial translation	2/403	27/17011	0.0740741	3.12673	1.72275	0.133526	0.592249	0.536273	MRPS27/MPV17L2	2	0.227496	4
GO:0030203	glycosaminoglycan metabolic process	4/403	83/17011	0.0481928	2.03426	1.47134	0.134172	0.592834	0.536803	HYAL3/UGDH/CEMIP2/PDGFB	4	0.227067	4
GO:0034440	lipid oxidation	5/403	114/17011	0.0438596	1.85136	1.42071	0.134201	0.592834	0.536803	FABP1/ACOX3/ECHDC1/DECR1/CYP4F2	5	0.227067	4
GO:1903900	regulation of viral life cycle	5/403	114/17011	0.0438596	1.85136	1.42071	0.134201	0.592834	0.536803	PPIA/HACD3/IL32/KPNA2/DDX5	5	0.227067	4
GO:0007611	learning or memory	10/403	282/17011	0.035461	1.49684	1.31055	0.134303	0.592834	0.536803	B4GALT2/ARF4/HMGCR/VDAC1/EPM2A/VLDLR/FEN1/ACSS2/GPI/LDLR	10	0.227067	4
GO:0031589	cell-substrate adhesion	12/403	353/17011	0.0339943	1.43493	1.2863	0.134991	0.595156	0.538906	S100A10/ITGA6/DAG1/SGCE/TIMM10B/HSD17B12/CORO1C/ITGA7/GAS6/ANXA2/ITGB3/PDGFB	12	0.225369	4
GO:0006473	protein acetylation	3/403	54/17011	0.0555556	2.34505	1.54208	0.135882	0.597652	0.541166	NAA80/SOX4/HDAC6	3	0.223551	4
GO:0034198	cellular response to amino acid starvation	3/403	54/17011	0.0555556	2.34505	1.54208	0.135882	0.597652	0.541166	CDKN1A/FAS/MAP1LC3A	3	0.223551	4
GO:1903828	negative regulation of protein localization	8/403	215/17011	0.0372093	1.57064	1.31167	0.139495	0.608473	0.550964	SFN/HMGCR/CYP51A1/TXN/BAG3/RHBDF1/KCNB1/DERL3	8	0.215759	4
GO:0043161	proteasome-mediated ubiquitin-dependent protein catabolic process	15/403	464/17011	0.0323276	1.36458	1.24032	0.139729	0.608473	0.550964	PEX10/RNF187/FBXO2/PSMD1/KLHL29/EPM2A/GCLC/HSP90AB1/GNA12/KLHL42/ANKRD9/NPLOC4/TRIB3/PSMC4/DESI1	15	0.215759	4
GO:0051047	positive regulation of secretion	11/403	320/17011	0.034375	1.451	1.26869	0.140192	0.608473	0.550964	S100A10/HYAL3/SOX4/PPIA/ACHE/STXBP1/SYT7/AACS/ANXA2/KCNB1/CYP4F2	11	0.215759	4
GO:0043523	regulation of neuron apoptotic process	9/403	250/17011	0.036	1.51959	1.28923	0.140795	0.608473	0.550964	GCLM/PCSK9/GCLC/STXBP1/CCND1/KCNB1/GPI/BAX/BBC3	9	0.215759	4
GO:0043086	negative regulation of catalytic activity	10/403	285/17011	0.0350877	1.48108	1.27583	0.140905	0.608473	0.550964	SFN/CEP85/EPM2A/CDKN1A/PPIA/HDAC6/GLA/CORO1C/TRIB3/CSTB	10	0.215759	4
GO:0042743	hydrogen peroxide metabolic process	3/403	55/17011	0.0545455	2.30241	1.507	0.141351	0.608473	0.550964	PRDX1/HDAC6/TXN	3	0.215759	4
GO:0048260	positive regulation of receptor-mediated endocytosis	3/403	55/17011	0.0545455	2.30241	1.507	0.141351	0.608473	0.550964	PCSK9/SFRP4/ANXA2	3	0.215759	4
GO:2000351	regulation of endothelial cell apoptotic process	3/403	55/17011	0.0545455	2.30241	1.507	0.141351	0.608473	0.550964	AKR1C3/GAS6/ITGB3	3	0.215759	4
GO:0006612	protein targeting to membrane	5/403	116/17011	0.0431034	1.81944	1.37947	0.141365	0.608473	0.550964	SRPRB/ZDHHC24/SLC51B/MTCL1/KCNB1	5	0.215759	4
GO:0006515	protein quality control for misfolded or incompletely synthesized proteins	2/403	28/17011	0.0714286	3.01507	1.66229	0.141651	0.608473	0.550964	PEX10/HDAC6	2	0.215759	4
GO:0010893	positive regulation of steroid biosynthetic process	2/403	28/17011	0.0714286	3.01507	1.66229	0.141651	0.608473	0.550964	STARD4/SREBF2	2	0.215759	4
GO:0010971	positive regulation of G2/M transition of mitotic cell cycle	2/403	28/17011	0.0714286	3.01507	1.66229	0.141651	0.608473	0.550964	RRM2B/CCND1	2	0.215759	4
GO:0030970	retrograde protein transport, ER to cytosol	2/403	28/17011	0.0714286	3.01507	1.66229	0.141651	0.608473	0.550964	NPLOC4/DERL3	2	0.215759	4
GO:0034698	response to gonadotropin	2/403	28/17011	0.0714286	3.01507	1.66229	0.141651	0.608473	0.550964	GCLM/GCLC	2	0.215759	4
GO:0050995	negative regulation of lipid catabolic process	2/403	28/17011	0.0714286	3.01507	1.66229	0.141651	0.608473	0.550964	CIDEC/CIDEA	2	0.215759	4
GO:0050996	positive regulation of lipid catabolic process	2/403	28/17011	0.0714286	3.01507	1.66229	0.141651	0.608473	0.550964	FABP1/ENPP7	2	0.215759	4
GO:0070841	inclusion body assembly	2/403	28/17011	0.0714286	3.01507	1.66229	0.141651	0.608473	0.550964	HDAC6/BAG3	2	0.215759	4
GO:0071624	positive regulation of granulocyte chemotaxis	2/403	28/17011	0.0714286	3.01507	1.66229	0.141651	0.608473	0.550964	S100A14/PERP	2	0.215759	4
GO:1903513	endoplasmic reticulum to cytosol transport	2/403	28/17011	0.0714286	3.01507	1.66229	0.141651	0.608473	0.550964	NPLOC4/DERL3	2	0.215759	4
GO:1903599	positive regulation of autophagy of mitochondrion	2/403	28/17011	0.0714286	3.01507	1.66229	0.141651	0.608473	0.550964	VDAC1/HDAC6	2	0.215759	4
GO:0071478	cellular response to radiation	7/403	182/17011	0.0384615	1.6235	1.31731	0.142064	0.609533	0.551924	HYAL3/CDKN1A/DDB2/RAD51AP1/PCNA/BAX/BBC3	7	0.215003	4
GO:0044042	glucan metabolic process	4/403	85/17011	0.0470588	1.9864	1.42014	0.142726	0.61166	0.55385	PGM2/EPM2A/WIPI1/NPC1	4	0.21349	4
GO:0007265	Ras protein signal transduction	5/403	117/17011	0.042735	1.80389	1.35915	0.145008	0.620716	0.56205	DHCR24/MRAS/SQSTM1/CDKN1A/RALGPS1	5	0.207107	4
GO:0032006	regulation of TOR signaling	6/403	150/17011	0.04	1.68844	1.31921	0.146307	0.624421	0.565404	EPM2A/RHEB/GNA12/GAS6/SMCR8/NPC1	6	0.204523	4
GO:0062013	positive regulation of small molecule metabolic process	6/403	150/17011	0.04	1.68844	1.31921	0.146307	0.624421	0.565404	ENO1/FABP1/STARD4/ELOVL5/CES1/SREBF2	6	0.204523	4
GO:0001954	positive regulation of cell-matrix adhesion	3/403	56/17011	0.0535714	2.2613	1.47268	0.146893	0.624421	0.565404	S100A10/DAG1/ITGB3	3	0.204523	4
GO:0046456	icosanoid biosynthetic process	3/403	56/17011	0.0535714	2.2613	1.47268	0.146893	0.624421	0.565404	EDN2/FADS1/AKR1C3	3	0.204523	4
GO:0050805	negative regulation of synaptic transmission	3/403	56/17011	0.0535714	2.2613	1.47268	0.146893	0.624421	0.565404	ACHE/STXBP1/KCNB1	3	0.204523	4
GO:2000134	negative regulation of G1/S transition of mitotic cell cycle	3/403	56/17011	0.0535714	2.2613	1.47268	0.146893	0.624421	0.565404	CDKN1A/CCND1/RPS27L	3	0.204523	4
GO:0007492	endoderm development	4/403	86/17011	0.0465116	1.9633	1.39506	0.147082	0.624506	0.565481	PELO/ITGA7/SMAD2/LAMA3	4	0.204464	4
GO:0001822	kidney development	11/403	324/17011	0.0339506	1.43309	1.22604	0.148686	0.624836	0.565781	PCSK9/ODC1/HPGD/SOX4/PDGFA/RRM2B/ITGB3/SMAD2/SULF2/BAX/PDGFB	11	0.204234	4
GO:0015695	organic cation transport	5/403	118/17011	0.0423729	1.7886	1.33903	0.148692	0.624836	0.565781	FLVCR1/ACTB/ACE2/SLC6A2/KCNB1	5	0.204234	4
GO:1990778	protein localization to cell periphery	12/403	360/17011	0.0333333	1.40703	1.21592	0.148925	0.624836	0.565781	S100A10/SFN/DAG1/SQSTM1/EPM2A/ACTB/STXBP1/KRT18/GAS6/EHD4/MYL12A/KCNB1	12	0.204234	4
GO:0001516	prostaglandin biosynthetic process	2/403	29/17011	0.0689655	2.9111	1.60448	0.149879	0.624836	0.565781	EDN2/AKR1C3	2	0.204234	4
GO:0002066	columnar/cuboidal epithelial cell development	2/403	29/17011	0.0689655	2.9111	1.60448	0.149879	0.624836	0.565781	CDKN1A/FASN	2	0.204234	4
GO:0002092	positive regulation of receptor internalization	2/403	29/17011	0.0689655	2.9111	1.60448	0.149879	0.624836	0.565781	PCSK9/SFRP4	2	0.204234	4
GO:0006783	heme biosynthetic process	2/403	29/17011	0.0689655	2.9111	1.60448	0.149879	0.624836	0.565781	FLVCR1/IBA57	2	0.204234	4
GO:0010804	negative regulation of tumor necrosis factor-mediated signaling pathway	2/403	29/17011	0.0689655	2.9111	1.60448	0.149879	0.624836	0.565781	GAS6/NOL3	2	0.204234	4
GO:0016226	iron-sulfur cluster assembly	2/403	29/17011	0.0689655	2.9111	1.60448	0.149879	0.624836	0.565781	IBA57/BOLA3	2	0.204234	4
GO:0031163	metallo-sulfur cluster assembly	2/403	29/17011	0.0689655	2.9111	1.60448	0.149879	0.624836	0.565781	IBA57/BOLA3	2	0.204234	4
GO:0046337	phosphatidylethanolamine metabolic process	2/403	29/17011	0.0689655	2.9111	1.60448	0.149879	0.624836	0.565781	ABHD4/PCYT2	2	0.204234	4
GO:0046457	prostanoid biosynthetic process	2/403	29/17011	0.0689655	2.9111	1.60448	0.149879	0.624836	0.565781	EDN2/AKR1C3	2	0.204234	4
GO:0072012	glomerulus vasculature development	2/403	29/17011	0.0689655	2.9111	1.60448	0.149879	0.624836	0.565781	ITGB3/PDGFB	2	0.204234	4
GO:1902683	regulation of receptor localization to synapse	2/403	29/17011	0.0689655	2.9111	1.60448	0.149879	0.624836	0.565781	DAG1/ITGB3	2	0.204234	4
GO:1903421	regulation of synaptic vesicle recycling	2/403	29/17011	0.0689655	2.9111	1.60448	0.149879	0.624836	0.565781	ACTB/SYT7	2	0.204234	4
GO:2000649	regulation of sodium ion transmembrane transporter activity	2/403	29/17011	0.0689655	2.9111	1.60448	0.149879	0.624836	0.565781	PCSK9/YWHAH	2	0.204234	4
GO:0006661	phosphatidylinositol biosynthetic process	5/403	119/17011	0.0420168	1.77357	1.3191	0.152415	0.632017	0.572283	IP6K3/PDGFA/PGAP4/PI4K2A/PDGFB	5	0.199271	4
GO:0033344	cholesterol efflux	3/403	57/17011	0.0526316	2.22163	1.43908	0.152504	0.632017	0.572283	CES1/NPC1/SREBF2	3	0.199271	4
GO:0051341	regulation of oxidoreductase activity	3/403	57/17011	0.0526316	2.22163	1.43908	0.152504	0.632017	0.572283	EDN2/HDAC6/GLA	3	0.199271	4
GO:1990928	response to amino acid starvation	3/403	57/17011	0.0526316	2.22163	1.43908	0.152504	0.632017	0.572283	CDKN1A/FAS/MAP1LC3A	3	0.199271	4
GO:2000107	negative regulation of leukocyte apoptotic process	3/403	57/17011	0.0526316	2.22163	1.43908	0.152504	0.632017	0.572283	DOCK8/GPAM/GAS6	3	0.199271	4
GO:0045862	positive regulation of proteolysis	8/403	220/17011	0.0363636	1.53494	1.24402	0.152649	0.632017	0.572283	S100A10/ENO1/PERP/GCLC/IKBKG/ANXA2/TRIB3/PSMC4	8	0.199271	4
GO:0046488	phosphatidylinositol metabolic process	6/403	152/17011	0.0394737	1.66622	1.2852	0.152805	0.632017	0.572283	PLCH2/IP6K3/PDGFA/PGAP4/PI4K2A/PDGFB	6	0.199271	4
GO:0009895	negative regulation of catabolic process	12/403	363/17011	0.0330579	1.3954	1.1862	0.155122	0.640879	0.580308	CIDEC/HMGCR/HNRNPAB/HSP90AB1/CYP51A1/HDAC6/SECISBP2/TRAF2/ANXA2/SMCR8/CIDEA/NPC1	12	0.193224	4
GO:0007422	peripheral nervous system development	4/403	88/17011	0.0454545	1.91868	1.3459	0.155946	0.643564	0.582738	GPC1/DAG1/PLXNA4/NRG1	4	0.191409	4
GO:0032091	negative regulation of protein binding	3/403	58/17011	0.0517241	2.18332	1.40618	0.158182	0.645616	0.584596	PCSK9/CDKN1A/BAX	3	0.190026	4
GO:0042255	ribosome assembly	3/403	58/17011	0.0517241	2.18332	1.40618	0.158182	0.645616	0.584596	RRS1/RPS27L/MPV17L2	3	0.190026	4
GO:0098732	macromolecule deacylation	3/403	58/17011	0.0517241	2.18332	1.40618	0.158182	0.645616	0.584596	HDAC6/NOTUM/DESI1	3	0.190026	4
GO:0032801	receptor catabolic process	2/403	30/17011	0.0666667	2.81406	1.54909	0.1582	0.645616	0.584596	PCSK9/ANXA2	2	0.190026	4
GO:0034508	centromere complex assembly	2/403	30/17011	0.0666667	2.81406	1.54909	0.1582	0.645616	0.584596	CENPK/CENPI	2	0.190026	4
GO:0048668	collateral sprouting	2/403	30/17011	0.0666667	2.81406	1.54909	0.1582	0.645616	0.584596	HDAC6/ULK2	2	0.190026	4
GO:0060055	angiogenesis involved in wound healing	2/403	30/17011	0.0666667	2.81406	1.54909	0.1582	0.645616	0.584596	DAG1/ITGB3	2	0.190026	4
GO:0060402	calcium ion transport into cytosol	2/403	30/17011	0.0666667	2.81406	1.54909	0.1582	0.645616	0.584596	P2RX2/BAX	2	0.190026	4
GO:0060765	regulation of androgen receptor signaling pathway	2/403	30/17011	0.0666667	2.81406	1.54909	0.1582	0.645616	0.584596	HDAC6/DDX5	2	0.190026	4
GO:1902176	negative regulation of oxidative stress-induced intrinsic apoptotic signaling pathway	2/403	30/17011	0.0666667	2.81406	1.54909	0.1582	0.645616	0.584596	PPIA/NOL3	2	0.190026	4
GO:0050890	cognition	11/403	329/17011	0.0334347	1.41131	1.17351	0.159671	0.650898	0.589379	B4GALT2/ARF4/HMGCR/VDAC1/SOBP/EPM2A/VLDLR/FEN1/ACSS2/GPI/LDLR	11	0.186487	4
GO:0071482	cellular response to light stimulus	5/403	121/17011	0.0413223	1.74425	1.27981	0.159976	0.651421	0.589853	HYAL3/CDKN1A/DDB2/PCNA/BAX	5	0.186138	4
GO:0001701	in utero embryonic development	13/403	403/17011	0.0322581	1.36164	1.14451	0.162511	0.660799	0.598345	FLVCR1/CAPN2/PELO/CDKN1A/GNA12/NSDHL/KRT8/MAFG/SMAD2/GPI/PSMC4/PDGFB/UPB1	13	0.17993	4
GO:0070374	positive regulation of ERK1 and ERK2 cascade	7/403	189/17011	0.037037	1.56337	1.21319	0.162639	0.660799	0.598345	CHI3L1/PDGFA/NRG1/CAVIN3/GAS6/ITGB3/PDGFB	7	0.17993	4
GO:0019369	arachidonate metabolic process	3/403	59/17011	0.0508475	2.14632	1.37394	0.163924	0.662988	0.600327	EPHX1/AKR1C3/CYP4F2	3	0.178494	4
GO:0048278	vesicle docking	3/403	59/17011	0.0508475	2.14632	1.37394	0.163924	0.662988	0.600327	STXBP1/EXOC6/KCNB1	3	0.178494	4
GO:0061515	myeloid cell development	4/403	90/17011	0.0444444	1.87604	1.29801	0.165005	0.662988	0.600327	FLVCR1/HDAC6/NEMP1/ANXA2	4	0.178494	4
GO:2000243	positive regulation of reproductive process	4/403	90/17011	0.0444444	1.87604	1.29801	0.165005	0.662988	0.600327	HYAL3/PIWIL2/RAD51AP1/BAX	4	0.178494	4
GO:1903825	organic acid transmembrane transport	6/403	156/17011	0.0384615	1.6235	1.21865	0.166176	0.662988	0.600327	SLC6A11/EPM2A/ACE2/SLC16A3/SLC16A11/SLC25A1	6	0.178494	4
GO:0006282	regulation of DNA repair	8/403	225/17011	0.0355556	1.50083	1.17803	0.166376	0.662988	0.600327	MEAF6/RNF168/ACTB/KMT5A/RAD51AP1/RMI2/NUDT16L1/PCNA	8	0.178494	4
GO:1903532	positive regulation of secretion by cell	10/403	296/17011	0.0337838	1.42604	1.15184	0.166519	0.662988	0.600327	S100A10/HYAL3/SOX4/PPIA/ACHE/STXBP1/SYT7/AACS/ANXA2/KCNB1	10	0.178494	4
GO:0007026	negative regulation of microtubule depolymerization	2/403	31/17011	0.0645161	2.72329	1.49594	0.166604	0.662988	0.600327	HDAC6/STMN2	2	0.178494	4
GO:0010743	regulation of macrophage derived foam cell differentiation	2/403	31/17011	0.0645161	2.72329	1.49594	0.166604	0.662988	0.600327	LPL/ITGB3	2	0.178494	4
GO:0019433	triglyceride catabolic process	2/403	31/17011	0.0645161	2.72329	1.49594	0.166604	0.662988	0.600327	LPL/PNPLA3	2	0.178494	4
GO:0021602	cranial nerve morphogenesis	2/403	31/17011	0.0645161	2.72329	1.49594	0.166604	0.662988	0.600327	PLXNA4/ATP8B1	2	0.178494	4
GO:0031629	synaptic vesicle fusion to presynaptic active zone membrane	2/403	31/17011	0.0645161	2.72329	1.49594	0.166604	0.662988	0.600327	STXBP1/SYT7	2	0.178494	4
GO:0034311	diol metabolic process	2/403	31/17011	0.0645161	2.72329	1.49594	0.166604	0.662988	0.600327	ACER3/SPTSSA	2	0.178494	4
GO:0045070	positive regulation of viral genome replication	2/403	31/17011	0.0645161	2.72329	1.49594	0.166604	0.662988	0.600327	PPIA/HACD3	2	0.178494	4
GO:0061437	renal system vasculature development	2/403	31/17011	0.0645161	2.72329	1.49594	0.166604	0.662988	0.600327	ITGB3/PDGFB	2	0.178494	4
GO:0061440	kidney vasculature development	2/403	31/17011	0.0645161	2.72329	1.49594	0.166604	0.662988	0.600327	ITGB3/PDGFB	2	0.178494	4
GO:0099558	maintenance of synapse structure	2/403	31/17011	0.0645161	2.72329	1.49594	0.166604	0.662988	0.600327	PLXNA4/ITGB3	2	0.178494	4
GO:1902751	positive regulation of cell cycle G2/M phase transition	2/403	31/17011	0.0645161	2.72329	1.49594	0.166604	0.662988	0.600327	RRM2B/CCND1	2	0.178494	4
GO:2000352	negative regulation of endothelial cell apoptotic process	2/403	31/17011	0.0645161	2.72329	1.49594	0.166604	0.662988	0.600327	GAS6/ITGB3	2	0.178494	4
GO:0000070	mitotic sister chromatid segregation	7/403	191/17011	0.0366492	1.547	1.18423	0.168752	0.668905	0.605684	CENPK/CENPI/RRS1/KMT5A/RAN/CDT1/TUBG1	7	0.174636	4
GO:0008217	regulation of blood pressure	7/403	191/17011	0.0366492	1.547	1.18423	0.168752	0.668905	0.605684	EDN2/GNA12/ACE2/P2RX2/GAS6/CYP4F2/PDGFB	7	0.174636	4
GO:0016485	protein processing	8/403	226/17011	0.0353982	1.49419	1.16502	0.169188	0.668905	0.605684	DHCR24/S100A10/CAPN2/ENO1/PCSK9/ACE2/ANXA2/CHAC1	8	0.174636	4
GO:0051348	negative regulation of transferase activity	6/403	157/17011	0.0382166	1.61316	1.20231	0.169594	0.668905	0.605684	SFN/CEP85/CDKN1A/PPIA/CORO1C/TRIB3	6	0.174636	4
GO:0140029	exocytic process	4/403	91/17011	0.043956	1.85542	1.27453	0.169603	0.668905	0.605684	STXBP1/SYT7/EXOC6/KCNB1	4	0.174636	4
GO:0001706	endoderm formation	3/403	60/17011	0.05	2.11055	1.34233	0.169727	0.668905	0.605684	ITGA7/SMAD2/LAMA3	3	0.174636	4
GO:0042733	embryonic digit morphogenesis	3/403	60/17011	0.05	2.11055	1.34233	0.169727	0.668905	0.605684	FLVCR1/GNA12/BAX	3	0.174636	4
GO:0051898	negative regulation of phosphatidylinositol 3-kinase/protein kinase B signal transduction	3/403	60/17011	0.05	2.11055	1.34233	0.169727	0.668905	0.605684	PHLDA3/DAG1/CAVIN3	3	0.174636	4
GO:0071709	membrane assembly	3/403	60/17011	0.05	2.11055	1.34233	0.169727	0.668905	0.605684	S100A10/ANXA2/TLCD1	3	0.174636	4
GO:0001678	intracellular glucose homeostasis	6/403	158/17011	0.0379747	1.60295	1.18608	0.173042	0.680816	0.616469	GCLM/SOX4/GCLC/GAS6/SMAD2/KCNB1	6	0.166971	4
GO:0072001	renal system development	11/403	335/17011	0.0328358	1.38603	1.11159	0.173375	0.680816	0.616469	PCSK9/ODC1/HPGD/SOX4/PDGFA/RRM2B/ITGB3/SMAD2/SULF2/BAX/PDGFB	11	0.166971	4
GO:0072384	organelle transport along microtubule	4/403	92/17011	0.0434783	1.83526	1.25133	0.174246	0.680816	0.616469	HDAC6/ARHGAP21/BLOC1S2/BICDL1	4	0.166971	4
GO:0007271	synaptic transmission, cholinergic	2/403	32/17011	0.0625	2.63818	1.44486	0.175083	0.680816	0.616469	ACHE/NALCN	2	0.166971	4
GO:0009218	pyrimidine ribonucleotide metabolic process	2/403	32/17011	0.0625	2.63818	1.44486	0.175083	0.680816	0.616469	NME2/UPB1	2	0.166971	4
GO:0036336	dendritic cell migration	2/403	32/17011	0.0625	2.63818	1.44486	0.175083	0.680816	0.616469	DOCK8/GAS6	2	0.166971	4
GO:0046685	response to arsenic-containing substance	2/403	32/17011	0.0625	2.63818	1.44486	0.175083	0.680816	0.616469	CDKN1A/GCLC	2	0.166971	4
GO:0099500	vesicle fusion to plasma membrane	2/403	32/17011	0.0625	2.63818	1.44486	0.175083	0.680816	0.616469	STXBP1/SYT7	2	0.166971	4
GO:0000768	syncytium formation by plasma membrane fusion	3/403	61/17011	0.0491803	2.07595	1.31134	0.175589	0.680816	0.616469	CAPN2/TCTA/DYRK1B	3	0.166971	4
GO:0008631	intrinsic apoptotic signaling pathway in response to oxidative stress	3/403	61/17011	0.0491803	2.07595	1.31134	0.175589	0.680816	0.616469	PDK1/PPIA/NOL3	3	0.166971	4
GO:0042306	regulation of protein import into nucleus	3/403	61/17011	0.0491803	2.07595	1.31134	0.175589	0.680816	0.616469	EPM2A/BAG3/RAN	3	0.166971	4
GO:0051293	establishment of spindle localization	3/403	61/17011	0.0491803	2.07595	1.31134	0.175589	0.680816	0.616469	MAP4/DYNLT1/CFL1	3	0.166971	4
GO:0072577	endothelial cell apoptotic process	3/403	61/17011	0.0491803	2.07595	1.31134	0.175589	0.680816	0.616469	AKR1C3/GAS6/ITGB3	3	0.166971	4
GO:0140253	cell-cell fusion	3/403	61/17011	0.0491803	2.07595	1.31134	0.175589	0.680816	0.616469	CAPN2/TCTA/DYRK1B	3	0.166971	4
GO:2001244	positive regulation of intrinsic apoptotic signaling pathway	3/403	61/17011	0.0491803	2.07595	1.31134	0.175589	0.680816	0.616469	BAX/BBC3/BID	3	0.166971	4
GO:0141188	nucleic acid catabolic process	11/403	336/17011	0.0327381	1.38191	1.10138	0.175712	0.680816	0.616469	EXOG/PELO/HNRNPAB/PIWIL2/SECISBP2/TRAF2/FEN1/ELAC2/DDX5/CIDEA/BAX	11	0.166971	4
GO:0050708	regulation of protein secretion	9/403	264/17011	0.0340909	1.43901	1.11983	0.176195	0.681969	0.617514	HMGCR/SOX4/PPIA/ACHE/CYP51A1/SYT7/AACS/RHBDF1/KCNB1	9	0.166235	4
GO:0022411	cellular component disassembly	14/403	449/17011	0.0311804	1.31615	1.05757	0.181043	0.697649	0.631711	PEX10/EXOG/MAP4/WDR1/PELO/HDAC6/STMN2/TRAF2/CFL1/NEMP1/SMCR8/CIDEA/MAP1LC3A/BAX	14	0.156363	4
GO:0034113	heterotypic cell-cell adhesion	3/403	62/17011	0.0483871	2.04246	1.28095	0.181507	0.697649	0.631711	PERP/ITGA7/ITGB3	3	0.156363	4
GO:0051785	positive regulation of nuclear division	3/403	62/17011	0.0483871	2.04246	1.28095	0.181507	0.697649	0.631711	PIWIL2/RAD51AP1/PDGFB	3	0.156363	4
GO:0097035	regulation of membrane lipid distribution	3/403	62/17011	0.0483871	2.04246	1.28095	0.181507	0.697649	0.631711	TLCD1/ATP8B1/ATP9A	3	0.156363	4
GO:1900024	regulation of substrate adhesion-dependent cell spreading	3/403	62/17011	0.0483871	2.04246	1.28095	0.181507	0.697649	0.631711	S100A10/CORO1C/ITGB3	3	0.156363	4
GO:1902807	negative regulation of cell cycle G1/S phase transition	3/403	62/17011	0.0483871	2.04246	1.28095	0.181507	0.697649	0.631711	CDKN1A/CCND1/RPS27L	3	0.156363	4
GO:0022612	gland morphogenesis	5/403	127/17011	0.0393701	1.66185	1.16619	0.183533	0.697649	0.631711	DAG1/PERP/PDGFA/SULF2/BAX	5	0.156363	4
GO:0031047	regulatory ncRNA-mediated gene silencing	5/403	127/17011	0.0393701	1.66185	1.16619	0.183533	0.697649	0.631711	TDRKH/PIWIL2/RAN/DDX5/SMAD2	5	0.156363	4
GO:0000096	sulfur amino acid metabolic process	2/403	33/17011	0.0606061	2.55824	1.3957	0.183628	0.697649	0.631711	GCLM/GCLC	2	0.156363	4
GO:0006099	tricarboxylic acid cycle	2/403	33/17011	0.0606061	2.55824	1.3957	0.183628	0.697649	0.631711	PDHB/PDHA1	2	0.156363	4
GO:0006779	porphyrin-containing compound biosynthetic process	2/403	33/17011	0.0606061	2.55824	1.3957	0.183628	0.697649	0.631711	FLVCR1/IBA57	2	0.156363	4
GO:0033014	tetrapyrrole biosynthetic process	2/403	33/17011	0.0606061	2.55824	1.3957	0.183628	0.697649	0.631711	FLVCR1/IBA57	2	0.156363	4
GO:0040020	regulation of meiotic nuclear division	2/403	33/17011	0.0606061	2.55824	1.3957	0.183628	0.697649	0.631711	PIWIL2/RAD51AP1	2	0.156363	4
GO:0042573	retinoic acid metabolic process	2/403	33/17011	0.0606061	2.55824	1.3957	0.183628	0.697649	0.631711	UGT1A9/AKR1C3	2	0.156363	4
GO:0090162	establishment of epithelial cell polarity	2/403	33/17011	0.0606061	2.55824	1.3957	0.183628	0.697649	0.631711	FAT1/SYNE4	2	0.156363	4
GO:0090317	negative regulation of intracellular protein transport	2/403	33/17011	0.0606061	2.55824	1.3957	0.183628	0.697649	0.631711	TXN/DERL3	2	0.156363	4
GO:1903955	positive regulation of protein targeting to mitochondrion	2/403	33/17011	0.0606061	2.55824	1.3957	0.183628	0.697649	0.631711	SAE1/SREBF2	2	0.156363	4
GO:2000278	regulation of DNA biosynthetic process	4/403	94/17011	0.0425532	1.79621	1.2058	0.183662	0.697649	0.631711	MEAF6/CDKN1A/PCNA/PDGFB	4	0.156363	4
GO:0006865	amino acid transport	6/403	162/17011	0.037037	1.56337	1.1223	0.187116	0.710036	0.642928	SLC6A11/SLC7A14/EPM2A/ACE2/STXBP1/SLC6A2	6	0.14872	4
GO:0051209	release of sequestered calcium ion into cytosol	5/403	128/17011	0.0390625	1.64886	1.14784	0.187578	0.711056	0.643852	PLCH2/LETM1/NOL3/ITGB3/BAX	5	0.148096	4
GO:0007613	memory	5/403	129/17011	0.0387597	1.63608	1.12965	0.191656	0.716851	0.649099	B4GALT2/VLDLR/FEN1/ACSS2/LDLR	5	0.144571	4
GO:0051283	negative regulation of sequestering of calcium ion	5/403	129/17011	0.0387597	1.63608	1.12965	0.191656	0.716851	0.649099	PLCH2/LETM1/NOL3/ITGB3/BAX	5	0.144571	4
GO:0006536	glutamate metabolic process	2/403	34/17011	0.0588235	2.483	1.34833	0.192233	0.716851	0.649099	GCLM/GCLC	2	0.144571	4
GO:0007035	vacuolar acidification	2/403	34/17011	0.0588235	2.483	1.34833	0.192233	0.716851	0.649099	ATP6V0D1/ATP6V0A1	2	0.144571	4
GO:0007435	salivary gland morphogenesis	2/403	34/17011	0.0588235	2.483	1.34833	0.192233	0.716851	0.649099	DAG1/PDGFA	2	0.144571	4
GO:0010464	regulation of mesenchymal cell proliferation	2/403	34/17011	0.0588235	2.483	1.34833	0.192233	0.716851	0.649099	LMNA/PDGFA	2	0.144571	4
GO:0032373	positive regulation of sterol transport	2/403	34/17011	0.0588235	2.483	1.34833	0.192233	0.716851	0.649099	ANXA2/CES1	2	0.144571	4
GO:0032376	positive regulation of cholesterol transport	2/403	34/17011	0.0588235	2.483	1.34833	0.192233	0.716851	0.649099	ANXA2/CES1	2	0.144571	4
GO:0040036	regulation of fibroblast growth factor receptor signaling pathway	2/403	34/17011	0.0588235	2.483	1.34833	0.192233	0.716851	0.649099	GPC1/SULF2	2	0.144571	4
GO:0060292	long-term synaptic depression	2/403	34/17011	0.0588235	2.483	1.34833	0.192233	0.716851	0.649099	STXBP1/KCNB1	2	0.144571	4
GO:0090151	establishment of protein localization to mitochondrial membrane	2/403	34/17011	0.0588235	2.483	1.34833	0.192233	0.716851	0.649099	TIMM10B/BAX	2	0.144571	4
GO:0098884	postsynaptic neurotransmitter receptor internalization	2/403	34/17011	0.0588235	2.483	1.34833	0.192233	0.716851	0.649099	NRG1/ITGB3	2	0.144571	4
GO:0140239	postsynaptic endocytosis	2/403	34/17011	0.0588235	2.483	1.34833	0.192233	0.716851	0.649099	NRG1/ITGB3	2	0.144571	4
GO:0002690	positive regulation of leukocyte chemotaxis	4/403	96/17011	0.0416667	1.75879	1.16136	0.19324	0.716851	0.649099	S100A14/EDN2/PERP/GAS6	4	0.144571	4
GO:1903035	negative regulation of response to wounding	4/403	96/17011	0.0416667	1.75879	1.16136	0.19324	0.716851	0.649099	CLDN19/PDGFA/ANXA2/PDGFB	4	0.144571	4
GO:0010803	regulation of tumor necrosis factor-mediated signaling pathway	3/403	64/17011	0.046875	1.97864	1.22183	0.193498	0.716851	0.649099	TRAF2/GAS6/NOL3	3	0.144571	4
GO:0030858	positive regulation of epithelial cell differentiation	3/403	64/17011	0.046875	1.97864	1.22183	0.193498	0.716851	0.649099	SFN/SFRP4/NME2	3	0.144571	4
GO:0048524	positive regulation of viral process	3/403	64/17011	0.046875	1.97864	1.22183	0.193498	0.716851	0.649099	PPIA/HACD3/KPNA2	3	0.144571	4
GO:0072348	sulfur compound transport	3/403	64/17011	0.046875	1.97864	1.22183	0.193498	0.716851	0.649099	SLC26A6/SLC6A11/MGST1	3	0.144571	4
GO:0048285	organelle fission	15/403	493/17011	0.030426	1.28431	0.997883	0.194416	0.716851	0.649099	CEP85/TDRKH/TMCC1/CENPK/CENPI/PIWIL2/RRS1/CORO1C/KMT5A/RAN/RAD51AP1/INF2/CDT1/TUBG1/PDGFB	15	0.144571	4
GO:0007605	sensory perception of sound	6/403	165/17011	0.0363636	1.53494	1.07559	0.197954	0.716851	0.649099	WDR1/SOBP/P2RX2/CRYM/ATP8B1/EML2	6	0.144571	4
GO:0015837	amine transport	4/403	97/17011	0.0412371	1.74066	1.13953	0.198086	0.716851	0.649099	FLVCR1/ACE2/STXBP1/KCNB1	4	0.144571	4
GO:0033555	multicellular organismal response to stress	4/403	97/17011	0.0412371	1.74066	1.13953	0.198086	0.716851	0.649099	CAPN2/VDAC1/P2RX2/SLC6A2	4	0.144571	4
GO:0000271	polysaccharide biosynthetic process	3/403	65/17011	0.0461538	1.9482	1.19307	0.199566	0.716851	0.649099	PGM2/EPM2A/PDGFB	3	0.144571	4
GO:0006949	syncytium formation	3/403	65/17011	0.0461538	1.9482	1.19307	0.199566	0.716851	0.649099	CAPN2/TCTA/DYRK1B	3	0.144571	4
GO:0051937	catecholamine transport	3/403	65/17011	0.0461538	1.9482	1.19307	0.199566	0.716851	0.649099	ACTB/SLC6A2/KCNB1	3	0.144571	4
GO:0032434	regulation of proteasomal ubiquitin-dependent protein catabolic process	5/403	131/17011	0.0381679	1.6111	1.09373	0.199903	0.716851	0.649099	GCLC/HSP90AB1/GNA12/TRIB3/DESI1	5	0.144571	4
GO:0051282	regulation of sequestering of calcium ion	5/403	131/17011	0.0381679	1.6111	1.09373	0.199903	0.716851	0.649099	PLCH2/LETM1/NOL3/ITGB3/BAX	5	0.144571	4
GO:0030224	monocyte differentiation	2/403	35/17011	0.0571429	2.41205	1.30261	0.200889	0.716851	0.649099	PIR/FASN	2	0.144571	4
GO:0061436	establishment of skin barrier	2/403	35/17011	0.0571429	2.41205	1.30261	0.200889	0.716851	0.649099	ELOVL1/SFN	2	0.144571	4
GO:0062125	regulation of mitochondrial gene expression	2/403	35/17011	0.0571429	2.41205	1.30261	0.200889	0.716851	0.649099	MRPS27/MPV17L2	2	0.144571	4
GO:0120009	intermembrane lipid transfer	2/403	35/17011	0.0571429	2.41205	1.30261	0.200889	0.716851	0.649099	CIDEC/CIDEA	2	0.144571	4
GO:1900101	regulation of endoplasmic reticulum unfolded protein response	2/403	35/17011	0.0571429	2.41205	1.30261	0.200889	0.716851	0.649099	BAX/BBC3	2	0.144571	4
GO:1904385	cellular response to angiotensin	2/403	35/17011	0.0571429	2.41205	1.30261	0.200889	0.716851	0.649099	SLC26A6/FAT1	2	0.144571	4
GO:0007584	response to nutrient	6/403	166/17011	0.0361446	1.5257	1.06023	0.201618	0.716851	0.649099	GCLM/FABP1/GCLC/LPL/AKR1C3/GAS6	6	0.144571	4
GO:0061041	regulation of wound healing	5/403	132/17011	0.0378788	1.5989	1.076	0.204072	0.716851	0.649099	CLDN19/PDGFA/ANXA2/TMEM97/PDGFB	5	0.144571	4
GO:0051653	spindle localization	3/403	66/17011	0.0454545	1.91868	1.16482	0.205679	0.716851	0.649099	MAP4/DYNLT1/CFL1	3	0.144571	4
GO:0070050	neuron cellular homeostasis	3/403	66/17011	0.0454545	1.91868	1.16482	0.205679	0.716851	0.649099	SLC6A2/ATP6V0D1/ATP6V0A1	3	0.144571	4
GO:0097192	extrinsic apoptotic signaling pathway in absence of ligand	3/403	66/17011	0.0454545	1.91868	1.16482	0.205679	0.716851	0.649099	NRG1/BAG3/BAX	3	0.144571	4
GO:0007059	chromosome segregation	13/403	423/17011	0.0307329	1.29726	0.964404	0.205749	0.716851	0.649099	CEP85/TTL/CENPU/CENPK/ACTB/CENPI/RRS1/KMT5A/RAN/RMI2/CDT1/TUBG1/MTCL1	13	0.144571	4
GO:0010638	positive regulation of organelle organization	15/403	499/17011	0.0300601	1.26887	0.949579	0.206863	0.716851	0.649099	S100A10/WDR1/STMN2/PIWIL2/LRSAM1/SYT7/FEN1/RAD51AP1/ANXA2/WIPI1/SMCR8/BAX/BBC3/PDGFB/BID	15	0.144571	4
GO:0051650	establishment of vesicle localization	7/403	203/17011	0.0344828	1.45555	1.01712	0.207431	0.716851	0.649099	IKBKG/STXBP1/EXOC6/BLOC1S2/BICDL1/WIPI1/ATP9A	7	0.144571	4
GO:0021675	nerve development	4/403	99/17011	0.040404	1.70549	1.09662	0.207888	0.716851	0.649099	DAG1/PLXNA4/ATP8B1/SULF2	4	0.144571	4
GO:0061387	regulation of extent of cell growth	4/403	99/17011	0.040404	1.70549	1.09662	0.207888	0.716851	0.649099	TTL/PLXNA4/HDAC6/ULK2	4	0.144571	4
GO:0043524	negative regulation of neuron apoptotic process	6/403	168/17011	0.0357143	1.50753	1.02981	0.20902	0.716851	0.649099	GCLM/GCLC/STXBP1/CCND1/GPI/BAX	6	0.144571	4
GO:0071695	anatomical structure maturation	9/403	276/17011	0.0326087	1.37644	0.982171	0.209445	0.716851	0.649099	FLVCR1/TDRKH/SLC26A6/DAG1/CDKN1A/EBP/HDAC6/NEMP1/KCNB1	9	0.144571	4
GO:0006301	postreplication repair	2/403	36/17011	0.0555556	2.34505	1.25844	0.209589	0.716851	0.649099	POLD2/PCNA	2	0.144571	4
GO:0010742	macrophage derived foam cell differentiation	2/403	36/17011	0.0555556	2.34505	1.25844	0.209589	0.716851	0.649099	LPL/ITGB3	2	0.144571	4
GO:0015701	bicarbonate transport	2/403	36/17011	0.0555556	2.34505	1.25844	0.209589	0.716851	0.649099	SLC26A6/CYB5R2	2	0.144571	4
GO:0043388	positive regulation of DNA binding	2/403	36/17011	0.0555556	2.34505	1.25844	0.209589	0.716851	0.649099	TXN/IL32	2	0.144571	4
GO:0045920	negative regulation of exocytosis	2/403	36/17011	0.0555556	2.34505	1.25844	0.209589	0.716851	0.649099	SMCR8/ATP9A	2	0.144571	4
GO:0048499	synaptic vesicle membrane organization	2/403	36/17011	0.0555556	2.34505	1.25844	0.209589	0.716851	0.649099	STXBP1/SYT7	2	0.144571	4
GO:0051150	regulation of smooth muscle cell differentiation	2/403	36/17011	0.0555556	2.34505	1.25844	0.209589	0.716851	0.649099	OLFM2/PDGFB	2	0.144571	4
GO:0051968	positive regulation of synaptic transmission, glutamatergic	2/403	36/17011	0.0555556	2.34505	1.25844	0.209589	0.716851	0.649099	HDAC6/STXBP1	2	0.144571	4
GO:0070316	regulation of G0 to G1 transition	2/403	36/17011	0.0555556	2.34505	1.25844	0.209589	0.716851	0.649099	ACTB/RRM2B	2	0.144571	4
GO:0006687	glycosphingolipid metabolic process	3/403	67/17011	0.0447761	1.89004	1.13707	0.211835	0.716851	0.649099	GLA/ENPP7/BAX	3	0.144571	4
GO:0042446	hormone biosynthetic process	3/403	67/17011	0.0447761	1.89004	1.13707	0.211835	0.716851	0.649099	HSD17B7/AKR1B15/HSD17B12	3	0.144571	4
GO:0043525	positive regulation of neuron apoptotic process	3/403	67/17011	0.0447761	1.89004	1.13707	0.211835	0.716851	0.649099	PCSK9/BAX/BBC3	3	0.144571	4
GO:0044091	membrane biogenesis	3/403	67/17011	0.0447761	1.89004	1.13707	0.211835	0.716851	0.649099	S100A10/ANXA2/TLCD1	3	0.144571	4
GO:0070372	regulation of ERK1 and ERK2 cascade	9/403	277/17011	0.032491	1.37147	0.970989	0.212326	0.716851	0.649099	CHI3L1/HMGCR/PDGFA/ACE2/NRG1/CAVIN3/GAS6/ITGB3/PDGFB	9	0.144571	4
GO:0036293	response to decreased oxygen levels	10/403	314/17011	0.0318471	1.3443	0.959234	0.212818	0.716851	0.649099	CAPN2/ENO1/LMNA/FABP1/PDK1/SOX4/P2RX2/NOL3/MAP1LC3A/BBC3	10	0.144571	4
GO:0021510	spinal cord development	4/403	100/17011	0.04	1.68844	1.07554	0.212841	0.716851	0.649099	SOX4/VLDLR/BAG3/FOXN4	4	0.144571	4
GO:0002002	regulation of angiotensin levels in blood	1/403	10/17011	0.1	4.22109	1.58713	0.213231	0.716851	0.649099	ACE2	1	0.144571	4
GO:0002778	antibacterial peptide production	1/403	10/17011	0.1	4.22109	1.58713	0.213231	0.716851	0.649099	LGALS4	1	0.144571	4
GO:0003140	determination of left/right asymmetry in lateral mesoderm	1/403	10/17011	0.1	4.22109	1.58713	0.213231	0.716851	0.649099	SMAD2	1	0.144571	4
GO:0006048	UDP-N-acetylglucosamine biosynthetic process	1/403	10/17011	0.1	4.22109	1.58713	0.213231	0.716851	0.649099	PGM3	1	0.144571	4
GO:0006104	succinyl-CoA metabolic process	1/403	10/17011	0.1	4.22109	1.58713	0.213231	0.716851	0.649099	NUDT8	1	0.144571	4
GO:0006183	GTP biosynthetic process	1/403	10/17011	0.1	4.22109	1.58713	0.213231	0.716851	0.649099	NME2	1	0.144571	4
GO:0006646	phosphatidylethanolamine biosynthetic process	1/403	10/17011	0.1	4.22109	1.58713	0.213231	0.716851	0.649099	PCYT2	1	0.144571	4
GO:0006655	phosphatidylglycerol biosynthetic process	1/403	10/17011	0.1	4.22109	1.58713	0.213231	0.716851	0.649099	GPAM	1	0.144571	4
GO:0007250	activation of NF-kappaB-inducing kinase activity	1/403	10/17011	0.1	4.22109	1.58713	0.213231	0.716851	0.649099	CHI3L1	1	0.144571	4
GO:0007440	foregut morphogenesis	1/403	10/17011	0.1	4.22109	1.58713	0.213231	0.716851	0.649099	SMAD2	1	0.144571	4
GO:0009235	cobalamin metabolic process	1/403	10/17011	0.1	4.22109	1.58713	0.213231	0.716851	0.649099	MMAB	1	0.144571	4
GO:0009624	response to nematode	1/403	10/17011	0.1	4.22109	1.58713	0.213231	0.716851	0.649099	ITLN1	1	0.144571	4
GO:0010496	intercellular transport	1/403	10/17011	0.1	4.22109	1.58713	0.213231	0.716851	0.649099	PEG10	1	0.144571	4
GO:0010612	regulation of cardiac muscle adaptation	1/403	10/17011	0.1	4.22109	1.58713	0.213231	0.716851	0.649099	LMNA	1	0.144571	4
GO:0010887	negative regulation of cholesterol storage	1/403	10/17011	0.1	4.22109	1.58713	0.213231	0.716851	0.649099	CES1	1	0.144571	4
GO:0014049	positive regulation of glutamate secretion	1/403	10/17011	0.1	4.22109	1.58713	0.213231	0.716851	0.649099	STXBP1	1	0.144571	4
GO:0014820	tonic smooth muscle contraction	1/403	10/17011	0.1	4.22109	1.58713	0.213231	0.716851	0.649099	EDN2	1	0.144571	4
GO:0015937	coenzyme A biosynthetic process	1/403	10/17011	0.1	4.22109	1.58713	0.213231	0.716851	0.649099	PANK3	1	0.144571	4
GO:0018208	peptidyl-proline modification	1/403	10/17011	0.1	4.22109	1.58713	0.213231	0.716851	0.649099	PPIA	1	0.144571	4
GO:0019227	neuronal action potential propagation	1/403	10/17011	0.1	4.22109	1.58713	0.213231	0.716851	0.649099	CLDN19	1	0.144571	4
GO:0019371	cyclooxygenase pathway	1/403	10/17011	0.1	4.22109	1.58713	0.213231	0.716851	0.649099	AKR1C3	1	0.144571	4
GO:0031055	chromatin remodeling at centromere	1/403	10/17011	0.1	4.22109	1.58713	0.213231	0.716851	0.649099	CENPI	1	0.144571	4
GO:0034080	CENP-A containing chromatin assembly	1/403	10/17011	0.1	4.22109	1.58713	0.213231	0.716851	0.649099	CENPI	1	0.144571	4
GO:0034635	glutathione transport	1/403	10/17011	0.1	4.22109	1.58713	0.213231	0.716851	0.649099	MGST1	1	0.144571	4
GO:0035457	cellular response to interferon-alpha	1/403	10/17011	0.1	4.22109	1.58713	0.213231	0.716851	0.649099	GAS6	1	0.144571	4
GO:0035655	interleukin-18-mediated signaling pathway	1/403	10/17011	0.1	4.22109	1.58713	0.213231	0.716851	0.649099	PDGFB	1	0.144571	4
GO:0035694	mitochondrial protein catabolic process	1/403	10/17011	0.1	4.22109	1.58713	0.213231	0.716851	0.649099	SPATA18	1	0.144571	4
GO:0038129	ERBB3 signaling pathway	1/403	10/17011	0.1	4.22109	1.58713	0.213231	0.716851	0.649099	NRG1	1	0.144571	4
GO:0042118	endothelial cell activation	1/403	10/17011	0.1	4.22109	1.58713	0.213231	0.716851	0.649099	PPIA	1	0.144571	4
GO:0042451	purine nucleoside biosynthetic process	1/403	10/17011	0.1	4.22109	1.58713	0.213231	0.716851	0.649099	PGM2	1	0.144571	4
GO:0042455	ribonucleoside biosynthetic process	1/403	10/17011	0.1	4.22109	1.58713	0.213231	0.716851	0.649099	PGM2	1	0.144571	4
GO:0045136	development of secondary sexual characteristics	1/403	10/17011	0.1	4.22109	1.58713	0.213231	0.716851	0.649099	BAX	1	0.144571	4
GO:0046129	purine ribonucleoside biosynthetic process	1/403	10/17011	0.1	4.22109	1.58713	0.213231	0.716851	0.649099	PGM2	1	0.144571	4
GO:0046135	pyrimidine nucleoside catabolic process	1/403	10/17011	0.1	4.22109	1.58713	0.213231	0.716851	0.649099	UPB1	1	0.144571	4
GO:0046174	polyol catabolic process	1/403	10/17011	0.1	4.22109	1.58713	0.213231	0.716851	0.649099	TKFC	1	0.144571	4
GO:0046548	retinal rod cell development	1/403	10/17011	0.1	4.22109	1.58713	0.213231	0.716851	0.649099	SAMD11	1	0.144571	4
GO:0048340	paraxial mesoderm morphogenesis	1/403	10/17011	0.1	4.22109	1.58713	0.213231	0.716851	0.649099	SMAD2	1	0.144571	4
GO:0048843	negative regulation of axon extension involved in axon guidance	1/403	10/17011	0.1	4.22109	1.58713	0.213231	0.716851	0.649099	HDAC6	1	0.144571	4
GO:0051933	amino acid neurotransmitter reuptake	1/403	10/17011	0.1	4.22109	1.58713	0.213231	0.716851	0.649099	SLC6A11	1	0.144571	4
GO:0055015	ventricular cardiac muscle cell development	1/403	10/17011	0.1	4.22109	1.58713	0.213231	0.716851	0.649099	LMNA	1	0.144571	4
GO:0060068	vagina development	1/403	10/17011	0.1	4.22109	1.58713	0.213231	0.716851	0.649099	BAX	1	0.144571	4
GO:0070303	negative regulation of stress-activated protein kinase signaling cascade	1/403	10/17011	0.1	4.22109	1.58713	0.213231	0.716851	0.649099	PPIA	1	0.144571	4
GO:0070862	negative regulation of protein exit from endoplasmic reticulum	1/403	10/17011	0.1	4.22109	1.58713	0.213231	0.716851	0.649099	DERL3	1	0.144571	4
GO:0071351	cellular response to interleukin-18	1/403	10/17011	0.1	4.22109	1.58713	0.213231	0.716851	0.649099	PDGFB	1	0.144571	4
GO:0071374	cellular response to parathyroid hormone stimulus	1/403	10/17011	0.1	4.22109	1.58713	0.213231	0.716851	0.649099	HDAC6	1	0.144571	4
GO:0097017	renal protein absorption	1/403	10/17011	0.1	4.22109	1.58713	0.213231	0.716851	0.649099	GAS6	1	0.144571	4
GO:0097250	mitochondrial respirasome assembly	1/403	10/17011	0.1	4.22109	1.58713	0.213231	0.716851	0.649099	RAB5IF	1	0.144571	4
GO:0098917	retrograde trans-synaptic signaling	1/403	10/17011	0.1	4.22109	1.58713	0.213231	0.716851	0.649099	DAG1	1	0.144571	4
GO:0110025	DNA strand resection involved in replication fork processing	1/403	10/17011	0.1	4.22109	1.58713	0.213231	0.716851	0.649099	DYNLL1	1	0.144571	4
GO:0140367	antibacterial innate immune response	1/403	10/17011	0.1	4.22109	1.58713	0.213231	0.716851	0.649099	MARCHF2	1	0.144571	4
GO:1900121	negative regulation of receptor binding	1/403	10/17011	0.1	4.22109	1.58713	0.213231	0.716851	0.649099	PCSK9	1	0.144571	4
GO:1901838	positive regulation of transcription of nucleolar large rRNA by RNA polymerase I	1/403	10/17011	0.1	4.22109	1.58713	0.213231	0.716851	0.649099	MARS1	1	0.144571	4
GO:1902237	positive regulation of endoplasmic reticulum stress-induced intrinsic apoptotic signaling pathway	1/403	10/17011	0.1	4.22109	1.58713	0.213231	0.716851	0.649099	BBC3	1	0.144571	4
GO:1902306	negative regulation of sodium ion transmembrane transport	1/403	10/17011	0.1	4.22109	1.58713	0.213231	0.716851	0.649099	PCSK9	1	0.144571	4
GO:1902855	regulation of non-motile cilium assembly	1/403	10/17011	0.1	4.22109	1.58713	0.213231	0.716851	0.649099	MAP4	1	0.144571	4
GO:1903242	regulation of cardiac muscle hypertrophy in response to stress	1/403	10/17011	0.1	4.22109	1.58713	0.213231	0.716851	0.649099	LMNA	1	0.144571	4
GO:1903596	regulation of gap junction assembly	1/403	10/17011	0.1	4.22109	1.58713	0.213231	0.716851	0.649099	ACE2	1	0.144571	4
GO:1904179	positive regulation of adipose tissue development	1/403	10/17011	0.1	4.22109	1.58713	0.213231	0.716851	0.649099	LPL	1	0.144571	4
GO:2000756	regulation of peptidyl-lysine acetylation	1/403	10/17011	0.1	4.22109	1.58713	0.213231	0.716851	0.649099	SOX4	1	0.144571	4
GO:0033002	muscle cell proliferation	7/403	205/17011	0.0341463	1.44135	0.990313	0.214184	0.716851	0.649099	HPGD/CDKN1A/GNA12/ACE2/NRG1/ITGB3/PDGFB	7	0.144571	4
GO:0050900	leukocyte migration	12/403	390/17011	0.0307692	1.2988	0.929879	0.216506	0.716851	0.649099	S100A14/EDN2/CCL20/ITGA6/WDR1/PERP/PPIA/DOCK8/ITGA7/GAS6/ITGB3/PDGFB	12	0.144571	4
GO:0030879	mammary gland development	5/403	135/17011	0.037037	1.56337	1.02369	0.216749	0.716851	0.649099	PERP/NRG1/CCND1/FASN/BAX	5	0.144571	4
GO:0050768	negative regulation of neurogenesis	5/403	135/17011	0.037037	1.56337	1.02369	0.216749	0.716851	0.649099	DYNLT1/HDAC6/ULK2/LDLR/YWHAH	5	0.144571	4
GO:0051208	sequestering of calcium ion	5/403	135/17011	0.037037	1.56337	1.02369	0.216749	0.716851	0.649099	PLCH2/LETM1/NOL3/ITGB3/BAX	5	0.144571	4
GO:0048167	regulation of synaptic plasticity	7/403	206/17011	0.0339806	1.43435	0.977016	0.217591	0.716851	0.649099	DAG1/HMGCR/SQSTM1/STXBP1/SYT7/KCNB1/YWHAH	7	0.144571	4
GO:0038034	signal transduction in absence of ligand	3/403	68/17011	0.0441176	1.86225	1.10978	0.218029	0.716851	0.649099	NRG1/BAG3/BAX	3	0.144571	4
GO:0006516	glycoprotein catabolic process	2/403	37/17011	0.0540541	2.28167	1.21571	0.218327	0.716851	0.649099	FBXO2/GPC1	2	0.144571	4
GO:0006699	bile acid biosynthetic process	2/403	37/17011	0.0540541	2.28167	1.21571	0.218327	0.716851	0.649099	STARD4/CES1	2	0.144571	4
GO:0010874	regulation of cholesterol efflux	2/403	37/17011	0.0540541	2.28167	1.21571	0.218327	0.716851	0.649099	CES1/SREBF2	2	0.144571	4
GO:0030513	positive regulation of BMP signaling pathway	2/403	37/17011	0.0540541	2.28167	1.21571	0.218327	0.716851	0.649099	PELO/SMAD2	2	0.144571	4
GO:0031114	regulation of microtubule depolymerization	2/403	37/17011	0.0540541	2.28167	1.21571	0.218327	0.716851	0.649099	HDAC6/STMN2	2	0.144571	4
GO:0032228	regulation of synaptic transmission, GABAergic	2/403	37/17011	0.0540541	2.28167	1.21571	0.218327	0.716851	0.649099	STXBP1/NALCN	2	0.144571	4
GO:0034694	response to prostaglandin	2/403	37/17011	0.0540541	2.28167	1.21571	0.218327	0.716851	0.649099	AKR1C3/AKR1C2	2	0.144571	4
GO:0051385	response to mineralocorticoid	2/403	37/17011	0.0540541	2.28167	1.21571	0.218327	0.716851	0.649099	CDKN1A/HDAC6	2	0.144571	4
GO:0071353	cellular response to interleukin-4	2/403	37/17011	0.0540541	2.28167	1.21571	0.218327	0.716851	0.649099	HSP90AB1/FASN	2	0.144571	4
GO:0090077	foam cell differentiation	2/403	37/17011	0.0540541	2.28167	1.21571	0.218327	0.716851	0.649099	LPL/ITGB3	2	0.144571	4
GO:1904707	positive regulation of vascular associated smooth muscle cell proliferation	2/403	37/17011	0.0540541	2.28167	1.21571	0.218327	0.716851	0.649099	HPGD/PDGFB	2	0.144571	4
GO:0006887	exocytosis	11/403	354/17011	0.0310734	1.31164	0.922998	0.220242	0.716851	0.649099	S100A10/HYAL3/WIPF3/STXBP1/SYT7/EXOC6/ANXA2/RAB40B/SMCR8/KCNB1/ATP9A	11	0.144571	4
GO:0015698	inorganic anion transport	6/403	171/17011	0.0350877	1.48108	0.984906	0.2203	0.716851	0.649099	CLCN6/ANO10/SLC26A6/SFRP4/SLC25A3/ATP8B1	6	0.144571	4
GO:2000058	regulation of ubiquitin-dependent protein catabolic process	6/403	171/17011	0.0350877	1.48108	0.984906	0.2203	0.716851	0.649099	GCLC/HSP90AB1/GNA12/IKBKG/TRIB3/DESI1	6	0.144571	4
GO:0140014	mitotic nuclear division	9/403	280/17011	0.0321429	1.35678	0.9377	0.221061	0.716851	0.649099	CEP85/CENPK/CENPI/RRS1/KMT5A/RAN/CDT1/TUBG1/PDGFB	9	0.144571	4
GO:0030193	regulation of blood coagulation	3/403	69/17011	0.0434783	1.83526	1.08295	0.224261	0.716851	0.649099	PDGFA/ANXA2/PDGFB	3	0.144571	4
GO:0043406	positive regulation of MAP kinase activity	3/403	69/17011	0.0434783	1.83526	1.08295	0.224261	0.716851	0.649099	PDGFA/TRAF2/PDGFB	3	0.144571	4
GO:0046503	glycerolipid catabolic process	3/403	69/17011	0.0434783	1.83526	1.08295	0.224261	0.716851	0.649099	LPL/LDLR/PNPLA3	3	0.144571	4
GO:0048857	neural nucleus development	3/403	69/17011	0.0434783	1.83526	1.08295	0.224261	0.716851	0.649099	ACTB/DYNLL1/YWHAH	3	0.144571	4
GO:0061180	mammary gland epithelium development	3/403	69/17011	0.0434783	1.83526	1.08295	0.224261	0.716851	0.649099	PERP/CCND1/BAX	3	0.144571	4
GO:0007266	Rho protein signal transduction	5/403	137/17011	0.0364963	1.54054	0.989529	0.225334	0.716851	0.649099	GNA12/CTNNAL1/DOCK8/CFL1/HACD3	5	0.144571	4
GO:0018205	peptidyl-lysine modification	5/403	137/17011	0.0364963	1.54054	0.989529	0.225334	0.716851	0.649099	SOX4/HDAC6/KMT5A/SAE1/DESI1	5	0.144571	4
GO:0045739	positive regulation of DNA repair	5/403	137/17011	0.0364963	1.54054	0.989529	0.225334	0.716851	0.649099	MEAF6/RNF168/ACTB/RAD51AP1/PCNA	5	0.144571	4
GO:0048593	camera-type eye morphogenesis	5/403	137/17011	0.0364963	1.54054	0.989529	0.225334	0.716851	0.649099	SAMD11/FAT1/SOX4/FOXN4/BAX	5	0.144571	4
GO:0098813	nuclear chromosome segregation	10/403	319/17011	0.031348	1.32323	0.907808	0.226542	0.716851	0.649099	TTL/CENPK/ACTB/CENPI/RRS1/KMT5A/RAN/RMI2/CDT1/TUBG1	10	0.144571	4
GO:0001990	regulation of systemic arterial blood pressure by hormone	2/403	38/17011	0.0526316	2.22163	1.17435	0.227095	0.716851	0.649099	EDN2/ACE2	2	0.144571	4
GO:0007431	salivary gland development	2/403	38/17011	0.0526316	2.22163	1.17435	0.227095	0.716851	0.649099	DAG1/PDGFA	2	0.144571	4
GO:0007616	long-term memory	2/403	38/17011	0.0526316	2.22163	1.17435	0.227095	0.716851	0.649099	ACSS2/LDLR	2	0.144571	4
GO:0044743	protein transmembrane import into intracellular organelle	2/403	38/17011	0.0526316	2.22163	1.17435	0.227095	0.716851	0.649099	PEX10/TIMM17A	2	0.144571	4
GO:0045023	G0 to G1 transition	2/403	38/17011	0.0526316	2.22163	1.17435	0.227095	0.716851	0.649099	ACTB/RRM2B	2	0.144571	4
GO:0045823	positive regulation of heart contraction	2/403	38/17011	0.0526316	2.22163	1.17435	0.227095	0.716851	0.649099	EDN2/ACE2	2	0.144571	4
GO:0045923	positive regulation of fatty acid metabolic process	2/403	38/17011	0.0526316	2.22163	1.17435	0.227095	0.716851	0.649099	FABP1/ELOVL5	2	0.144571	4
GO:0070229	negative regulation of lymphocyte apoptotic process	2/403	38/17011	0.0526316	2.22163	1.17435	0.227095	0.716851	0.649099	DOCK8/GPAM	2	0.144571	4
GO:0051651	maintenance of location in cell	7/403	209/17011	0.0334928	1.41376	0.937541	0.227926	0.716851	0.649099	PLCH2/LETM1/TXN/ARHGAP21/NOL3/ITGB3/BAX	7	0.144571	4
GO:0006820	monoatomic anion transport	6/403	173/17011	0.0346821	1.46396	0.955447	0.22793	0.716851	0.649099	CLCN6/ANO10/SLC26A6/VDAC1/ABCC2/ATP8B1	6	0.144571	4
GO:0009064	glutamine family amino acid metabolic process	3/403	70/17011	0.0428571	1.80904	1.05656	0.230528	0.716851	0.649099	GCLM/ODC1/GCLC	3	0.144571	4
GO:0044773	mitotic DNA damage checkpoint signaling	3/403	70/17011	0.0428571	1.80904	1.05656	0.230528	0.716851	0.649099	CDKN1A/CCND1/RPS27L	3	0.144571	4
GO:2000401	regulation of lymphocyte migration	3/403	70/17011	0.0428571	1.80904	1.05656	0.230528	0.716851	0.649099	CCL20/DOCK8/ITGB3	3	0.144571	4
GO:0048284	organelle fusion	6/403	174/17011	0.0344828	1.45555	0.940856	0.231777	0.716851	0.649099	CIDEC/STXBP1/SYT7/ANXA2/CIDEA/BAX	6	0.144571	4
GO:0003357	noradrenergic neuron differentiation	1/403	11/17011	0.0909091	3.83736	1.46633	0.231881	0.716851	0.649099	SOX4	1	0.144571	4
GO:0006107	oxaloacetate metabolic process	1/403	11/17011	0.0909091	3.83736	1.46633	0.231881	0.716851	0.649099	ACLY	1	0.144571	4
GO:0006995	cellular response to nitrogen starvation	1/403	11/17011	0.0909091	3.83736	1.46633	0.231881	0.716851	0.649099	MAP1LC3A	1	0.144571	4
GO:0010248	establishment or maintenance of transmembrane electrochemical gradient	1/403	11/17011	0.0909091	3.83736	1.46633	0.231881	0.716851	0.649099	BAX	1	0.144571	4
GO:0010807	regulation of synaptic vesicle priming	1/403	11/17011	0.0909091	3.83736	1.46633	0.231881	0.716851	0.649099	STXBP1	1	0.144571	4
GO:0015791	polyol transmembrane transport	1/403	11/17011	0.0909091	3.83736	1.46633	0.231881	0.716851	0.649099	SLC26A6	1	0.144571	4
GO:0015871	choline transport	1/403	11/17011	0.0909091	3.83736	1.46633	0.231881	0.716851	0.649099	FLVCR1	1	0.144571	4
GO:0019065	receptor-mediated endocytosis of virus by host cell	1/403	11/17011	0.0909091	3.83736	1.46633	0.231881	0.716851	0.649099	ACE2	1	0.144571	4
GO:0019372	lipoxygenase pathway	1/403	11/17011	0.0909091	3.83736	1.46633	0.231881	0.716851	0.649099	HPGD	1	0.144571	4
GO:0019532	oxalate transport	1/403	11/17011	0.0909091	3.83736	1.46633	0.231881	0.716851	0.649099	SLC26A6	1	0.144571	4
GO:0019852	L-ascorbic acid metabolic process	1/403	11/17011	0.0909091	3.83736	1.46633	0.231881	0.716851	0.649099	GCLC	1	0.144571	4
GO:0021561	facial nerve development	1/403	11/17011	0.0909091	3.83736	1.46633	0.231881	0.716851	0.649099	PLXNA4	1	0.144571	4
GO:0021562	vestibulocochlear nerve development	1/403	11/17011	0.0909091	3.83736	1.46633	0.231881	0.716851	0.649099	ATP8B1	1	0.144571	4
GO:0021603	cranial nerve formation	1/403	11/17011	0.0909091	3.83736	1.46633	0.231881	0.716851	0.649099	ATP8B1	1	0.144571	4
GO:0021604	cranial nerve structural organization	1/403	11/17011	0.0909091	3.83736	1.46633	0.231881	0.716851	0.649099	PLXNA4	1	0.144571	4
GO:0021610	facial nerve morphogenesis	1/403	11/17011	0.0909091	3.83736	1.46633	0.231881	0.716851	0.649099	PLXNA4	1	0.144571	4
GO:0032000	positive regulation of fatty acid beta-oxidation	1/403	11/17011	0.0909091	3.83736	1.46633	0.231881	0.716851	0.649099	FABP1	1	0.144571	4
GO:0032836	glomerular basement membrane development	1/403	11/17011	0.0909091	3.83736	1.46633	0.231881	0.716851	0.649099	SULF2	1	0.144571	4
GO:0034384	high-density lipoprotein particle clearance	1/403	11/17011	0.0909091	3.83736	1.46633	0.231881	0.716851	0.649099	LDLR	1	0.144571	4
GO:0035519	protein K29-linked ubiquitination	1/403	11/17011	0.0909091	3.83736	1.46633	0.231881	0.716851	0.649099	UBE2T	1	0.144571	4
GO:0035524	proline transmembrane transport	1/403	11/17011	0.0909091	3.83736	1.46633	0.231881	0.716851	0.649099	ACE2	1	0.144571	4
GO:0035878	nail development	1/403	11/17011	0.0909091	3.83736	1.46633	0.231881	0.716851	0.649099	ITGA6	1	0.144571	4
GO:0038130	ERBB4 signaling pathway	1/403	11/17011	0.0909091	3.83736	1.46633	0.231881	0.716851	0.649099	NRG1	1	0.144571	4
GO:0039530	MDA-5 signaling pathway	1/403	11/17011	0.0909091	3.83736	1.46633	0.231881	0.716851	0.649099	TKFC	1	0.144571	4
GO:0042167	heme catabolic process	1/403	11/17011	0.0909091	3.83736	1.46633	0.231881	0.716851	0.649099	ABCC2	1	0.144571	4
GO:0042756	drinking behavior	1/403	11/17011	0.0909091	3.83736	1.46633	0.231881	0.716851	0.649099	ACE2	1	0.144571	4
GO:0043174	nucleoside salvage	1/403	11/17011	0.0909091	3.83736	1.46633	0.231881	0.716851	0.649099	PGM2	1	0.144571	4
GO:0043562	cellular response to nitrogen levels	1/403	11/17011	0.0909091	3.83736	1.46633	0.231881	0.716851	0.649099	MAP1LC3A	1	0.144571	4
GO:0046051	UTP metabolic process	1/403	11/17011	0.0909091	3.83736	1.46633	0.231881	0.716851	0.649099	NME2	1	0.144571	4
GO:0046149	pigment catabolic process	1/403	11/17011	0.0909091	3.83736	1.46633	0.231881	0.716851	0.649099	ABCC2	1	0.144571	4
GO:0046643	regulation of gamma-delta T cell activation	1/403	11/17011	0.0909091	3.83736	1.46633	0.231881	0.716851	0.649099	SOX4	1	0.144571	4
GO:0046940	nucleoside monophosphate phosphorylation	1/403	11/17011	0.0909091	3.83736	1.46633	0.231881	0.716851	0.649099	AK7	1	0.144571	4
GO:0051036	regulation of endosome size	1/403	11/17011	0.0909091	3.83736	1.46633	0.231881	0.716851	0.649099	BLOC1S2	1	0.144571	4
GO:0051657	maintenance of organelle location	1/403	11/17011	0.0909091	3.83736	1.46633	0.231881	0.716851	0.649099	ARHGAP21	1	0.144571	4
GO:0060049	regulation of protein glycosylation	1/403	11/17011	0.0909091	3.83736	1.46633	0.231881	0.716851	0.649099	SLC51B	1	0.144571	4
GO:0060352	cell adhesion molecule production	1/403	11/17011	0.0909091	3.83736	1.46633	0.231881	0.716851	0.649099	PPIA	1	0.144571	4
GO:0060579	ventral spinal cord interneuron fate commitment	1/403	11/17011	0.0909091	3.83736	1.46633	0.231881	0.716851	0.649099	FOXN4	1	0.144571	4
GO:0060581	cell fate commitment involved in pattern specification	1/403	11/17011	0.0909091	3.83736	1.46633	0.231881	0.716851	0.649099	FOXN4	1	0.144571	4
GO:0070863	positive regulation of protein exit from endoplasmic reticulum	1/403	11/17011	0.0909091	3.83736	1.46633	0.231881	0.716851	0.649099	SLC51B	1	0.144571	4
GO:0071073	positive regulation of phospholipid biosynthetic process	1/403	11/17011	0.0909091	3.83736	1.46633	0.231881	0.716851	0.649099	CAPN2	1	0.144571	4
GO:0072584	caveolin-mediated endocytosis	1/403	11/17011	0.0909091	3.83736	1.46633	0.231881	0.716851	0.649099	UNC119	1	0.144571	4
GO:0090557	establishment of endothelial intestinal barrier	1/403	11/17011	0.0909091	3.83736	1.46633	0.231881	0.716851	0.649099	FASN	1	0.144571	4
GO:0090657	telomeric loop disassembly	1/403	11/17011	0.0909091	3.83736	1.46633	0.231881	0.716851	0.649099	RECQL4	1	0.144571	4
GO:0097267	omega-hydroxylase P450 pathway	1/403	11/17011	0.0909091	3.83736	1.46633	0.231881	0.716851	0.649099	CYP4F2	1	0.144571	4
GO:0097400	interleukin-17-mediated signaling pathway	1/403	11/17011	0.0909091	3.83736	1.46633	0.231881	0.716851	0.649099	TRAF2	1	0.144571	4
GO:0098870	action potential propagation	1/403	11/17011	0.0909091	3.83736	1.46633	0.231881	0.716851	0.649099	CLDN19	1	0.144571	4
GO:0098880	maintenance of postsynaptic specialization structure	1/403	11/17011	0.0909091	3.83736	1.46633	0.231881	0.716851	0.649099	ITGB3	1	0.144571	4
GO:0110011	regulation of basement membrane organization	1/403	11/17011	0.0909091	3.83736	1.46633	0.231881	0.716851	0.649099	DAG1	1	0.144571	4
GO:1904238	pericyte cell differentiation	1/403	11/17011	0.0909091	3.83736	1.46633	0.231881	0.716851	0.649099	PDGFB	1	0.144571	4
GO:2000392	regulation of lamellipodium morphogenesis	1/403	11/17011	0.0909091	3.83736	1.46633	0.231881	0.716851	0.649099	CORO1C	1	0.144571	4
GO:2000508	regulation of dendritic cell chemotaxis	1/403	11/17011	0.0909091	3.83736	1.46633	0.231881	0.716851	0.649099	GAS6	1	0.144571	4
GO:2001171	positive regulation of ATP biosynthetic process	1/403	11/17011	0.0909091	3.83736	1.46633	0.231881	0.716851	0.649099	ENO1	1	0.144571	4
GO:0034504	protein localization to nucleus	10/403	321/17011	0.0311526	1.31498	0.887475	0.232126	0.716851	0.649099	IPO13/LMNA/SQSTM1/EPM2A/CDKN1A/RRS1/TXN/BAG3/RAN/KPNA2	10	0.144571	4
GO:0072526	pyridine-containing compound catabolic process	4/403	104/17011	0.0384615	1.6235	0.99349	0.232966	0.716851	0.649099	ENO1/QPRT/ALDOC/GPI	4	0.144571	4
GO:0097306	cellular response to alcohol	4/403	104/17011	0.0384615	1.6235	0.99349	0.232966	0.716851	0.649099	DAG1/AKR1C3/AKR1C2/CES1	4	0.144571	4
GO:0048469	cell maturation	7/403	211/17011	0.0331754	1.40036	0.911561	0.234909	0.716851	0.649099	FLVCR1/TDRKH/SLC26A6/CDKN1A/HDAC6/NEMP1/KCNB1	7	0.144571	4
GO:0050920	regulation of chemotaxis	7/403	211/17011	0.0331754	1.40036	0.911561	0.234909	0.716851	0.649099	S100A14/EDN2/PERP/PLXNA4/HDAC6/GAS6/PDGFB	7	0.144571	4
GO:0046471	phosphatidylglycerol metabolic process	2/403	39/17011	0.0512821	2.16466	1.13426	0.235887	0.716851	0.649099	SPATA18/GPAM	2	0.144571	4
GO:1903524	positive regulation of blood circulation	2/403	39/17011	0.0512821	2.16466	1.13426	0.235887	0.716851	0.649099	EDN2/ACE2	2	0.144571	4
GO:0034248	regulation of amide metabolic process	3/403	71/17011	0.0422535	1.78356	1.0306	0.236826	0.716851	0.649099	PDK1/ORMDL2/ENPP7	3	0.144571	4
GO:1900046	regulation of hemostasis	3/403	71/17011	0.0422535	1.78356	1.0306	0.236826	0.716851	0.649099	PDGFA/ANXA2/PDGFB	3	0.144571	4
GO:1903008	organelle disassembly	3/403	71/17011	0.0422535	1.78356	1.0306	0.236826	0.716851	0.649099	MAP4/PELO/HDAC6	3	0.144571	4
GO:0009416	response to light stimulus	10/403	323/17011	0.0309598	1.30684	0.867274	0.237761	0.716851	0.649099	B4GALT2/HYAL3/HMGCR/CDKN1A/FEN1/CCND1/DDB2/UNC119/PCNA/BAX	10	0.144571	4
GO:0006835	dicarboxylic acid transport	4/403	105/17011	0.0380952	1.60803	0.973529	0.238069	0.716851	0.649099	SLC26A6/EPM2A/STXBP1/ABCC2	4	0.144571	4
GO:0010595	positive regulation of endothelial cell migration	4/403	105/17011	0.0380952	1.60803	0.973529	0.238069	0.716851	0.649099	ITGB3/MAP2K3/GPI/PDGFB	4	0.144571	4
GO:1905477	positive regulation of protein localization to membrane	4/403	105/17011	0.0380952	1.60803	0.973529	0.238069	0.716851	0.649099	SQSTM1/SLC51B/MTCL1/KCNB1	4	0.144571	4
GO:0010927	cellular component assembly involved in morphogenesis	5/403	140/17011	0.0357143	1.50753	0.939299	0.238397	0.716851	0.649099	AGFG1/GPC1/DAG1/WDR1/KRT8	5	0.144571	4
GO:0016482	cytosolic transport	5/403	140/17011	0.0357143	1.50753	0.939299	0.238397	0.716851	0.649099	WIPF3/SYT7/CES1/WIPI1/ATP9A	5	0.144571	4
GO:0032989	cellular anatomical entity morphogenesis	5/403	140/17011	0.0357143	1.50753	0.939299	0.238397	0.716851	0.649099	AGFG1/GPC1/DAG1/WDR1/KRT8	5	0.144571	4
GO:0032835	glomerulus development	3/403	72/17011	0.0416667	1.75879	1.00505	0.243154	0.716851	0.649099	ITGB3/SULF2/PDGFB	3	0.144571	4
GO:0051101	regulation of DNA binding	3/403	72/17011	0.0416667	1.75879	1.00505	0.243154	0.716851	0.649099	TXN/HABP4/IL32	3	0.144571	4
GO:0003333	amino acid transmembrane transport	4/403	106/17011	0.0377358	1.59286	0.953777	0.243198	0.716851	0.649099	SLC6A11/SLC7A14/EPM2A/ACE2	4	0.144571	4
GO:0043405	regulation of MAP kinase activity	4/403	106/17011	0.0377358	1.59286	0.953777	0.243198	0.716851	0.649099	PDGFA/TRAF2/TRIB3/PDGFB	4	0.144571	4
GO:1990266	neutrophil migration	4/403	106/17011	0.0377358	1.59286	0.953777	0.243198	0.716851	0.649099	EDN2/WDR1/PERP/PPIA	4	0.144571	4
GO:0010970	transport along microtubule	6/403	177/17011	0.0338983	1.43088	0.897623	0.243439	0.716851	0.649099	HDAC6/BAG3/ARHGAP21/BLOC1S2/DYNLL1/BICDL1	6	0.144571	4
GO:0009306	protein secretion	11/403	363/17011	0.030303	1.27912	0.83735	0.244086	0.716851	0.649099	HMGCR/SOX4/PPIA/ACHE/CYP51A1/SYT7/AACS/RHBDF1/SMAD2/KCNB1/OLFM2	11	0.144571	4
GO:0001558	regulation of cell growth	12/403	401/17011	0.0299252	1.26317	0.830748	0.2441	0.716851	0.649099	MEAF6/SFN/ENO1/TTL/EPM2A/CDKN1A/PLXNA4/HDAC6/NRG1/IGFBPL1/ULK2/TMEM97	12	0.144571	4
GO:0006734	NADH metabolic process	2/403	40/17011	0.05	2.11055	1.09536	0.244697	0.716851	0.649099	ENO1/ME1	2	0.144571	4
GO:0007340	acrosome reaction	2/403	40/17011	0.05	2.11055	1.09536	0.244697	0.716851	0.649099	HYAL3/STXBP1	2	0.144571	4
GO:0070670	response to interleukin-4	2/403	40/17011	0.05	2.11055	1.09536	0.244697	0.716851	0.649099	HSP90AB1/FASN	2	0.144571	4
GO:0099590	neurotransmitter receptor internalization	2/403	40/17011	0.05	2.11055	1.09536	0.244697	0.716851	0.649099	NRG1/ITGB3	2	0.144571	4
GO:1905898	positive regulation of response to endoplasmic reticulum stress	2/403	40/17011	0.05	2.11055	1.09536	0.244697	0.716851	0.649099	BAX/BBC3	2	0.144571	4
GO:2001235	positive regulation of apoptotic signaling pathway	5/403	142/17011	0.0352113	1.4863	0.906462	0.247218	0.716851	0.649099	TRAF2/FAS/BAX/BBC3/BID	5	0.144571	4
GO:0042326	negative regulation of phosphorylation	7/403	215/17011	0.0325581	1.37431	0.860384	0.249081	0.716851	0.649099	SFN/CEP85/CDKN1A/PPIA/DYNLL1/CORO1C/TRIB3	7	0.144571	4
GO:0015800	acidic amino acid transport	3/403	73/17011	0.0410959	1.7347	0.979904	0.249509	0.716851	0.649099	SLC7A14/EPM2A/STXBP1	3	0.144571	4
GO:0071479	cellular response to ionizing radiation	3/403	73/17011	0.0410959	1.7347	0.979904	0.249509	0.716851	0.649099	CDKN1A/RAD51AP1/BBC3	3	0.144571	4
GO:0000425	pexophagy	1/403	12/17011	0.0833333	3.51758	1.35896	0.25009	0.716851	0.649099	SQSTM1	1	0.144571	4
GO:0002068	glandular epithelial cell development	1/403	12/17011	0.0833333	3.51758	1.35896	0.25009	0.716851	0.649099	FASN	1	0.144571	4
GO:0002069	columnar/cuboidal epithelial cell maturation	1/403	12/17011	0.0833333	3.51758	1.35896	0.25009	0.716851	0.649099	CDKN1A	1	0.144571	4
GO:0002328	pro-B cell differentiation	1/403	12/17011	0.0833333	3.51758	1.35896	0.25009	0.716851	0.649099	SOX4	1	0.144571	4
GO:0002775	antimicrobial peptide production	1/403	12/17011	0.0833333	3.51758	1.35896	0.25009	0.716851	0.649099	LGALS4	1	0.144571	4
GO:0003157	endocardium development	1/403	12/17011	0.0833333	3.51758	1.35896	0.25009	0.716851	0.649099	NRG1	1	0.144571	4
GO:0008611	ether lipid biosynthetic process	1/403	12/17011	0.0833333	3.51758	1.35896	0.25009	0.716851	0.649099	FASN	1	0.144571	4
GO:0009176	pyrimidine deoxyribonucleoside monophosphate metabolic process	1/403	12/17011	0.0833333	3.51758	1.35896	0.25009	0.716851	0.649099	UPB1	1	0.144571	4
GO:0009650	UV protection	1/403	12/17011	0.0833333	3.51758	1.35896	0.25009	0.716851	0.649099	FEN1	1	0.144571	4
GO:0009812	flavonoid metabolic process	1/403	12/17011	0.0833333	3.51758	1.35896	0.25009	0.716851	0.649099	UGT1A9	1	0.144571	4
GO:0010172	embryonic body morphogenesis	1/403	12/17011	0.0833333	3.51758	1.35896	0.25009	0.716851	0.649099	DAG1	1	0.144571	4
GO:0010917	negative regulation of mitochondrial membrane potential	1/403	12/17011	0.0833333	3.51758	1.35896	0.25009	0.716851	0.649099	BAX	1	0.144571	4
GO:0014831	gastro-intestinal system smooth muscle contraction	1/403	12/17011	0.0833333	3.51758	1.35896	0.25009	0.716851	0.649099	SULF2	1	0.144571	4
GO:0014854	response to inactivity	1/403	12/17011	0.0833333	3.51758	1.35896	0.25009	0.716851	0.649099	DAG1	1	0.144571	4
GO:0014889	muscle atrophy	1/403	12/17011	0.0833333	3.51758	1.35896	0.25009	0.716851	0.649099	NOL3	1	0.144571	4
GO:0030432	peristalsis	1/403	12/17011	0.0833333	3.51758	1.35896	0.25009	0.716851	0.649099	P2RX2	1	0.144571	4
GO:0030656	regulation of vitamin metabolic process	1/403	12/17011	0.0833333	3.51758	1.35896	0.25009	0.716851	0.649099	AKR1C3	1	0.144571	4
GO:0032351	negative regulation of hormone metabolic process	1/403	12/17011	0.0833333	3.51758	1.35896	0.25009	0.716851	0.649099	AKR1C3	1	0.144571	4
GO:0033540	fatty acid beta-oxidation using acyl-CoA oxidase	1/403	12/17011	0.0833333	3.51758	1.35896	0.25009	0.716851	0.649099	ACOX3	1	0.144571	4
GO:0033605	positive regulation of catecholamine secretion	1/403	12/17011	0.0833333	3.51758	1.35896	0.25009	0.716851	0.649099	KCNB1	1	0.144571	4
GO:0034370	triglyceride-rich lipoprotein particle remodeling	1/403	12/17011	0.0833333	3.51758	1.35896	0.25009	0.716851	0.649099	LPL	1	0.144571	4
GO:0034372	very-low-density lipoprotein particle remodeling	1/403	12/17011	0.0833333	3.51758	1.35896	0.25009	0.716851	0.649099	LPL	1	0.144571	4
GO:0035435	phosphate ion transmembrane transport	1/403	12/17011	0.0833333	3.51758	1.35896	0.25009	0.716851	0.649099	SLC25A3	1	0.144571	4
GO:0035881	amacrine cell differentiation	1/403	12/17011	0.0833333	3.51758	1.35896	0.25009	0.716851	0.649099	FOXN4	1	0.144571	4
GO:0036152	phosphatidylethanolamine acyl-chain remodeling	1/403	12/17011	0.0833333	3.51758	1.35896	0.25009	0.716851	0.649099	ABHD4	1	0.144571	4
GO:0038003	G protein-coupled opioid receptor signaling pathway	1/403	12/17011	0.0833333	3.51758	1.35896	0.25009	0.716851	0.649099	ITGB3	1	0.144571	4
GO:0038026	reelin-mediated signaling pathway	1/403	12/17011	0.0833333	3.51758	1.35896	0.25009	0.716851	0.649099	VLDLR	1	0.144571	4
GO:0042276	error-prone translesion synthesis	1/403	12/17011	0.0833333	3.51758	1.35896	0.25009	0.716851	0.649099	POLD2	1	0.144571	4
GO:0042754	negative regulation of circadian rhythm	1/403	12/17011	0.0833333	3.51758	1.35896	0.25009	0.716851	0.649099	PIWIL2	1	0.144571	4
GO:0042921	nuclear receptor-mediated glucocorticoid signaling pathway	1/403	12/17011	0.0833333	3.51758	1.35896	0.25009	0.716851	0.649099	YWHAH	1	0.144571	4
GO:0042939	tripeptide transport	1/403	12/17011	0.0833333	3.51758	1.35896	0.25009	0.716851	0.649099	MGST1	1	0.144571	4
GO:0043517	positive regulation of DNA damage response, signal transduction by p53 class mediator	1/403	12/17011	0.0833333	3.51758	1.35896	0.25009	0.716851	0.649099	DDX5	1	0.144571	4
GO:0043589	skin morphogenesis	1/403	12/17011	0.0833333	3.51758	1.35896	0.25009	0.716851	0.649099	ITGA6	1	0.144571	4
GO:0044314	protein K27-linked ubiquitination	1/403	12/17011	0.0833333	3.51758	1.35896	0.25009	0.716851	0.649099	UBE2T	1	0.144571	4
GO:0044341	sodium-dependent phosphate transport	1/403	12/17011	0.0833333	3.51758	1.35896	0.25009	0.716851	0.649099	SFRP4	1	0.144571	4
GO:0045161	neuronal ion channel clustering	1/403	12/17011	0.0833333	3.51758	1.35896	0.25009	0.716851	0.649099	KCNB1	1	0.144571	4
GO:0046504	glycerol ether biosynthetic process	1/403	12/17011	0.0833333	3.51758	1.35896	0.25009	0.716851	0.649099	FASN	1	0.144571	4
GO:0048671	negative regulation of collateral sprouting	1/403	12/17011	0.0833333	3.51758	1.35896	0.25009	0.716851	0.649099	ULK2	1	0.144571	4
GO:0051583	dopamine uptake involved in synaptic transmission	1/403	12/17011	0.0833333	3.51758	1.35896	0.25009	0.716851	0.649099	SLC6A2	1	0.144571	4
GO:0051934	catecholamine uptake involved in synaptic transmission	1/403	12/17011	0.0833333	3.51758	1.35896	0.25009	0.716851	0.649099	SLC6A2	1	0.144571	4
GO:0060379	cardiac muscle cell myoblast differentiation	1/403	12/17011	0.0833333	3.51758	1.35896	0.25009	0.716851	0.649099	NRG1	1	0.144571	4
GO:0061370	testosterone biosynthetic process	1/403	12/17011	0.0833333	3.51758	1.35896	0.25009	0.716851	0.649099	AKR1C3	1	0.144571	4
GO:0061723	glycophagy	1/403	12/17011	0.0833333	3.51758	1.35896	0.25009	0.716851	0.649099	WIPI1	1	0.144571	4
GO:0070327	thyroid hormone transport	1/403	12/17011	0.0833333	3.51758	1.35896	0.25009	0.716851	0.649099	CRYM	1	0.144571	4
GO:0070673	response to interleukin-18	1/403	12/17011	0.0833333	3.51758	1.35896	0.25009	0.716851	0.649099	PDGFB	1	0.144571	4
GO:0097048	dendritic cell apoptotic process	1/403	12/17011	0.0833333	3.51758	1.35896	0.25009	0.716851	0.649099	GAS6	1	0.144571	4
GO:0098528	skeletal muscle fiber differentiation	1/403	12/17011	0.0833333	3.51758	1.35896	0.25009	0.716851	0.649099	NLN	1	0.144571	4
GO:0098953	receptor diffusion trapping	1/403	12/17011	0.0833333	3.51758	1.35896	0.25009	0.716851	0.649099	ITGB3	1	0.144571	4
GO:0098970	postsynaptic neurotransmitter receptor diffusion trapping	1/403	12/17011	0.0833333	3.51758	1.35896	0.25009	0.716851	0.649099	ITGB3	1	0.144571	4
GO:0099628	neurotransmitter receptor diffusion trapping	1/403	12/17011	0.0833333	3.51758	1.35896	0.25009	0.716851	0.649099	ITGB3	1	0.144571	4
GO:1901678	iron coordination entity transport	1/403	12/17011	0.0833333	3.51758	1.35896	0.25009	0.716851	0.649099	FLVCR1	1	0.144571	4
GO:1904729	regulation of intestinal lipid absorption	1/403	12/17011	0.0833333	3.51758	1.35896	0.25009	0.716851	0.649099	ENPP7	1	0.144571	4
GO:1904753	negative regulation of vascular associated smooth muscle cell migration	1/403	12/17011	0.0833333	3.51758	1.35896	0.25009	0.716851	0.649099	GNA12	1	0.144571	4
GO:1990504	dense core granule exocytosis	1/403	12/17011	0.0833333	3.51758	1.35896	0.25009	0.716851	0.649099	STXBP1	1	0.144571	4
GO:2000343	positive regulation of chemokine (C-X-C motif) ligand 2 production	1/403	12/17011	0.0833333	3.51758	1.35896	0.25009	0.716851	0.649099	LPL	1	0.144571	4
GO:2000668	regulation of dendritic cell apoptotic process	1/403	12/17011	0.0833333	3.51758	1.35896	0.25009	0.716851	0.649099	GAS6	1	0.144571	4
GO:0008361	regulation of cell size	6/403	179/17011	0.0335196	1.41489	0.869238	0.251308	0.716851	0.649099	CLCN6/TTL/PLXNA4/HDAC6/VAV2/ULK2	6	0.144571	4
GO:0051961	negative regulation of nervous system development	5/403	143/17011	0.034965	1.47591	0.890233	0.251661	0.716851	0.649099	DYNLT1/HDAC6/ULK2/LDLR/YWHAH	5	0.144571	4
GO:0007178	cell surface receptor protein serine/threonine kinase signaling pathway	11/403	366/17011	0.0300546	1.26863	0.809293	0.252239	0.716851	0.649099	PPM1L/HPGD/PELO/HSP90AB1/SFRP4/PEG10/DDX5/SMAD2/CIDEA/ID1/MAP1LC3A	11	0.144571	4
GO:0035592	establishment of protein localization to extracellular region	11/403	366/17011	0.0300546	1.26863	0.809293	0.252239	0.716851	0.649099	HMGCR/SOX4/PPIA/ACHE/CYP51A1/SYT7/AACS/RHBDF1/SMAD2/KCNB1/OLFM2	11	0.144571	4
GO:0000578	embryonic axis specification	2/403	41/17011	0.0487805	2.05907	1.0576	0.25352	0.716851	0.649099	TDRKH/SMAD2	2	0.144571	4
GO:0030851	granulocyte differentiation	2/403	41/17011	0.0487805	2.05907	1.0576	0.25352	0.716851	0.649099	LBR/FASN	2	0.144571	4
GO:0035330	regulation of hippo signaling	2/403	41/17011	0.0487805	2.05907	1.0576	0.25352	0.716851	0.649099	NEK8/MAP2K3	2	0.144571	4
GO:0036297	interstrand cross-link repair	2/403	41/17011	0.0487805	2.05907	1.0576	0.25352	0.716851	0.649099	RNF168/RAD51AP1	2	0.144571	4
GO:0042307	positive regulation of protein import into nucleus	2/403	41/17011	0.0487805	2.05907	1.0576	0.25352	0.716851	0.649099	BAG3/RAN	2	0.144571	4
GO:0051054	positive regulation of DNA metabolic process	9/403	291/17011	0.0309278	1.30549	0.818794	0.254205	0.716851	0.649099	MEAF6/RNF168/CDKN1A/ACTB/RAD51AP1/CDT1/PCNA/BAX/PDGFB	9	0.144571	4
GO:0002262	myeloid cell homeostasis	6/403	180/17011	0.0333333	1.40703	0.855174	0.25527	0.716851	0.649099	FLVCR1/PRDX1/HDAC6/NEMP1/GPI/BAX	6	0.144571	4
GO:0032008	positive regulation of TOR signaling	3/403	74/17011	0.0405405	1.71125	0.955142	0.255889	0.716851	0.649099	RHEB/GAS6/SMCR8	3	0.144571	4
GO:0044774	mitotic DNA integrity checkpoint signaling	3/403	74/17011	0.0405405	1.71125	0.955142	0.255889	0.716851	0.649099	CDKN1A/CCND1/RPS27L	3	0.144571	4
GO:0048844	artery morphogenesis	3/403	74/17011	0.0405405	1.71125	0.955142	0.255889	0.716851	0.649099	HPGD/SOX4/LDLR	3	0.144571	4
GO:0060348	bone development	7/403	217/17011	0.0322581	1.36164	0.835177	0.256264	0.716851	0.649099	SFRP4/PDGFA/EBP/TTC9/ANXA2/NOTUM/SULF2	7	0.144571	4
GO:0010810	regulation of cell-substrate adhesion	7/403	218/17011	0.0321101	1.3554	0.822665	0.259878	0.716851	0.649099	S100A10/ITGA6/DAG1/HSD17B12/CORO1C/ITGB3/PDGFB	7	0.144571	4
GO:0071675	regulation of mononuclear cell migration	5/403	145/17011	0.0344828	1.45555	0.858142	0.260605	0.716851	0.649099	S100A14/CCL20/DOCK8/GAS6/ITGB3	5	0.144571	4
GO:0006809	nitric oxide biosynthetic process	3/403	75/17011	0.04	1.68844	0.930755	0.262291	0.716851	0.649099	HSP90AB1/GLA/CYB5B	3	0.144571	4
GO:0007099	centriole replication	2/403	42/17011	0.047619	2.01004	1.0209	0.26235	0.716851	0.649099	CEP85/CETN2	2	0.144571	4
GO:0009394	2'-deoxyribonucleotide metabolic process	2/403	42/17011	0.047619	2.01004	1.0209	0.26235	0.716851	0.649099	RRM2B/UPB1	2	0.144571	4
GO:0046461	neutral lipid catabolic process	2/403	42/17011	0.047619	2.01004	1.0209	0.26235	0.716851	0.649099	LPL/PNPLA3	2	0.144571	4
GO:0046464	acylglycerol catabolic process	2/403	42/17011	0.047619	2.01004	1.0209	0.26235	0.716851	0.649099	LPL/PNPLA3	2	0.144571	4
GO:0051955	regulation of amino acid transport	2/403	42/17011	0.047619	2.01004	1.0209	0.26235	0.716851	0.649099	ACE2/STXBP1	2	0.144571	4
GO:1990776	response to angiotensin	2/403	42/17011	0.047619	2.01004	1.0209	0.26235	0.716851	0.649099	SLC26A6/FAT1	2	0.144571	4
GO:0006664	glycolipid metabolic process	4/403	110/17011	0.0363636	1.53494	0.876785	0.26395	0.716851	0.649099	GLA/PGAP4/ENPP7/BAX	4	0.144571	4
GO:0007229	integrin-mediated signaling pathway	4/403	110/17011	0.0363636	1.53494	0.876785	0.26395	0.716851	0.649099	ITGA6/ITGA7/NME2/ITGB3	4	0.144571	4
GO:0072676	lymphocyte migration	4/403	110/17011	0.0363636	1.53494	0.876785	0.26395	0.716851	0.649099	CCL20/DOCK8/GAS6/ITGB3	4	0.144571	4
GO:0034101	erythrocyte homeostasis	5/403	146/17011	0.0342466	1.44558	0.842276	0.265105	0.716851	0.649099	FLVCR1/PRDX1/HDAC6/NEMP1/GPI	5	0.144571	4
GO:0050921	positive regulation of chemotaxis	5/403	146/17011	0.0342466	1.44558	0.842276	0.265105	0.716851	0.649099	S100A14/EDN2/PERP/GAS6/PDGFB	5	0.144571	4
GO:0099003	vesicle-mediated transport in synapse	8/403	257/17011	0.0311284	1.31396	0.789997	0.265738	0.716851	0.649099	CAPN2/ACTB/NRG1/STXBP1/SYT7/ATP6V0D1/ITGB3/ATP6V0A1	8	0.144571	4
GO:0001921	positive regulation of receptor recycling	1/403	13/17011	0.0769231	3.24699	1.26247	0.267869	0.716851	0.649099	ANXA2	1	0.144571	4
GO:0002486	antigen processing and presentation of endogenous peptide antigen via MHC class I via ER pathway, TAP-independent	1/403	13/17011	0.0769231	3.24699	1.26247	0.267869	0.716851	0.649099	ULBP3	1	0.144571	4
GO:0002934	desmosome organization	1/403	13/17011	0.0769231	3.24699	1.26247	0.267869	0.716851	0.649099	PERP	1	0.144571	4
GO:0003183	mitral valve morphogenesis	1/403	13/17011	0.0769231	3.24699	1.26247	0.267869	0.716851	0.649099	SOX4	1	0.144571	4
GO:0003334	keratinocyte development	1/403	13/17011	0.0769231	3.24699	1.26247	0.267869	0.716851	0.649099	SFN	1	0.144571	4
GO:0006002	fructose 6-phosphate metabolic process	1/403	13/17011	0.0769231	3.24699	1.26247	0.267869	0.716851	0.649099	GPI	1	0.144571	4
GO:0006122	mitochondrial electron transport, ubiquinol to cytochrome c	1/403	13/17011	0.0769231	3.24699	1.26247	0.267869	0.716851	0.649099	CYCS	1	0.144571	4
GO:0006241	CTP biosynthetic process	1/403	13/17011	0.0769231	3.24699	1.26247	0.267869	0.716851	0.649099	NME2	1	0.144571	4
GO:0006264	mitochondrial DNA replication	1/403	13/17011	0.0769231	3.24699	1.26247	0.267869	0.716851	0.649099	RRM2B	1	0.144571	4
GO:0006596	polyamine biosynthetic process	1/403	13/17011	0.0769231	3.24699	1.26247	0.267869	0.716851	0.649099	ODC1	1	0.144571	4
GO:0006787	porphyrin-containing compound catabolic process	1/403	13/17011	0.0769231	3.24699	1.26247	0.267869	0.716851	0.649099	ABCC2	1	0.144571	4
GO:0009415	response to water	1/403	13/17011	0.0769231	3.24699	1.26247	0.267869	0.716851	0.649099	KRT8	1	0.144571	4
GO:0010745	negative regulation of macrophage derived foam cell differentiation	1/403	13/17011	0.0769231	3.24699	1.26247	0.267869	0.716851	0.649099	ITGB3	1	0.144571	4
GO:0010867	positive regulation of triglyceride biosynthetic process	1/403	13/17011	0.0769231	3.24699	1.26247	0.267869	0.716851	0.649099	LDLR	1	0.144571	4
GO:0010921	regulation of phosphatase activity	1/403	13/17011	0.0769231	3.24699	1.26247	0.267869	0.716851	0.649099	EPM2A	1	0.144571	4
GO:0015801	aromatic amino acid transport	1/403	13/17011	0.0769231	3.24699	1.26247	0.267869	0.716851	0.649099	ACE2	1	0.144571	4
GO:0015824	proline transport	1/403	13/17011	0.0769231	3.24699	1.26247	0.267869	0.716851	0.649099	ACE2	1	0.144571	4
GO:0016024	CDP-diacylglycerol biosynthetic process	1/403	13/17011	0.0769231	3.24699	1.26247	0.267869	0.716851	0.649099	GPAM	1	0.144571	4
GO:0017014	protein nitrosylation	1/403	13/17011	0.0769231	3.24699	1.26247	0.267869	0.716851	0.649099	TXN	1	0.144571	4
GO:0018119	peptidyl-cysteine S-nitrosylation	1/403	13/17011	0.0769231	3.24699	1.26247	0.267869	0.716851	0.649099	TXN	1	0.144571	4
GO:0018410	C-terminal protein amino acid modification	1/403	13/17011	0.0769231	3.24699	1.26247	0.267869	0.716851	0.649099	WIPI1	1	0.144571	4
GO:0021514	ventral spinal cord interneuron differentiation	1/403	13/17011	0.0769231	3.24699	1.26247	0.267869	0.716851	0.649099	FOXN4	1	0.144571	4
GO:0021559	trigeminal nerve development	1/403	13/17011	0.0769231	3.24699	1.26247	0.267869	0.716851	0.649099	PLXNA4	1	0.144571	4
GO:0030213	hyaluronan biosynthetic process	1/403	13/17011	0.0769231	3.24699	1.26247	0.267869	0.716851	0.649099	PDGFB	1	0.144571	4
GO:0030810	positive regulation of nucleotide biosynthetic process	1/403	13/17011	0.0769231	3.24699	1.26247	0.267869	0.716851	0.649099	ENO1	1	0.144571	4
GO:0030836	positive regulation of actin filament depolymerization	1/403	13/17011	0.0769231	3.24699	1.26247	0.267869	0.716851	0.649099	WDR1	1	0.144571	4
GO:0031958	nuclear receptor-mediated corticosteroid signaling pathway	1/403	13/17011	0.0769231	3.24699	1.26247	0.267869	0.716851	0.649099	YWHAH	1	0.144571	4
GO:0031987	locomotion involved in locomotory behavior	1/403	13/17011	0.0769231	3.24699	1.26247	0.267869	0.716851	0.649099	GLA	1	0.144571	4
GO:0032530	regulation of microvillus organization	1/403	13/17011	0.0769231	3.24699	1.26247	0.267869	0.716851	0.649099	ATP8B1	1	0.144571	4
GO:0032823	regulation of natural killer cell differentiation	1/403	13/17011	0.0769231	3.24699	1.26247	0.267869	0.716851	0.649099	GAS6	1	0.144571	4
GO:0033015	tetrapyrrole catabolic process	1/403	13/17011	0.0769231	3.24699	1.26247	0.267869	0.716851	0.649099	ABCC2	1	0.144571	4
GO:0033235	positive regulation of protein sumoylation	1/403	13/17011	0.0769231	3.24699	1.26247	0.267869	0.716851	0.649099	SAE1	1	0.144571	4
GO:0033690	positive regulation of osteoblast proliferation	1/403	13/17011	0.0769231	3.24699	1.26247	0.267869	0.716851	0.649099	ITGB3	1	0.144571	4
GO:0036302	atrioventricular canal development	1/403	13/17011	0.0769231	3.24699	1.26247	0.267869	0.716851	0.649099	FOXN4	1	0.144571	4
GO:0042045	epithelial fluid transport	1/403	13/17011	0.0769231	3.24699	1.26247	0.267869	0.716851	0.649099	SLC26A6	1	0.144571	4
GO:0042362	fat-soluble vitamin biosynthetic process	1/403	13/17011	0.0769231	3.24699	1.26247	0.267869	0.716851	0.649099	BCO1	1	0.144571	4
GO:0042492	gamma-delta T cell differentiation	1/403	13/17011	0.0769231	3.24699	1.26247	0.267869	0.716851	0.649099	SOX4	1	0.144571	4
GO:0045019	negative regulation of nitric oxide biosynthetic process	1/403	13/17011	0.0769231	3.24699	1.26247	0.267869	0.716851	0.649099	GLA	1	0.144571	4
GO:0045039	protein insertion into mitochondrial inner membrane	1/403	13/17011	0.0769231	3.24699	1.26247	0.267869	0.716851	0.649099	TIMM10B	1	0.144571	4
GO:0045737	positive regulation of cyclin-dependent protein serine/threonine kinase activity	1/403	13/17011	0.0769231	3.24699	1.26247	0.267869	0.716851	0.649099	CCND1	1	0.144571	4
GO:0045837	negative regulation of membrane potential	1/403	13/17011	0.0769231	3.24699	1.26247	0.267869	0.716851	0.649099	BAX	1	0.144571	4
GO:0045838	positive regulation of membrane potential	1/403	13/17011	0.0769231	3.24699	1.26247	0.267869	0.716851	0.649099	BID	1	0.144571	4
GO:0045989	positive regulation of striated muscle contraction	1/403	13/17011	0.0769231	3.24699	1.26247	0.267869	0.716851	0.649099	ACE2	1	0.144571	4
GO:0046341	CDP-diacylglycerol metabolic process	1/403	13/17011	0.0769231	3.24699	1.26247	0.267869	0.716851	0.649099	GPAM	1	0.144571	4
GO:0046349	amino sugar biosynthetic process	1/403	13/17011	0.0769231	3.24699	1.26247	0.267869	0.716851	0.649099	PGM3	1	0.144571	4
GO:0046618	xenobiotic export from cell	1/403	13/17011	0.0769231	3.24699	1.26247	0.267869	0.716851	0.649099	ABCC2	1	0.144571	4
GO:0051610	serotonin uptake	1/403	13/17011	0.0769231	3.24699	1.26247	0.267869	0.716851	0.649099	ITGB3	1	0.144571	4
GO:0060075	regulation of resting membrane potential	1/403	13/17011	0.0769231	3.24699	1.26247	0.267869	0.716851	0.649099	NALCN	1	0.144571	4
GO:0060816	random inactivation of X chromosome	1/403	13/17011	0.0769231	3.24699	1.26247	0.267869	0.716851	0.649099	LBR	1	0.144571	4
GO:0070417	cellular response to cold	1/403	13/17011	0.0769231	3.24699	1.26247	0.267869	0.716851	0.649099	CIDEA	1	0.144571	4
GO:0070914	UV-damage excision repair	1/403	13/17011	0.0769231	3.24699	1.26247	0.267869	0.716851	0.649099	DDB2	1	0.144571	4
GO:0071472	cellular response to salt stress	1/403	13/17011	0.0769231	3.24699	1.26247	0.267869	0.716851	0.649099	LETM1	1	0.144571	4
GO:0075509	endocytosis involved in viral entry into host cell	1/403	13/17011	0.0769231	3.24699	1.26247	0.267869	0.716851	0.649099	ACE2	1	0.144571	4
GO:0090209	negative regulation of triglyceride metabolic process	1/403	13/17011	0.0769231	3.24699	1.26247	0.267869	0.716851	0.649099	CIDEC	1	0.144571	4
GO:0090646	mitochondrial tRNA processing	1/403	13/17011	0.0769231	3.24699	1.26247	0.267869	0.716851	0.649099	ELAC2	1	0.144571	4
GO:0106049	regulation of cellular response to osmotic stress	1/403	13/17011	0.0769231	3.24699	1.26247	0.267869	0.716851	0.649099	LETM1	1	0.144571	4
GO:1900373	positive regulation of purine nucleotide biosynthetic process	1/403	13/17011	0.0769231	3.24699	1.26247	0.267869	0.716851	0.649099	ENO1	1	0.144571	4
GO:1901503	ether biosynthetic process	1/403	13/17011	0.0769231	3.24699	1.26247	0.267869	0.716851	0.649099	FASN	1	0.144571	4
GO:1902337	regulation of apoptotic process involved in morphogenesis	1/403	13/17011	0.0769231	3.24699	1.26247	0.267869	0.716851	0.649099	BAX	1	0.144571	4
GO:1902902	negative regulation of autophagosome assembly	1/403	13/17011	0.0769231	3.24699	1.26247	0.267869	0.716851	0.649099	SMCR8	1	0.144571	4
GO:1903265	positive regulation of tumor necrosis factor-mediated signaling pathway	1/403	13/17011	0.0769231	3.24699	1.26247	0.267869	0.716851	0.649099	TRAF2	1	0.144571	4
GO:1904152	regulation of retrograde protein transport, ER to cytosol	1/403	13/17011	0.0769231	3.24699	1.26247	0.267869	0.716851	0.649099	DERL3	1	0.144571	4
GO:1904406	negative regulation of nitric oxide metabolic process	1/403	13/17011	0.0769231	3.24699	1.26247	0.267869	0.716851	0.649099	GLA	1	0.144571	4
GO:1904748	regulation of apoptotic process involved in development	1/403	13/17011	0.0769231	3.24699	1.26247	0.267869	0.716851	0.649099	BAX	1	0.144571	4
GO:1905907	negative regulation of amyloid fibril formation	1/403	13/17011	0.0769231	3.24699	1.26247	0.267869	0.716851	0.649099	LDLR	1	0.144571	4
GO:0045911	positive regulation of DNA recombination	3/403	76/17011	0.0394737	1.66622	0.90673	0.268713	0.717255	0.649465	MEAF6/ACTB/RAD51AP1	3	0.144326	4
GO:0072678	T cell migration	3/403	76/17011	0.0394737	1.66622	0.90673	0.268713	0.717255	0.649465	CCL20/DOCK8/ITGB3	3	0.144326	4
GO:0032984	protein-containing complex disassembly	8/403	258/17011	0.0310078	1.30887	0.778716	0.269104	0.717255	0.649465	PEX10/WDR1/HDAC6/STMN2/TRAF2/CFL1/SMCR8/MAP1LC3A	8	0.144326	4
GO:0038202	TORC1 signaling	4/403	111/17011	0.036036	1.52111	0.858019	0.26919	0.717255	0.649465	RHEB/SMCR8/NPC1/PPDPF	4	0.144326	4
GO:0071902	positive regulation of protein serine/threonine kinase activity	4/403	111/17011	0.036036	1.52111	0.858019	0.26919	0.717255	0.649465	PDGFA/TRAF2/CCND1/PDGFB	4	0.144326	4
GO:1903509	liposaccharide metabolic process	4/403	111/17011	0.036036	1.52111	0.858019	0.26919	0.717255	0.649465	GLA/PGAP4/ENPP7/BAX	4	0.144326	4
GO:0097530	granulocyte migration	5/403	147/17011	0.0340136	1.43575	0.826527	0.269623	0.717361	0.649561	S100A14/EDN2/WDR1/PERP/PPIA	5	0.144262	4
GO:0051235	maintenance of location	7/403	221/17011	0.0316742	1.337	0.785495	0.270808	0.717361	0.649561	PLCH2/LETM1/TXN/ARHGAP21/NOL3/ITGB3/BAX	7	0.144262	4
GO:0005978	glycogen biosynthetic process	2/403	43/17011	0.0465116	1.9633	0.985203	0.271181	0.717361	0.649561	PGM2/EPM2A	2	0.144262	4
GO:0009250	glucan biosynthetic process	2/403	43/17011	0.0465116	1.9633	0.985203	0.271181	0.717361	0.649561	PGM2/EPM2A	2	0.144262	4
GO:0009262	deoxyribonucleotide metabolic process	2/403	43/17011	0.0465116	1.9633	0.985203	0.271181	0.717361	0.649561	RRM2B/UPB1	2	0.144262	4
GO:0019692	deoxyribose phosphate metabolic process	2/403	43/17011	0.0465116	1.9633	0.985203	0.271181	0.717361	0.649561	RRM2B/UPB1	2	0.144262	4
GO:0043277	apoptotic cell clearance	2/403	43/17011	0.0465116	1.9633	0.985203	0.271181	0.717361	0.649561	GAS6/ITGB3	2	0.144262	4
GO:0043647	inositol phosphate metabolic process	2/403	43/17011	0.0465116	1.9633	0.985203	0.271181	0.717361	0.649561	IP6K3/PPIP5K1	2	0.144262	4
GO:1900026	positive regulation of substrate adhesion-dependent cell spreading	2/403	43/17011	0.0465116	1.9633	0.985203	0.271181	0.717361	0.649561	S100A10/ITGB3	2	0.144262	4
GO:1902175	regulation of oxidative stress-induced intrinsic apoptotic signaling pathway	2/403	43/17011	0.0465116	1.9633	0.985203	0.271181	0.717361	0.649561	PPIA/NOL3	2	0.144262	4
GO:0045785	positive regulation of cell adhesion	14/403	490/17011	0.0285714	1.20603	0.720856	0.274037	0.717849	0.650003	S100A10/SFN/ITGA6/DAG1/SOX4/HLA-DRB5/ACTB/NRG1/DOCK8/HSD17B12/GPAM/CD276/ITGB3/PDGFB	14	0.143967	4
GO:2000045	regulation of G1/S transition of mitotic cell cycle	5/403	148/17011	0.0337838	1.42604	0.810895	0.274157	0.717849	0.650003	CDKN1A/ACTB/CCND1/RPS27L/BID	5	0.143967	4
GO:0071692	protein localization to extracellular region	11/403	374/17011	0.0294118	1.2415	0.735626	0.274435	0.717849	0.650003	HMGCR/SOX4/PPIA/ACHE/CYP51A1/SYT7/AACS/RHBDF1/SMAD2/KCNB1/OLFM2	11	0.143967	4
GO:1901890	positive regulation of cell junction assembly	4/403	112/17011	0.0357143	1.50753	0.839438	0.274449	0.717849	0.650003	CLDN19/LINGO4/S100A10/ACE2	4	0.143967	4
GO:0046470	phosphatidylcholine metabolic process	3/403	77/17011	0.038961	1.64458	0.883058	0.275153	0.717849	0.650003	CAPN2/ABHD4/LDLR	3	0.143967	4
GO:0048488	synaptic vesicle endocytosis	3/403	77/17011	0.038961	1.64458	0.883058	0.275153	0.717849	0.650003	CAPN2/ACTB/SYT7	3	0.143967	4
GO:0061614	miRNA transcription	3/403	77/17011	0.038961	1.64458	0.883058	0.275153	0.717849	0.650003	DDX5/PDGFB/SREBF2	3	0.143967	4
GO:0097553	calcium ion transmembrane import into cytosol	6/403	185/17011	0.0324324	1.369	0.786088	0.275321	0.717849	0.650003	PLCH2/LETM1/P2RX2/NOL3/ITGB3/BAX	6	0.143967	4
GO:0051648	vesicle localization	7/403	223/17011	0.0313901	1.32501	0.761011	0.278161	0.717849	0.650003	IKBKG/STXBP1/EXOC6/BLOC1S2/BICDL1/WIPI1/ATP9A	7	0.143967	4
GO:0030316	osteoclast differentiation	4/403	113/17011	0.0353982	1.49419	0.821038	0.279725	0.717849	0.650003	TCTA/GLO1/PRXL2A/ANXA2	4	0.143967	4
GO:0036503	ERAD pathway	4/403	113/17011	0.0353982	1.49419	0.821038	0.279725	0.717849	0.650003	FBXO2/RHBDD2/NPLOC4/DERL3	4	0.143967	4
GO:0045445	myoblast differentiation	4/403	113/17011	0.0353982	1.49419	0.821038	0.279725	0.717849	0.650003	SOX4/ACTB/NRG1/DDX5	4	0.143967	4
GO:0035196	miRNA processing	2/403	44/17011	0.0454545	1.91868	0.950459	0.280009	0.717849	0.650003	DDX5/SMAD2	2	0.143967	4
GO:0042304	regulation of fatty acid biosynthetic process	2/403	44/17011	0.0454545	1.91868	0.950459	0.280009	0.717849	0.650003	ELOVL5/TRIB3	2	0.143967	4
GO:0045687	positive regulation of glial cell differentiation	2/403	44/17011	0.0454545	1.91868	0.950459	0.280009	0.717849	0.650003	DAG1/RHEB	2	0.143967	4
GO:0051938	L-glutamate import	2/403	44/17011	0.0454545	1.91868	0.950459	0.280009	0.717849	0.650003	EPM2A/STXBP1	2	0.143967	4
GO:0140056	organelle localization by membrane tethering	3/403	78/17011	0.0384615	1.6235	0.859727	0.281609	0.717849	0.650003	STXBP1/EXOC6/KCNB1	3	0.143967	4
GO:1901654	response to ketone	7/403	224/17011	0.03125	1.31909	0.748856	0.281857	0.717849	0.650003	CDKN1A/HDAC6/AKR1C3/AKR1C2/GAS6/PCNA/GPI	7	0.143967	4
GO:0001666	response to hypoxia	9/403	300/17011	0.03	1.26633	0.724972	0.282457	0.717849	0.650003	CAPN2/ENO1/LMNA/FABP1/PDK1/SOX4/P2RX2/NOL3/BBC3	9	0.143967	4
GO:0070371	ERK1 and ERK2 cascade	9/403	300/17011	0.03	1.26633	0.724972	0.282457	0.717849	0.650003	CHI3L1/HMGCR/PDGFA/ACE2/NRG1/CAVIN3/GAS6/ITGB3/PDGFB	9	0.143967	4
GO:0000054	ribosomal subunit export from nucleus	1/403	14/17011	0.0714286	3.01507	1.17493	0.285226	0.717849	0.650003	RAN	1	0.143967	4
GO:0002399	MHC class II protein complex assembly	1/403	14/17011	0.0714286	3.01507	1.17493	0.285226	0.717849	0.650003	HLA-DRB5	1	0.143967	4
GO:0002476	antigen processing and presentation of endogenous peptide antigen via MHC class Ib	1/403	14/17011	0.0714286	3.01507	1.17493	0.285226	0.717849	0.650003	ULBP3	1	0.143967	4
GO:0002484	antigen processing and presentation of endogenous peptide antigen via MHC class I via ER pathway	1/403	14/17011	0.0714286	3.01507	1.17493	0.285226	0.717849	0.650003	ULBP3	1	0.143967	4
GO:0002503	peptide antigen assembly with MHC class II protein complex	1/403	14/17011	0.0714286	3.01507	1.17493	0.285226	0.717849	0.650003	HLA-DRB5	1	0.143967	4
GO:0003174	mitral valve development	1/403	14/17011	0.0714286	3.01507	1.17493	0.285226	0.717849	0.650003	SOX4	1	0.143967	4
GO:0003222	ventricular trabecula myocardium morphogenesis	1/403	14/17011	0.0714286	3.01507	1.17493	0.285226	0.717849	0.650003	NRG1	1	0.143967	4
GO:0006068	ethanol catabolic process	1/403	14/17011	0.0714286	3.01507	1.17493	0.285226	0.717849	0.650003	ACSS2	1	0.143967	4
GO:0007100	mitotic centrosome separation	1/403	14/17011	0.0714286	3.01507	1.17493	0.285226	0.717849	0.650003	CEP85	1	0.143967	4
GO:0007512	adult heart development	1/403	14/17011	0.0714286	3.01507	1.17493	0.285226	0.717849	0.650003	SCUBE1	1	0.143967	4
GO:0009158	ribonucleoside monophosphate catabolic process	1/403	14/17011	0.0714286	3.01507	1.17493	0.285226	0.717849	0.650003	UPB1	1	0.143967	4
GO:0009159	deoxyribonucleoside monophosphate catabolic process	1/403	14/17011	0.0714286	3.01507	1.17493	0.285226	0.717849	0.650003	UPB1	1	0.143967	4
GO:0009209	pyrimidine ribonucleoside triphosphate biosynthetic process	1/403	14/17011	0.0714286	3.01507	1.17493	0.285226	0.717849	0.650003	NME2	1	0.143967	4
GO:0009950	dorsal/ventral axis specification	1/403	14/17011	0.0714286	3.01507	1.17493	0.285226	0.717849	0.650003	SMAD2	1	0.143967	4
GO:0010763	positive regulation of fibroblast migration	1/403	14/17011	0.0714286	3.01507	1.17493	0.285226	0.717849	0.650003	ITGB3	1	0.143967	4
GO:0010766	negative regulation of sodium ion transport	1/403	14/17011	0.0714286	3.01507	1.17493	0.285226	0.717849	0.650003	PCSK9	1	0.143967	4
GO:0014061	regulation of norepinephrine secretion	1/403	14/17011	0.0714286	3.01507	1.17493	0.285226	0.717849	0.650003	KCNB1	1	0.143967	4
GO:0030011	maintenance of cell polarity	1/403	14/17011	0.0714286	3.01507	1.17493	0.285226	0.717849	0.650003	WDR1	1	0.143967	4
GO:0032536	regulation of cell projection size	1/403	14/17011	0.0714286	3.01507	1.17493	0.285226	0.717849	0.650003	GLA	1	0.143967	4
GO:0033262	regulation of nuclear cell cycle DNA replication	1/403	14/17011	0.0714286	3.01507	1.17493	0.285226	0.717849	0.650003	CDT1	1	0.143967	4
GO:0033750	ribosome localization	1/403	14/17011	0.0714286	3.01507	1.17493	0.285226	0.717849	0.650003	RAN	1	0.143967	4
GO:0034144	negative regulation of toll-like receptor 4 signaling pathway	1/403	14/17011	0.0714286	3.01507	1.17493	0.285226	0.717849	0.650003	SQSTM1	1	0.143967	4
GO:0035542	regulation of SNARE complex assembly	1/403	14/17011	0.0714286	3.01507	1.17493	0.285226	0.717849	0.650003	STXBP1	1	0.143967	4
GO:0035721	intraciliary retrograde transport	1/403	14/17011	0.0714286	3.01507	1.17493	0.285226	0.717849	0.650003	DYNLL1	1	0.143967	4
GO:0042363	fat-soluble vitamin catabolic process	1/403	14/17011	0.0714286	3.01507	1.17493	0.285226	0.717849	0.650003	CYP4F2	1	0.143967	4
GO:0043306	positive regulation of mast cell degranulation	1/403	14/17011	0.0714286	3.01507	1.17493	0.285226	0.717849	0.650003	STXBP1	1	0.143967	4
GO:0046185	aldehyde catabolic process	1/403	14/17011	0.0714286	3.01507	1.17493	0.285226	0.717849	0.650003	AKR1A1	1	0.143967	4
GO:0048388	endosomal lumen acidification	1/403	14/17011	0.0714286	3.01507	1.17493	0.285226	0.717849	0.650003	ATP6V0A1	1	0.143967	4
GO:0051645	Golgi localization	1/403	14/17011	0.0714286	3.01507	1.17493	0.285226	0.717849	0.650003	ARHGAP21	1	0.143967	4
GO:0061668	mitochondrial ribosome assembly	1/403	14/17011	0.0714286	3.01507	1.17493	0.285226	0.717849	0.650003	MPV17L2	1	0.143967	4
GO:0070071	proton-transporting two-sector ATPase complex assembly	1/403	14/17011	0.0714286	3.01507	1.17493	0.285226	0.717849	0.650003	TMEM70	1	0.143967	4
GO:0070141	response to UV-A	1/403	14/17011	0.0714286	3.01507	1.17493	0.285226	0.717849	0.650003	CCND1	1	0.143967	4
GO:0070493	thrombin-activated receptor signaling pathway	1/403	14/17011	0.0714286	3.01507	1.17493	0.285226	0.717849	0.650003	HPGD	1	0.143967	4
GO:0071107	response to parathyroid hormone	1/403	14/17011	0.0714286	3.01507	1.17493	0.285226	0.717849	0.650003	HDAC6	1	0.143967	4
GO:0071285	cellular response to lithium ion	1/403	14/17011	0.0714286	3.01507	1.17493	0.285226	0.717849	0.650003	FABP4	1	0.143967	4
GO:0071679	commissural neuron axon guidance	1/403	14/17011	0.0714286	3.01507	1.17493	0.285226	0.717849	0.650003	DAG1	1	0.143967	4
GO:0090385	phagosome-lysosome fusion	1/403	14/17011	0.0714286	3.01507	1.17493	0.285226	0.717849	0.650003	SYT7	1	0.143967	4
GO:0090435	protein localization to nuclear envelope	1/403	14/17011	0.0714286	3.01507	1.17493	0.285226	0.717849	0.650003	LMNA	1	0.143967	4
GO:0098734	macromolecule depalmitoylation	1/403	14/17011	0.0714286	3.01507	1.17493	0.285226	0.717849	0.650003	DESI1	1	0.143967	4
GO:0098792	xenophagy	1/403	14/17011	0.0714286	3.01507	1.17493	0.285226	0.717849	0.650003	LRSAM1	1	0.143967	4
GO:0098840	protein transport along microtubule	1/403	14/17011	0.0714286	3.01507	1.17493	0.285226	0.717849	0.650003	BAG3	1	0.143967	4
GO:0099118	microtubule-based protein transport	1/403	14/17011	0.0714286	3.01507	1.17493	0.285226	0.717849	0.650003	BAG3	1	0.143967	4
GO:0150079	negative regulation of neuroinflammatory response	1/403	14/17011	0.0714286	3.01507	1.17493	0.285226	0.717849	0.650003	LDLR	1	0.143967	4
GO:1900025	negative regulation of substrate adhesion-dependent cell spreading	1/403	14/17011	0.0714286	3.01507	1.17493	0.285226	0.717849	0.650003	CORO1C	1	0.143967	4
GO:1901203	positive regulation of extracellular matrix assembly	1/403	14/17011	0.0714286	3.01507	1.17493	0.285226	0.717849	0.650003	DAG1	1	0.143967	4
GO:1901334	lactone metabolic process	1/403	14/17011	0.0714286	3.01507	1.17493	0.285226	0.717849	0.650003	GCLC	1	0.143967	4
GO:1901985	positive regulation of protein acetylation	1/403	14/17011	0.0714286	3.01507	1.17493	0.285226	0.717849	0.650003	SOX4	1	0.143967	4
GO:1904031	positive regulation of cyclin-dependent protein kinase activity	1/403	14/17011	0.0714286	3.01507	1.17493	0.285226	0.717849	0.650003	CCND1	1	0.143967	4
GO:1904478	regulation of intestinal absorption	1/403	14/17011	0.0714286	3.01507	1.17493	0.285226	0.717849	0.650003	ENPP7	1	0.143967	4
GO:1905063	regulation of vascular associated smooth muscle cell differentiation	1/403	14/17011	0.0714286	3.01507	1.17493	0.285226	0.717849	0.650003	PDGFB	1	0.143967	4
GO:2000105	positive regulation of DNA-templated DNA replication	1/403	14/17011	0.0714286	3.01507	1.17493	0.285226	0.717849	0.650003	CDT1	1	0.143967	4
GO:0098656	monoatomic anion transmembrane transport	5/403	151/17011	0.0331126	1.39771	0.764672	0.287853	0.720992	0.652849	CLCN6/ANO10/SLC26A6/VDAC1/ABCC2	5	0.142069	4
GO:0031016	pancreas development	3/403	79/17011	0.0379747	1.60295	0.836727	0.288078	0.720992	0.652849	SOX4/RHEB/SMAD2	3	0.142069	4
GO:0035914	skeletal muscle cell differentiation	3/403	79/17011	0.0379747	1.60295	0.836727	0.288078	0.720992	0.652849	GPC1/NLN/DDX5	3	0.142069	4
GO:1902373	negative regulation of mRNA catabolic process	3/403	79/17011	0.0379747	1.60295	0.836727	0.288078	0.720992	0.652849	HNRNPAB/SECISBP2/TRAF2	3	0.142069	4
GO:0000184	nuclear-transcribed mRNA catabolic process, nonsense-mediated decay	2/403	45/17011	0.0444444	1.87604	0.916615	0.288828	0.720992	0.652849	HNRNPAB/SECISBP2	2	0.142069	4
GO:0003044	regulation of systemic arterial blood pressure mediated by a chemical signal	2/403	45/17011	0.0444444	1.87604	0.916615	0.288828	0.720992	0.652849	EDN2/ACE2	2	0.142069	4
GO:0006284	base-excision repair	2/403	45/17011	0.0444444	1.87604	0.916615	0.288828	0.720992	0.652849	FEN1/PCNA	2	0.142069	4
GO:0007007	inner mitochondrial membrane organization	2/403	45/17011	0.0444444	1.87604	0.916615	0.288828	0.720992	0.652849	LETM1/TIMM10B	2	0.142069	4
GO:0021517	ventral spinal cord development	2/403	45/17011	0.0444444	1.87604	0.916615	0.288828	0.720992	0.652849	VLDLR/FOXN4	2	0.142069	4
GO:0031018	endocrine pancreas development	2/403	45/17011	0.0444444	1.87604	0.916615	0.288828	0.720992	0.652849	SOX4/RHEB	2	0.142069	4
GO:0045663	positive regulation of myoblast differentiation	2/403	45/17011	0.0444444	1.87604	0.916615	0.288828	0.720992	0.652849	SOX4/ACTB	2	0.142069	4
GO:2000378	negative regulation of reactive oxygen species metabolic process	2/403	45/17011	0.0444444	1.87604	0.916615	0.288828	0.720992	0.652849	VDAC1/HDAC6	2	0.142069	4
GO:0002065	columnar/cuboidal epithelial cell differentiation	4/403	115/17011	0.0347826	1.46821	0.784765	0.290323	0.721489	0.653298	SOX4/CDKN1A/FASN/SMAD2	4	0.14177	4
GO:0050731	positive regulation of peptidyl-tyrosine phosphorylation	4/403	115/17011	0.0347826	1.46821	0.784765	0.290323	0.721489	0.653298	NRG1/EHD4/UNC119/ITGB3	4	0.14177	4
GO:0090066	regulation of anatomical structure size	14/403	497/17011	0.028169	1.18904	0.666272	0.291382	0.721489	0.653298	GCLM/EDN2/CLCN6/TTL/NAA80/WDR1/GCLC/PLXNA4/ACE2/HDAC6/GLA/VAV2/BLOC1S2/ULK2	14	0.14177	4
GO:1905039	carboxylic acid transmembrane transport	5/403	152/17011	0.0328947	1.38852	0.749483	0.292447	0.721489	0.653298	EPM2A/ACE2/SLC16A3/SLC16A11/SLC25A1	5	0.14177	4
GO:0071674	mononuclear cell migration	7/403	227/17011	0.030837	1.30166	0.712732	0.293016	0.721489	0.653298	S100A14/EDN2/CCL20/DOCK8/GAS6/ITGB3/PDGFB	7	0.14177	4
GO:0002260	lymphocyte homeostasis	3/403	80/17011	0.0375	1.58291	0.814049	0.294558	0.721489	0.653298	GPAM/FAS/BAX	3	0.14177	4
GO:0010469	regulation of signaling receptor activity	3/403	80/17011	0.0375	1.58291	0.814049	0.294558	0.721489	0.653298	PCSK9/ACE2/HDAC6	3	0.14177	4
GO:0043502	regulation of muscle adaptation	3/403	80/17011	0.0375	1.58291	0.814049	0.294558	0.721489	0.653298	LMNA/DAG1/NOL3	3	0.14177	4
GO:0045069	regulation of viral genome replication	3/403	80/17011	0.0375	1.58291	0.814049	0.294558	0.721489	0.653298	PPIA/HACD3/DDX5	3	0.14177	4
GO:0043547	positive regulation of GTPase activity	4/403	116/17011	0.0344828	1.45555	0.766886	0.295643	0.721489	0.653298	S100A10/ITGA6/DOCK8/CORO1C	4	0.14177	4
GO:0001974	blood vessel remodeling	2/403	46/17011	0.0434783	1.83526	0.883626	0.297635	0.721489	0.653298	NOL3/BAX	2	0.14177	4
GO:0010463	mesenchymal cell proliferation	2/403	46/17011	0.0434783	1.83526	0.883626	0.297635	0.721489	0.653298	LMNA/PDGFA	2	0.14177	4
GO:0048483	autonomic nervous system development	2/403	46/17011	0.0434783	1.83526	0.883626	0.297635	0.721489	0.653298	SOX4/PLXNA4	2	0.14177	4
GO:0060443	mammary gland morphogenesis	2/403	46/17011	0.0434783	1.83526	0.883626	0.297635	0.721489	0.653298	PERP/BAX	2	0.14177	4
GO:0060563	neuroepithelial cell differentiation	2/403	46/17011	0.0434783	1.83526	0.883626	0.297635	0.721489	0.653298	SOX4/SMAD2	2	0.14177	4
GO:0042177	negative regulation of protein catabolic process	4/403	117/17011	0.034188	1.44311	0.749174	0.300975	0.721489	0.653298	HMGCR/HSP90AB1/CYP51A1/ANXA2	4	0.14177	4
GO:1903076	regulation of protein localization to plasma membrane	4/403	117/17011	0.034188	1.44311	0.749174	0.300975	0.721489	0.653298	SFN/SQSTM1/EPM2A/ACTB	4	0.14177	4
GO:0140238	presynaptic endocytosis	3/403	81/17011	0.037037	1.56337	0.791684	0.301047	0.721489	0.653298	CAPN2/ACTB/SYT7	3	0.14177	4
GO:0050730	regulation of peptidyl-tyrosine phosphorylation	5/403	154/17011	0.0324675	1.37048	0.719426	0.301671	0.721489	0.653298	PDGFA/NRG1/EHD4/UNC119/ITGB3	5	0.14177	4
GO:1904375	regulation of protein localization to cell periphery	5/403	154/17011	0.0324675	1.37048	0.719426	0.301671	0.721489	0.653298	SFN/DAG1/SQSTM1/EPM2A/ACTB	5	0.14177	4
GO:0001768	establishment of T cell polarity	1/403	15/17011	0.0666667	2.81406	1.09489	0.302174	0.721489	0.653298	DOCK8	1	0.14177	4
GO:0001833	inner cell mass cell proliferation	1/403	15/17011	0.0666667	2.81406	1.09489	0.302174	0.721489	0.653298	PELO	1	0.14177	4
GO:0002428	antigen processing and presentation of peptide antigen via MHC class Ib	1/403	15/17011	0.0666667	2.81406	1.09489	0.302174	0.721489	0.653298	ULBP3	1	0.14177	4
GO:0006047	UDP-N-acetylglucosamine metabolic process	1/403	15/17011	0.0666667	2.81406	1.09489	0.302174	0.721489	0.653298	PGM3	1	0.14177	4
GO:0006067	ethanol metabolic process	1/403	15/17011	0.0666667	2.81406	1.09489	0.302174	0.721489	0.653298	ACSS2	1	0.14177	4
GO:0006369	termination of RNA polymerase II transcription	1/403	15/17011	0.0666667	2.81406	1.09489	0.302174	0.721489	0.653298	TTF2	1	0.14177	4
GO:0007567	parturition	1/403	15/17011	0.0666667	2.81406	1.09489	0.302174	0.721489	0.653298	HPGD	1	0.14177	4
GO:0009263	deoxyribonucleotide biosynthetic process	1/403	15/17011	0.0666667	2.81406	1.09489	0.302174	0.721489	0.653298	RRM2B	1	0.14177	4
GO:0009265	2'-deoxyribonucleotide biosynthetic process	1/403	15/17011	0.0666667	2.81406	1.09489	0.302174	0.721489	0.653298	RRM2B	1	0.14177	4
GO:0010663	positive regulation of striated muscle cell apoptotic process	1/403	15/17011	0.0666667	2.81406	1.09489	0.302174	0.721489	0.653298	CAPN2	1	0.14177	4
GO:0010666	positive regulation of cardiac muscle cell apoptotic process	1/403	15/17011	0.0666667	2.81406	1.09489	0.302174	0.721489	0.653298	CAPN2	1	0.14177	4
GO:0016558	protein import into peroxisome matrix	1/403	15/17011	0.0666667	2.81406	1.09489	0.302174	0.721489	0.653298	PEX10	1	0.14177	4
GO:0030949	positive regulation of vascular endothelial growth factor receptor signaling pathway	1/403	15/17011	0.0666667	2.81406	1.09489	0.302174	0.721489	0.653298	ITGB3	1	0.14177	4
GO:0031632	positive regulation of synaptic vesicle fusion to presynaptic active zone membrane	1/403	15/17011	0.0666667	2.81406	1.09489	0.302174	0.721489	0.653298	SYT7	1	0.14177	4
GO:0032933	SREBP signaling pathway	1/403	15/17011	0.0666667	2.81406	1.09489	0.302174	0.721489	0.653298	SREBF2	1	0.14177	4
GO:0034333	adherens junction assembly	1/403	15/17011	0.0666667	2.81406	1.09489	0.302174	0.721489	0.653298	ACTB	1	0.14177	4
GO:0034616	response to laminar fluid shear stress	1/403	15/17011	0.0666667	2.81406	1.09489	0.302174	0.721489	0.653298	SREBF2	1	0.14177	4
GO:0035860	glial cell-derived neurotrophic factor receptor signaling pathway	1/403	15/17011	0.0666667	2.81406	1.09489	0.302174	0.721489	0.653298	SULF2	1	0.14177	4
GO:0038083	peptidyl-tyrosine autophosphorylation	1/403	15/17011	0.0666667	2.81406	1.09489	0.302174	0.721489	0.653298	NRG1	1	0.14177	4
GO:0044070	regulation of monoatomic anion transport	1/403	15/17011	0.0666667	2.81406	1.09489	0.302174	0.721489	0.653298	ATP8B1	1	0.14177	4
GO:0045542	positive regulation of cholesterol biosynthetic process	1/403	15/17011	0.0666667	2.81406	1.09489	0.302174	0.721489	0.653298	SREBF2	1	0.14177	4
GO:0046036	CTP metabolic process	1/403	15/17011	0.0666667	2.81406	1.09489	0.302174	0.721489	0.653298	NME2	1	0.14177	4
GO:0046049	UMP metabolic process	1/403	15/17011	0.0666667	2.81406	1.09489	0.302174	0.721489	0.653298	UPB1	1	0.14177	4
GO:0046385	deoxyribose phosphate biosynthetic process	1/403	15/17011	0.0666667	2.81406	1.09489	0.302174	0.721489	0.653298	RRM2B	1	0.14177	4
GO:0047484	regulation of response to osmotic stress	1/403	15/17011	0.0666667	2.81406	1.09489	0.302174	0.721489	0.653298	LETM1	1	0.14177	4
GO:0048070	regulation of developmental pigmentation	1/403	15/17011	0.0666667	2.81406	1.09489	0.302174	0.721489	0.653298	BAX	1	0.14177	4
GO:0048243	norepinephrine secretion	1/403	15/17011	0.0666667	2.81406	1.09489	0.302174	0.721489	0.653298	KCNB1	1	0.14177	4
GO:0048712	negative regulation of astrocyte differentiation	1/403	15/17011	0.0666667	2.81406	1.09489	0.302174	0.721489	0.653298	LDLR	1	0.14177	4
GO:0051791	medium-chain fatty acid metabolic process	1/403	15/17011	0.0666667	2.81406	1.09489	0.302174	0.721489	0.653298	CES1	1	0.14177	4
GO:0060413	atrial septum morphogenesis	1/403	15/17011	0.0666667	2.81406	1.09489	0.302174	0.721489	0.653298	SOX4	1	0.14177	4
GO:0060456	positive regulation of digestive system process	1/403	15/17011	0.0666667	2.81406	1.09489	0.302174	0.721489	0.653298	ENPP7	1	0.14177	4
GO:0070207	protein homotrimerization	1/403	15/17011	0.0666667	2.81406	1.09489	0.302174	0.721489	0.653298	ITLN1	1	0.14177	4
GO:0070243	regulation of thymocyte apoptotic process	1/403	15/17011	0.0666667	2.81406	1.09489	0.302174	0.721489	0.653298	BBC3	1	0.14177	4
GO:0070341	fat cell proliferation	1/403	15/17011	0.0666667	2.81406	1.09489	0.302174	0.721489	0.653298	SQSTM1	1	0.14177	4
GO:0090235	regulation of metaphase plate congression	1/403	15/17011	0.0666667	2.81406	1.09489	0.302174	0.721489	0.653298	TTL	1	0.14177	4
GO:0099502	calcium-dependent activation of synaptic vesicle fusion	1/403	15/17011	0.0666667	2.81406	1.09489	0.302174	0.721489	0.653298	SYT7	1	0.14177	4
GO:0106120	positive regulation of sterol biosynthetic process	1/403	15/17011	0.0666667	2.81406	1.09489	0.302174	0.721489	0.653298	SREBF2	1	0.14177	4
GO:0140042	lipid droplet formation	1/403	15/17011	0.0666667	2.81406	1.09489	0.302174	0.721489	0.653298	SQLE	1	0.14177	4
GO:0141176	gene silencing by piRNA-directed DNA methylation	1/403	15/17011	0.0666667	2.81406	1.09489	0.302174	0.721489	0.653298	PIWIL2	1	0.14177	4
GO:0141196	transposable element silencing by piRNA-mediated DNA methylation	1/403	15/17011	0.0666667	2.81406	1.09489	0.302174	0.721489	0.653298	PIWIL2	1	0.14177	4
GO:1900452	regulation of long-term synaptic depression	1/403	15/17011	0.0666667	2.81406	1.09489	0.302174	0.721489	0.653298	KCNB1	1	0.14177	4
GO:1901029	negative regulation of mitochondrial outer membrane permeabilization involved in apoptotic signaling pathway	1/403	15/17011	0.0666667	2.81406	1.09489	0.302174	0.721489	0.653298	GCLC	1	0.14177	4
GO:1901634	positive regulation of synaptic vesicle membrane organization	1/403	15/17011	0.0666667	2.81406	1.09489	0.302174	0.721489	0.653298	SYT7	1	0.14177	4
GO:1901741	positive regulation of myoblast fusion	1/403	15/17011	0.0666667	2.81406	1.09489	0.302174	0.721489	0.653298	CAPN2	1	0.14177	4
GO:1901836	regulation of transcription of nucleolar large rRNA by RNA polymerase I	1/403	15/17011	0.0666667	2.81406	1.09489	0.302174	0.721489	0.653298	MARS1	1	0.14177	4
GO:1902358	sulfate transmembrane transport	1/403	15/17011	0.0666667	2.81406	1.09489	0.302174	0.721489	0.653298	SLC26A6	1	0.14177	4
GO:1904177	regulation of adipose tissue development	1/403	15/17011	0.0666667	2.81406	1.09489	0.302174	0.721489	0.653298	LPL	1	0.14177	4
GO:0050954	sensory perception of mechanical stimulus	6/403	192/17011	0.03125	1.31909	0.692646	0.303976	0.725322	0.656769	WDR1/SOBP/P2RX2/CRYM/ATP8B1/EML2	6	0.139469	4
GO:0009165	nucleotide biosynthetic process	7/403	230/17011	0.0304348	1.28468	0.677108	0.304273	0.72556	0.656985	ENO1/ME1/GARS1/RRM2B/AK7/QPRT/NME2	7	0.139327	4
GO:0007520	myoblast fusion	2/403	47/17011	0.0425532	1.79621	0.851448	0.306425	0.726919	0.658215	CAPN2/DYRK1B	2	0.138514	4
GO:0042908	xenobiotic transport	2/403	47/17011	0.0425532	1.79621	0.851448	0.306425	0.726919	0.658215	ABCC2/ATP8B1	2	0.138514	4
GO:0051205	protein insertion into membrane	2/403	47/17011	0.0425532	1.79621	0.851448	0.306425	0.726919	0.658215	RAB5IF/BAX	2	0.138514	4
GO:0051294	establishment of spindle orientation	2/403	47/17011	0.0425532	1.79621	0.851448	0.306425	0.726919	0.658215	MAP4/DYNLT1	2	0.138514	4
GO:0071548	response to dexamethasone	2/403	47/17011	0.0425532	1.79621	0.851448	0.306425	0.726919	0.658215	HDAC6/PCNA	2	0.138514	4
GO:0085029	extracellular matrix assembly	2/403	47/17011	0.0425532	1.79621	0.851448	0.306425	0.726919	0.658215	DAG1/GAS6	2	0.138514	4
GO:0098534	centriole assembly	2/403	47/17011	0.0425532	1.79621	0.851448	0.306425	0.726919	0.658215	CEP85/CETN2	2	0.138514	4
GO:1902305	regulation of sodium ion transmembrane transport	2/403	47/17011	0.0425532	1.79621	0.851448	0.306425	0.726919	0.658215	PCSK9/YWHAH	2	0.138514	4
GO:0006289	nucleotide-excision repair	3/403	82/17011	0.0365854	1.5443	0.769621	0.307544	0.728163	0.659342	ACTB/CETN2/DDB2	3	0.137771	4
GO:0030516	regulation of axon extension	3/403	82/17011	0.0365854	1.5443	0.769621	0.307544	0.728163	0.659342	TTL/PLXNA4/HDAC6	3	0.137771	4
GO:0048678	response to axon injury	3/403	82/17011	0.0365854	1.5443	0.769621	0.307544	0.728163	0.659342	DAG1/KCNB1/BAX	3	0.137771	4
GO:0098876	vesicle-mediated transport to the plasma membrane	5/403	156/17011	0.0320513	1.35291	0.689784	0.310941	0.730632	0.661578	WIPF3/EXOC6/KRT18/EHD4/ATP9A	5	0.136301	4
GO:0051092	positive regulation of NF-kappaB transcription factor activity	4/403	119/17011	0.0336134	1.41885	0.714236	0.311672	0.730632	0.661578	PPIA/IKBKG/TRAF2/TRIM22	4	0.136301	4
GO:0002685	regulation of leukocyte migration	7/403	232/17011	0.0301724	1.27361	0.653629	0.311827	0.730632	0.661578	S100A14/EDN2/CCL20/PERP/DOCK8/GAS6/ITGB3	7	0.136301	4
GO:0097305	response to alcohol	8/403	271/17011	0.0295203	1.24608	0.636102	0.313861	0.730632	0.661578	DAG1/HPGD/CDKN1A/HDAC6/AKR1C3/AKR1C2/CES1/SMAD2	8	0.136301	4
GO:0005977	glycogen metabolic process	3/403	83/17011	0.0361446	1.5257	0.747854	0.314045	0.730632	0.661578	PGM2/EPM2A/WIPI1	3	0.136301	4
GO:0030593	neutrophil chemotaxis	3/403	83/17011	0.0361446	1.5257	0.747854	0.314045	0.730632	0.661578	EDN2/PERP/PPIA	3	0.136301	4
GO:0032418	lysosome localization	3/403	83/17011	0.0361446	1.5257	0.747854	0.314045	0.730632	0.661578	HDAC6/STXBP1/BLOC1S2	3	0.136301	4
GO:0046209	nitric oxide metabolic process	3/403	83/17011	0.0361446	1.5257	0.747854	0.314045	0.730632	0.661578	HSP90AB1/GLA/CYB5B	3	0.136301	4
GO:0003254	regulation of membrane depolarization	2/403	48/17011	0.0416667	1.75879	0.820042	0.315194	0.730632	0.661578	GCLM/GCLC	2	0.136301	4
GO:0031670	cellular response to nutrient	2/403	48/17011	0.0416667	1.75879	0.820042	0.315194	0.730632	0.661578	LPL/GAS6	2	0.136301	4
GO:0033138	positive regulation of peptidyl-serine phosphorylation	2/403	48/17011	0.0416667	1.75879	0.820042	0.315194	0.730632	0.661578	HDAC6/TXN	2	0.136301	4
GO:0044788	modulation by host of viral process	2/403	48/17011	0.0416667	1.75879	0.820042	0.315194	0.730632	0.661578	CFL1/FASN	2	0.136301	4
GO:0048806	genitalia development	2/403	48/17011	0.0416667	1.75879	0.820042	0.315194	0.730632	0.661578	DHCR24/BAX	2	0.136301	4
GO:0030856	regulation of epithelial cell differentiation	5/403	157/17011	0.0318471	1.3443	0.675114	0.31559	0.730632	0.661578	SFN/SFRP4/CCND1/NME2/MAFG	5	0.136301	4
GO:0032355	response to estradiol	4/403	120/17011	0.0333333	1.40703	0.697005	0.317033	0.730632	0.661578	HPGD/STXBP1/PCNA/GPI	4	0.136301	4
GO:0038061	non-canonical NF-kappaB signal transduction	4/403	120/17011	0.0333333	1.40703	0.697005	0.317033	0.730632	0.661578	PRDX1/CHI3L1/TRAF2/NOL3	4	0.136301	4
GO:0071621	granulocyte chemotaxis	4/403	120/17011	0.0333333	1.40703	0.697005	0.317033	0.730632	0.661578	S100A14/EDN2/PERP/PPIA	4	0.136301	4
GO:0000479	endonucleolytic cleavage of tricistronic rRNA transcript (SSU-rRNA, 5.8S rRNA, LSU-rRNA)	1/403	16/17011	0.0625	2.63818	1.02119	0.31872	0.730632	0.661578	RRS1	1	0.136301	4
GO:0001767	establishment of lymphocyte polarity	1/403	16/17011	0.0625	2.63818	1.02119	0.31872	0.730632	0.661578	DOCK8	1	0.136301	4
GO:0001771	immunological synapse formation	1/403	16/17011	0.0625	2.63818	1.02119	0.31872	0.730632	0.661578	DOCK8	1	0.136301	4
GO:0007028	cytoplasm organization	1/403	16/17011	0.0625	2.63818	1.02119	0.31872	0.730632	0.661578	TDRKH	1	0.136301	4
GO:0008298	intracellular mRNA localization	1/403	16/17011	0.0625	2.63818	1.02119	0.31872	0.730632	0.661578	HNRNPAB	1	0.136301	4
GO:0009111	vitamin catabolic process	1/403	16/17011	0.0625	2.63818	1.02119	0.31872	0.730632	0.661578	CYP4F2	1	0.136301	4
GO:0009173	pyrimidine ribonucleoside monophosphate metabolic process	1/403	16/17011	0.0625	2.63818	1.02119	0.31872	0.730632	0.661578	UPB1	1	0.136301	4
GO:0010226	response to lithium ion	1/403	16/17011	0.0625	2.63818	1.02119	0.31872	0.730632	0.661578	FABP4	1	0.136301	4
GO:0010633	negative regulation of epithelial cell migration	1/403	16/17011	0.0625	2.63818	1.02119	0.31872	0.730632	0.661578	CORO1C	1	0.136301	4
GO:0021513	spinal cord dorsal/ventral patterning	1/403	16/17011	0.0625	2.63818	1.02119	0.31872	0.730632	0.661578	FOXN4	1	0.136301	4
GO:0023035	CD40 signaling pathway	1/403	16/17011	0.0625	2.63818	1.02119	0.31872	0.730632	0.661578	TRAF2	1	0.136301	4
GO:0030033	microvillus assembly	1/403	16/17011	0.0625	2.63818	1.02119	0.31872	0.730632	0.661578	ATP8B1	1	0.136301	4
GO:0030167	proteoglycan catabolic process	1/403	16/17011	0.0625	2.63818	1.02119	0.31872	0.730632	0.661578	GPC1	1	0.136301	4
GO:0032230	positive regulation of synaptic transmission, GABAergic	1/403	16/17011	0.0625	2.63818	1.02119	0.31872	0.730632	0.661578	NALCN	1	0.136301	4
GO:0034497	protein localization to phagophore assembly site	1/403	16/17011	0.0625	2.63818	1.02119	0.31872	0.730632	0.661578	WIPI1	1	0.136301	4
GO:0034638	phosphatidylcholine catabolic process	1/403	16/17011	0.0625	2.63818	1.02119	0.31872	0.730632	0.661578	LDLR	1	0.136301	4
GO:0036444	calcium import into the mitochondrion	1/403	16/17011	0.0625	2.63818	1.02119	0.31872	0.730632	0.661578	VDAC1	1	0.136301	4
GO:0042762	regulation of sulfur metabolic process	1/403	16/17011	0.0625	2.63818	1.02119	0.31872	0.730632	0.661578	PDK1	1	0.136301	4
GO:0046321	positive regulation of fatty acid oxidation	1/403	16/17011	0.0625	2.63818	1.02119	0.31872	0.730632	0.661578	FABP1	1	0.136301	4
GO:0046459	short-chain fatty acid metabolic process	1/403	16/17011	0.0625	2.63818	1.02119	0.31872	0.730632	0.661578	ACSS2	1	0.136301	4
GO:0048385	regulation of retinoic acid receptor signaling pathway	1/403	16/17011	0.0625	2.63818	1.02119	0.31872	0.730632	0.661578	AKR1C3	1	0.136301	4
GO:0051152	positive regulation of smooth muscle cell differentiation	1/403	16/17011	0.0625	2.63818	1.02119	0.31872	0.730632	0.661578	OLFM2	1	0.136301	4
GO:0051299	centrosome separation	1/403	16/17011	0.0625	2.63818	1.02119	0.31872	0.730632	0.661578	CEP85	1	0.136301	4
GO:0051895	negative regulation of focal adhesion assembly	1/403	16/17011	0.0625	2.63818	1.02119	0.31872	0.730632	0.661578	CORO1C	1	0.136301	4
GO:0061098	positive regulation of protein tyrosine kinase activity	1/403	16/17011	0.0625	2.63818	1.02119	0.31872	0.730632	0.661578	UNC119	1	0.136301	4
GO:0061635	regulation of protein complex stability	1/403	16/17011	0.0625	2.63818	1.02119	0.31872	0.730632	0.661578	SQSTM1	1	0.136301	4
GO:0072350	tricarboxylic acid metabolic process	1/403	16/17011	0.0625	2.63818	1.02119	0.31872	0.730632	0.661578	ACLY	1	0.136301	4
GO:0072378	blood coagulation, fibrin clot formation	1/403	16/17011	0.0625	2.63818	1.02119	0.31872	0.730632	0.661578	ITGB3	1	0.136301	4
GO:0085020	protein K6-linked ubiquitination	1/403	16/17011	0.0625	2.63818	1.02119	0.31872	0.730632	0.661578	UBE2T	1	0.136301	4
GO:0090399	replicative senescence	1/403	16/17011	0.0625	2.63818	1.02119	0.31872	0.730632	0.661578	CDKN1A	1	0.136301	4
GO:0140966	piRNA-mediated heterochromatin formation	1/403	16/17011	0.0625	2.63818	1.02119	0.31872	0.730632	0.661578	PIWIL2	1	0.136301	4
GO:0150118	negative regulation of cell-substrate junction organization	1/403	16/17011	0.0625	2.63818	1.02119	0.31872	0.730632	0.661578	CORO1C	1	0.136301	4
GO:1901163	regulation of trophoblast cell migration	1/403	16/17011	0.0625	2.63818	1.02119	0.31872	0.730632	0.661578	ITGB3	1	0.136301	4
GO:2000767	positive regulation of cytoplasmic translation	1/403	16/17011	0.0625	2.63818	1.02119	0.31872	0.730632	0.661578	PIWIL2	1	0.136301	4
GO:0051952	regulation of amine transport	3/403	84/17011	0.0357143	1.50753	0.726373	0.32055	0.733091	0.663804	ACE2/STXBP1/KCNB1	3	0.134842	4
GO:1990849	vacuolar localization	3/403	84/17011	0.0357143	1.50753	0.726373	0.32055	0.733091	0.663804	HDAC6/STXBP1/BLOC1S2	3	0.134842	4
GO:0018108	peptidyl-tyrosine phosphorylation	6/403	196/17011	0.0306122	1.29217	0.640859	0.32059	0.733091	0.663804	PDGFA/NRG1/EHD4/UNC119/ITGB3/PDGFB	6	0.134842	4
GO:0031099	regeneration	6/403	196/17011	0.0306122	1.29217	0.640859	0.32059	0.733091	0.663804	DAG1/CDKN1A/CCND1/GAS6/PCNA/SULF2	6	0.134842	4
GO:0001952	regulation of cell-matrix adhesion	4/403	121/17011	0.0330579	1.3954	0.679928	0.322403	0.735126	0.665647	S100A10/DAG1/CORO1C/ITGB3	4	0.133638	4
GO:0014037	Schwann cell differentiation	2/403	49/17011	0.0408163	1.72289	0.78937	0.323937	0.735126	0.665647	GPC1/DAG1	2	0.133638	4
GO:0047496	vesicle transport along microtubule	2/403	49/17011	0.0408163	1.72289	0.78937	0.323937	0.735126	0.665647	BLOC1S2/BICDL1	2	0.133638	4
GO:1902116	negative regulation of organelle assembly	2/403	49/17011	0.0408163	1.72289	0.78937	0.323937	0.735126	0.665647	MAP4/SMCR8	2	0.133638	4
GO:0032535	regulation of cellular component size	10/403	352/17011	0.0284091	1.19917	0.5882	0.324268	0.735126	0.665647	CLCN6/TTL/NAA80/WDR1/PLXNA4/HDAC6/GLA/VAV2/BLOC1S2/ULK2	10	0.133638	4
GO:0018212	peptidyl-tyrosine modification	6/403	197/17011	0.0304569	1.28561	0.628087	0.324766	0.735126	0.665647	PDGFA/NRG1/EHD4/UNC119/ITGB3/PDGFB	6	0.133638	4
GO:0048661	positive regulation of smooth muscle cell proliferation	3/403	85/17011	0.0352941	1.4898	0.705171	0.327055	0.735126	0.665647	HPGD/ITGB3/PDGFB	3	0.133638	4
GO:2001057	reactive nitrogen species metabolic process	3/403	85/17011	0.0352941	1.4898	0.705171	0.327055	0.735126	0.665647	HSP90AB1/GLA/CYB5B	3	0.133638	4
GO:0019079	viral genome replication	4/403	122/17011	0.0327869	1.38396	0.663002	0.327779	0.735126	0.665647	PPIA/GAS6/HACD3/DDX5	4	0.133638	4
GO:0050000	chromosome localization	4/403	122/17011	0.0327869	1.38396	0.663002	0.327779	0.735126	0.665647	LMNA/TTL/RRS1/CDT1	4	0.133638	4
GO:0051261	protein depolymerization	4/403	122/17011	0.0327869	1.38396	0.663002	0.327779	0.735126	0.665647	WDR1/HDAC6/STMN2/CFL1	4	0.133638	4
GO:0030324	lung development	6/403	198/17011	0.030303	1.27912	0.615382	0.328948	0.735126	0.665647	CHI3L1/EDN2/DAG1/PDGFA/ANXA2/SMAD2	6	0.133638	4
GO:0008544	epidermis development	11/403	393/17011	0.0279898	1.18148	0.566986	0.329325	0.735126	0.665647	ELOVL1/SFN/CDKN1A/SFRP4/PDGFA/EDA2R/NSDHL/AKR1C3/NME2/MAFG/LAMA3	11	0.133638	4
GO:0007612	learning	5/403	160/17011	0.03125	1.31909	0.631696	0.329589	0.735126	0.665647	B4GALT2/ARF4/HMGCR/VDAC1/EPM2A	5	0.133638	4
GO:0050806	positive regulation of synaptic transmission	5/403	160/17011	0.03125	1.31909	0.631696	0.329589	0.735126	0.665647	HMGCR/SQSTM1/HDAC6/STXBP1/NALCN	5	0.133638	4
GO:0006024	glycosaminoglycan biosynthetic process	2/403	50/17011	0.04	1.68844	0.759398	0.332652	0.735126	0.665647	UGDH/PDGFB	2	0.133638	4
GO:0019320	hexose catabolic process	2/403	50/17011	0.04	1.68844	0.759398	0.332652	0.735126	0.665647	ENO1/TKFC	2	0.133638	4
GO:0030521	androgen receptor signaling pathway	2/403	50/17011	0.04	1.68844	0.759398	0.332652	0.735126	0.665647	HDAC6/DDX5	2	0.133638	4
GO:0035272	exocrine system development	2/403	50/17011	0.04	1.68844	0.759398	0.332652	0.735126	0.665647	DAG1/PDGFA	2	0.133638	4
GO:0035601	protein deacylation	2/403	50/17011	0.04	1.68844	0.759398	0.332652	0.735126	0.665647	HDAC6/NOTUM	2	0.133638	4
GO:0045214	sarcomere organization	2/403	50/17011	0.04	1.68844	0.759398	0.332652	0.735126	0.665647	WDR1/KRT8	2	0.133638	4
GO:0031570	DNA integrity checkpoint signaling	4/403	123/17011	0.0325203	1.37271	0.646225	0.33316	0.735126	0.665647	CDKN1A/CCND1/RPS27L/CDT1	4	0.133638	4
GO:0032370	positive regulation of lipid transport	3/403	86/17011	0.0348837	1.47247	0.68424	0.33356	0.735126	0.665647	ANXA2/CES1/CYP4F2	3	0.133638	4
GO:0000723	telomere maintenance	5/403	161/17011	0.0310559	1.3109	0.617415	0.33427	0.735126	0.665647	LMNA/HSP90AB1/RECQL4/FEN1/PCNA	5	0.133638	4
GO:0000463	maturation of LSU-rRNA from tricistronic rRNA transcript (SSU-rRNA, 5.8S rRNA, LSU-rRNA)	1/403	17/17011	0.0588235	2.483	0.952933	0.334875	0.735126	0.665647	GTPBP4	1	0.133638	4
GO:0002076	osteoblast development	1/403	17/17011	0.0588235	2.483	0.952933	0.334875	0.735126	0.665647	ACHE	1	0.133638	4
GO:0002098	tRNA wobble uridine modification	1/403	17/17011	0.0588235	2.483	0.952933	0.334875	0.735126	0.665647	ELP1	1	0.133638	4
GO:0006614	SRP-dependent cotranslational protein targeting to membrane	1/403	17/17011	0.0588235	2.483	0.952933	0.334875	0.735126	0.665647	SRPRB	1	0.133638	4
GO:0006878	intracellular copper ion homeostasis	1/403	17/17011	0.0588235	2.483	0.952933	0.334875	0.735126	0.665647	ANKRD9	1	0.133638	4
GO:0006895	Golgi to endosome transport	1/403	17/17011	0.0588235	2.483	0.952933	0.334875	0.735126	0.665647	WIPI1	1	0.133638	4
GO:0007063	regulation of sister chromatid cohesion	1/403	17/17011	0.0588235	2.483	0.952933	0.334875	0.735126	0.665647	FEN1	1	0.133638	4
GO:0009163	nucleoside biosynthetic process	1/403	17/17011	0.0588235	2.483	0.952933	0.334875	0.735126	0.665647	PGM2	1	0.133638	4
GO:0009208	pyrimidine ribonucleoside triphosphate metabolic process	1/403	17/17011	0.0588235	2.483	0.952933	0.334875	0.735126	0.665647	NME2	1	0.133638	4
GO:0010470	regulation of gastrulation	1/403	17/17011	0.0588235	2.483	0.952933	0.334875	0.735126	0.665647	DAG1	1	0.133638	4
GO:0010958	regulation of amino acid import across plasma membrane	1/403	17/17011	0.0588235	2.483	0.952933	0.334875	0.735126	0.665647	ACE2	1	0.133638	4
GO:0016075	rRNA catabolic process	1/403	17/17011	0.0588235	2.483	0.952933	0.334875	0.735126	0.665647	PELO	1	0.133638	4
GO:0016078	tRNA decay	1/403	17/17011	0.0588235	2.483	0.952933	0.334875	0.735126	0.665647	ELAC2	1	0.133638	4
GO:0019373	epoxygenase P450 pathway	1/403	17/17011	0.0588235	2.483	0.952933	0.334875	0.735126	0.665647	CYP4F2	1	0.133638	4
GO:0021783	preganglionic parasympathetic fiber development	1/403	17/17011	0.0588235	2.483	0.952933	0.334875	0.735126	0.665647	PLXNA4	1	0.133638	4
GO:0030575	nuclear body organization	1/403	17/17011	0.0588235	2.483	0.952933	0.334875	0.735126	0.665647	HABP4	1	0.133638	4
GO:0030728	ovulation	1/403	17/17011	0.0588235	2.483	0.952933	0.334875	0.735126	0.665647	HPGD	1	0.133638	4
GO:0032048	cardiolipin metabolic process	1/403	17/17011	0.0588235	2.483	0.952933	0.334875	0.735126	0.665647	SPATA18	1	0.133638	4
GO:0034404	nucleobase-containing small molecule biosynthetic process	1/403	17/17011	0.0588235	2.483	0.952933	0.334875	0.735126	0.665647	PGM2	1	0.133638	4
GO:0035672	oligopeptide transmembrane transport	1/403	17/17011	0.0588235	2.483	0.952933	0.334875	0.735126	0.665647	SLC26A6	1	0.133638	4
GO:0042182	ketone catabolic process	1/403	17/17011	0.0588235	2.483	0.952933	0.334875	0.735126	0.665647	CYP4F2	1	0.133638	4
GO:0043649	dicarboxylic acid catabolic process	1/403	17/17011	0.0588235	2.483	0.952933	0.334875	0.735126	0.665647	QPRT	1	0.133638	4
GO:0043691	reverse cholesterol transport	1/403	17/17011	0.0588235	2.483	0.952933	0.334875	0.735126	0.665647	CES1	1	0.133638	4
GO:0044790	suppression of viral release by host	1/403	17/17011	0.0588235	2.483	0.952933	0.334875	0.735126	0.665647	MARCHF2	1	0.133638	4
GO:0048532	anatomical structure arrangement	1/403	17/17011	0.0588235	2.483	0.952933	0.334875	0.735126	0.665647	PLXNA4	1	0.133638	4
GO:0051014	actin filament severing	1/403	17/17011	0.0588235	2.483	0.952933	0.334875	0.735126	0.665647	CFL1	1	0.133638	4
GO:0051151	negative regulation of smooth muscle cell differentiation	1/403	17/17011	0.0588235	2.483	0.952933	0.334875	0.735126	0.665647	PDGFB	1	0.133638	4
GO:0051382	kinetochore assembly	1/403	17/17011	0.0588235	2.483	0.952933	0.334875	0.735126	0.665647	CENPK	1	0.133638	4
GO:0060576	intestinal epithelial cell development	1/403	17/17011	0.0588235	2.483	0.952933	0.334875	0.735126	0.665647	CDKN1A	1	0.133638	4
GO:0061450	trophoblast cell migration	1/403	17/17011	0.0588235	2.483	0.952933	0.334875	0.735126	0.665647	ITGB3	1	0.133638	4
GO:0071732	cellular response to nitric oxide	1/403	17/17011	0.0588235	2.483	0.952933	0.334875	0.735126	0.665647	TRAF2	1	0.133638	4
GO:0072224	metanephric glomerulus development	1/403	17/17011	0.0588235	2.483	0.952933	0.334875	0.735126	0.665647	PDGFB	1	0.133638	4
GO:0097396	response to interleukin-17	1/403	17/17011	0.0588235	2.483	0.952933	0.334875	0.735126	0.665647	TRAF2	1	0.133638	4
GO:0097398	cellular response to interleukin-17	1/403	17/17011	0.0588235	2.483	0.952933	0.334875	0.735126	0.665647	TRAF2	1	0.133638	4
GO:0098974	postsynaptic actin cytoskeleton organization	1/403	17/17011	0.0588235	2.483	0.952933	0.334875	0.735126	0.665647	ACTB	1	0.133638	4
GO:0120305	regulation of pigmentation	1/403	17/17011	0.0588235	2.483	0.952933	0.334875	0.735126	0.665647	BAX	1	0.133638	4
GO:0170043	non-proteinogenic amino acid biosynthetic process	1/403	17/17011	0.0588235	2.483	0.952933	0.334875	0.735126	0.665647	UPB1	1	0.133638	4
GO:1901096	regulation of autophagosome maturation	1/403	17/17011	0.0588235	2.483	0.952933	0.334875	0.735126	0.665647	SMCR8	1	0.133638	4
GO:1903541	regulation of exosomal secretion	1/403	17/17011	0.0588235	2.483	0.952933	0.334875	0.735126	0.665647	ATP9A	1	0.133638	4
GO:1903789	regulation of amino acid transmembrane transport	1/403	17/17011	0.0588235	2.483	0.952933	0.334875	0.735126	0.665647	ACE2	1	0.133638	4
GO:2000345	regulation of hepatocyte proliferation	1/403	17/17011	0.0588235	2.483	0.952933	0.334875	0.735126	0.665647	SULF2	1	0.133638	4
GO:2000369	regulation of clathrin-dependent endocytosis	1/403	17/17011	0.0588235	2.483	0.952933	0.334875	0.735126	0.665647	UNC119	1	0.133638	4
GO:2001169	regulation of ATP biosynthetic process	1/403	17/17011	0.0588235	2.483	0.952933	0.334875	0.735126	0.665647	ENO1	1	0.133638	4
GO:0001933	negative regulation of protein phosphorylation	6/403	200/17011	0.03	1.26633	0.590174	0.337334	0.739641	0.669735	SFN/CEP85/CDKN1A/PPIA/CORO1C/TRIB3	6	0.130979	4
GO:0006399	tRNA metabolic process	6/403	200/17011	0.03	1.26633	0.590174	0.337334	0.739641	0.669735	YARS1/DTWD2/GARS1/ELP1/MARS1/ELAC2	6	0.130979	4
GO:0000956	nuclear-transcribed mRNA catabolic process	4/403	124/17011	0.0322581	1.36164	0.629593	0.338546	0.739721	0.669807	PELO/HNRNPAB/SECISBP2/DDX5	4	0.130932	4
GO:1903305	regulation of regulated secretory pathway	4/403	124/17011	0.0322581	1.36164	0.629593	0.338546	0.739721	0.669807	HYAL3/STXBP1/SYT7/KCNB1	4	0.130932	4
GO:0030010	establishment of cell polarity	5/403	162/17011	0.0308642	1.30281	0.603227	0.338956	0.739721	0.669807	MAP4/FAT1/DYNLT1/DOCK8/SYNE4	5	0.130932	4
GO:0001892	embryonic placenta development	3/403	87/17011	0.0344828	1.45555	0.663574	0.340063	0.739721	0.669807	NSDHL/KRT8/PDGFB	3	0.130932	4
GO:0043543	protein acylation	3/403	87/17011	0.0344828	1.45555	0.663574	0.340063	0.739721	0.669807	NAA80/SOX4/HDAC6	3	0.130932	4
GO:0006890	retrograde vesicle-mediated transport, Golgi to endoplasmic reticulum	2/403	51/17011	0.0392157	1.65533	0.730093	0.341334	0.739721	0.669807	ARF4/ATP9A	2	0.130932	4
GO:0007019	microtubule depolymerization	2/403	51/17011	0.0392157	1.65533	0.730093	0.341334	0.739721	0.669807	HDAC6/STMN2	2	0.130932	4
GO:0008542	visual learning	2/403	51/17011	0.0392157	1.65533	0.730093	0.341334	0.739721	0.669807	B4GALT2/HMGCR	2	0.130932	4
GO:0031297	replication fork processing	2/403	51/17011	0.0392157	1.65533	0.730093	0.341334	0.739721	0.669807	DYNLL1/PCNA	2	0.130932	4
GO:0035987	endodermal cell differentiation	2/403	51/17011	0.0392157	1.65533	0.730093	0.341334	0.739721	0.669807	ITGA7/LAMA3	2	0.130932	4
GO:0045910	negative regulation of DNA recombination	2/403	51/17011	0.0392157	1.65533	0.730093	0.341334	0.739721	0.669807	KMT5A/RMI2	2	0.130932	4
GO:0046850	regulation of bone remodeling	2/403	51/17011	0.0392157	1.65533	0.730093	0.341334	0.739721	0.669807	SYT7/ITGB3	2	0.130932	4
GO:0170036	import into the mitochondrion	2/403	51/17011	0.0392157	1.65533	0.730093	0.341334	0.739721	0.669807	TIMM17A/VDAC1	2	0.130932	4
GO:0140588	chromatin looping	5/403	163/17011	0.0306748	1.29481	0.589132	0.343648	0.739721	0.669807	CHD1L/MCM6/RECQL4/MCM4/DDX5	5	0.130932	4
GO:0030323	respiratory tube development	6/403	202/17011	0.029703	1.25379	0.565229	0.345744	0.739721	0.669807	CHI3L1/EDN2/DAG1/PDGFA/ANXA2/SMAD2	6	0.130932	4
GO:0022406	membrane docking	3/403	88/17011	0.0340909	1.43901	0.643164	0.346561	0.739721	0.669807	STXBP1/EXOC6/KCNB1	3	0.130932	4
GO:0032456	endocytic recycling	3/403	88/17011	0.0340909	1.43901	0.643164	0.346561	0.739721	0.669807	WIPF3/EHD4/ATP9A	3	0.130932	4
GO:0051453	regulation of intracellular pH	3/403	88/17011	0.0340909	1.43901	0.643164	0.346561	0.739721	0.669807	SLC26A6/ATP6V0D1/ATP6V0A1	3	0.130932	4
GO:0006520	amino acid metabolic process	8/403	281/17011	0.0284698	1.20173	0.531167	0.349251	0.739721	0.669807	GCLM/YARS1/ODC1/GCLC/GARS1/MARS1/CRYM/UPB1	8	0.130932	4
GO:0002688	regulation of leukocyte chemotaxis	4/403	126/17011	0.031746	1.34003	0.596756	0.349325	0.739721	0.669807	S100A14/EDN2/PERP/GAS6	4	0.130932	4
GO:0030705	cytoskeleton-dependent intracellular transport	6/403	203/17011	0.0295567	1.24761	0.552853	0.349957	0.739721	0.669807	HDAC6/BAG3/ARHGAP21/BLOC1S2/DYNLL1/BICDL1	6	0.130932	4
GO:0006111	regulation of gluconeogenesis	2/403	52/17011	0.0384615	1.6235	0.701426	0.34998	0.739721	0.669807	NLN/PGP	2	0.130932	4
GO:0010171	body morphogenesis	2/403	52/17011	0.0384615	1.6235	0.701426	0.34998	0.739721	0.669807	FLVCR1/DAG1	2	0.130932	4
GO:0034331	cell junction maintenance	2/403	52/17011	0.0384615	1.6235	0.701426	0.34998	0.739721	0.669807	PLXNA4/ITGB3	2	0.130932	4
GO:0045332	phospholipid translocation	2/403	52/17011	0.0384615	1.6235	0.701426	0.34998	0.739721	0.669807	ATP8B1/ATP9A	2	0.130932	4
GO:0046434	organophosphate catabolic process	7/403	242/17011	0.0289256	1.22098	0.539321	0.350054	0.739721	0.669807	ENO1/NUDT8/ALDOC/ENPP7/GPI/LDLR/UPB1	7	0.130932	4
GO:0016049	cell growth	13/403	480/17011	0.0270833	1.14321	0.49579	0.35062	0.739721	0.669807	MEAF6/SFN/EDN2/ENO1/TTL/EPM2A/CDKN1A/PLXNA4/HDAC6/NRG1/IGFBPL1/ULK2/TMEM97	13	0.130932	4
GO:0000027	ribosomal large subunit assembly	1/403	18/17011	0.0555556	2.34505	0.889377	0.350648	0.739721	0.669807	RRS1	1	0.130932	4
GO:0001956	positive regulation of neurotransmitter secretion	1/403	18/17011	0.0555556	2.34505	0.889377	0.350648	0.739721	0.669807	STXBP1	1	0.130932	4
GO:0001991	regulation of systemic arterial blood pressure by circulatory renin-angiotensin	1/403	18/17011	0.0555556	2.34505	0.889377	0.350648	0.739721	0.669807	ACE2	1	0.130932	4
GO:0006213	pyrimidine nucleoside metabolic process	1/403	18/17011	0.0555556	2.34505	0.889377	0.350648	0.739721	0.669807	UPB1	1	0.130932	4
GO:0006595	polyamine metabolic process	1/403	18/17011	0.0555556	2.34505	0.889377	0.350648	0.739721	0.669807	ODC1	1	0.130932	4
GO:0006677	glycosylceramide metabolic process	1/403	18/17011	0.0555556	2.34505	0.889377	0.350648	0.739721	0.669807	GLA	1	0.130932	4
GO:0009125	nucleoside monophosphate catabolic process	1/403	18/17011	0.0555556	2.34505	0.889377	0.350648	0.739721	0.669807	UPB1	1	0.130932	4
GO:0009148	pyrimidine nucleoside triphosphate biosynthetic process	1/403	18/17011	0.0555556	2.34505	0.889377	0.350648	0.739721	0.669807	NME2	1	0.130932	4
GO:0009164	nucleoside catabolic process	1/403	18/17011	0.0555556	2.34505	0.889377	0.350648	0.739721	0.669807	UPB1	1	0.130932	4
GO:0009223	pyrimidine deoxyribonucleotide catabolic process	1/403	18/17011	0.0555556	2.34505	0.889377	0.350648	0.739721	0.669807	UPB1	1	0.130932	4
GO:0010002	cardioblast differentiation	1/403	18/17011	0.0555556	2.34505	0.889377	0.350648	0.739721	0.669807	NRG1	1	0.130932	4
GO:0010310	regulation of hydrogen peroxide metabolic process	1/403	18/17011	0.0555556	2.34505	0.889377	0.350648	0.739721	0.669807	HDAC6	1	0.130932	4
GO:0010744	positive regulation of macrophage derived foam cell differentiation	1/403	18/17011	0.0555556	2.34505	0.889377	0.350648	0.739721	0.669807	LPL	1	0.130932	4
GO:0014048	regulation of glutamate secretion	1/403	18/17011	0.0555556	2.34505	0.889377	0.350648	0.739721	0.669807	STXBP1	1	0.130932	4
GO:0016264	gap junction assembly	1/403	18/17011	0.0555556	2.34505	0.889377	0.350648	0.739721	0.669807	ACE2	1	0.130932	4
GO:0018022	peptidyl-lysine methylation	1/403	18/17011	0.0555556	2.34505	0.889377	0.350648	0.739721	0.669807	KMT5A	1	0.130932	4
GO:0018200	peptidyl-glutamic acid modification	1/403	18/17011	0.0555556	2.34505	0.889377	0.350648	0.739721	0.669807	NAA80	1	0.130932	4
GO:0019896	axonal transport of mitochondrion	1/403	18/17011	0.0555556	2.34505	0.889377	0.350648	0.739721	0.669807	HDAC6	1	0.130932	4
GO:0021511	spinal cord patterning	1/403	18/17011	0.0555556	2.34505	0.889377	0.350648	0.739721	0.669807	FOXN4	1	0.130932	4
GO:0034727	piecemeal microautophagy of the nucleus	1/403	18/17011	0.0555556	2.34505	0.889377	0.350648	0.739721	0.669807	ULK2	1	0.130932	4
GO:0035234	ectopic germ cell programmed cell death	1/403	18/17011	0.0555556	2.34505	0.889377	0.350648	0.739721	0.669807	BAX	1	0.130932	4
GO:0038092	nodal signaling pathway	1/403	18/17011	0.0555556	2.34505	0.889377	0.350648	0.739721	0.669807	SMAD2	1	0.130932	4
GO:0043031	negative regulation of macrophage activation	1/403	18/17011	0.0555556	2.34505	0.889377	0.350648	0.739721	0.669807	LDLR	1	0.130932	4
GO:0045717	negative regulation of fatty acid biosynthetic process	1/403	18/17011	0.0555556	2.34505	0.889377	0.350648	0.739721	0.669807	TRIB3	1	0.130932	4
GO:0045721	negative regulation of gluconeogenesis	1/403	18/17011	0.0555556	2.34505	0.889377	0.350648	0.739721	0.669807	PGP	1	0.130932	4
GO:0046184	aldehyde biosynthetic process	1/403	18/17011	0.0555556	2.34505	0.889377	0.350648	0.739721	0.669807	TKT	1	0.130932	4
GO:0048368	lateral mesoderm development	1/403	18/17011	0.0555556	2.34505	0.889377	0.350648	0.739721	0.669807	SMAD2	1	0.130932	4
GO:0050746	regulation of lipoprotein metabolic process	1/403	18/17011	0.0555556	2.34505	0.889377	0.350648	0.739721	0.669807	ITGB3	1	0.130932	4
GO:0060221	retinal rod cell differentiation	1/403	18/17011	0.0555556	2.34505	0.889377	0.350648	0.739721	0.669807	SAMD11	1	0.130932	4
GO:0062099	negative regulation of programmed necrotic cell death	1/403	18/17011	0.0555556	2.34505	0.889377	0.350648	0.739721	0.669807	NOL3	1	0.130932	4
GO:0070206	protein trimerization	1/403	18/17011	0.0555556	2.34505	0.889377	0.350648	0.739721	0.669807	ITLN1	1	0.130932	4
GO:0071025	RNA surveillance	1/403	18/17011	0.0555556	2.34505	0.889377	0.350648	0.739721	0.669807	PELO	1	0.130932	4
GO:0071895	odontoblast differentiation	1/403	18/17011	0.0555556	2.34505	0.889377	0.350648	0.739721	0.669807	SMAD2	1	0.130932	4
GO:0072673	lamellipodium morphogenesis	1/403	18/17011	0.0555556	2.34505	0.889377	0.350648	0.739721	0.669807	CORO1C	1	0.130932	4
GO:0090494	dopamine uptake	1/403	18/17011	0.0555556	2.34505	0.889377	0.350648	0.739721	0.669807	SLC6A2	1	0.130932	4
GO:0097494	regulation of vesicle size	1/403	18/17011	0.0555556	2.34505	0.889377	0.350648	0.739721	0.669807	BLOC1S2	1	0.130932	4
GO:1900006	positive regulation of dendrite development	1/403	18/17011	0.0555556	2.34505	0.889377	0.350648	0.739721	0.669807	VLDLR	1	0.130932	4
GO:1903428	positive regulation of reactive oxygen species biosynthetic process	1/403	18/17011	0.0555556	2.34505	0.889377	0.350648	0.739721	0.669807	FAS	1	0.130932	4
GO:1905906	regulation of amyloid fibril formation	1/403	18/17011	0.0555556	2.34505	0.889377	0.350648	0.739721	0.669807	LDLR	1	0.130932	4
GO:0009791	post-embryonic development	3/403	89/17011	0.0337079	1.42284	0.623004	0.353053	0.743515	0.673243	SMAD2/BAX/SCUBE1	3	0.12871	4
GO:0033627	cell adhesion mediated by integrin	3/403	89/17011	0.0337079	1.42284	0.623004	0.353053	0.743515	0.673243	ITGA6/ITGA7/ITGB3	3	0.12871	4
GO:0036465	synaptic vesicle recycling	3/403	89/17011	0.0337079	1.42284	0.623004	0.353053	0.743515	0.673243	CAPN2/ACTB/SYT7	3	0.12871	4
GO:0090287	regulation of cellular response to growth factor stimulus	9/403	322/17011	0.0279503	1.17981	0.507421	0.354567	0.745054	0.674636	GPC1/PELO/HSP90AB1/SFRP4/PEG10/ITGB3/SMAD2/CIDEA/SULF2	9	0.127812	4
GO:0006821	chloride transport	4/403	127/17011	0.0314961	1.32948	0.580546	0.354716	0.745054	0.674636	CLCN6/ANO10/SLC26A6/ATP8B1	4	0.127812	4
GO:0014902	myotube differentiation	4/403	127/17011	0.0314961	1.32948	0.580546	0.354716	0.745054	0.674636	CAPN2/NLN/P2RX2/DYRK1B	4	0.127812	4
GO:0007264	small GTPase-mediated signal transduction	13/403	482/17011	0.026971	1.13847	0.480394	0.356086	0.745054	0.674636	DHCR24/MRAS/SQSTM1/CDKN1A/RHEB/GNA12/RALGPS1/CTNNAL1/DOCK8/VAV2/CFL1/ARHGAP21/HACD3	13	0.127812	4
GO:0043588	skin development	9/403	323/17011	0.0278638	1.17616	0.497899	0.357915	0.745054	0.674636	DHCR24/ELOVL1/SFN/ITGA6/CDKN1A/PDGFA/NSDHL/AKR1C3/NME2	9	0.127812	4
GO:0006220	pyrimidine nucleotide metabolic process	2/403	53/17011	0.0377358	1.59286	0.673368	0.358588	0.745054	0.674636	NME2/UPB1	2	0.127812	4
GO:0014075	response to amine	2/403	53/17011	0.0377358	1.59286	0.673368	0.358588	0.745054	0.674636	HDAC6/RRM2B	2	0.127812	4
GO:0071622	regulation of granulocyte chemotaxis	2/403	53/17011	0.0377358	1.59286	0.673368	0.358588	0.745054	0.674636	S100A14/PERP	2	0.127812	4
GO:2000573	positive regulation of DNA biosynthetic process	2/403	53/17011	0.0377358	1.59286	0.673368	0.358588	0.745054	0.674636	PCNA/PDGFB	2	0.127812	4
GO:0009185	ribonucleoside diphosphate metabolic process	4/403	128/17011	0.03125	1.31909	0.56447	0.360108	0.745054	0.674636	ENO1/RRM2B/ALDOC/GPI	4	0.127812	4
GO:0002573	myeloid leukocyte differentiation	7/403	245/17011	0.0285714	1.20603	0.505984	0.361631	0.745054	0.674636	LBR/TCTA/GLO1/PIR/PRXL2A/ANXA2/FASN	7	0.127812	4
GO:0050767	regulation of neurogenesis	10/403	364/17011	0.0274725	1.15964	0.479592	0.36192	0.745054	0.674636	S100A10/HES6/DAG1/DYNLT1/RHEB/HDAC6/ANXA2/ULK2/LDLR/YWHAH	10	0.127812	4
GO:0000280	nuclear division	12/403	444/17011	0.027027	1.14084	0.468412	0.36197	0.745054	0.674636	CEP85/TDRKH/CENPK/CENPI/PIWIL2/RRS1/KMT5A/RAN/RAD51AP1/CDT1/TUBG1/PDGFB	12	0.127812	4
GO:0045995	regulation of embryonic development	3/403	91/17011	0.032967	1.39157	0.583411	0.366013	0.745054	0.674636	DAG1/CFL1/LAMA3	3	0.127812	4
GO:0000028	ribosomal small subunit assembly	1/403	19/17011	0.0526316	2.22163	0.829926	0.366048	0.745054	0.674636	RPS27L	1	0.127812	4
GO:0001845	phagolysosome assembly	1/403	19/17011	0.0526316	2.22163	0.829926	0.366048	0.745054	0.674636	SYT7	1	0.127812	4
GO:0002396	MHC protein complex assembly	1/403	19/17011	0.0526316	2.22163	0.829926	0.366048	0.745054	0.674636	HLA-DRB5	1	0.127812	4
GO:0002501	peptide antigen assembly with MHC protein complex	1/403	19/17011	0.0526316	2.22163	0.829926	0.366048	0.745054	0.674636	HLA-DRB5	1	0.127812	4
GO:0003215	cardiac right ventricle morphogenesis	1/403	19/17011	0.0526316	2.22163	0.829926	0.366048	0.745054	0.674636	SOX4	1	0.127812	4
GO:0006684	sphingomyelin metabolic process	1/403	19/17011	0.0526316	2.22163	0.829926	0.366048	0.745054	0.674636	ENPP7	1	0.127812	4
GO:0006743	ubiquinone metabolic process	1/403	19/17011	0.0526316	2.22163	0.829926	0.366048	0.745054	0.674636	AIFM2	1	0.127812	4
GO:0007076	mitotic chromosome condensation	1/403	19/17011	0.0526316	2.22163	0.829926	0.366048	0.745054	0.674636	KMT5A	1	0.127812	4
GO:0007351	tripartite regional subdivision	1/403	19/17011	0.0526316	2.22163	0.829926	0.366048	0.745054	0.674636	TDRKH	1	0.127812	4
GO:0008595	anterior/posterior axis specification, embryo	1/403	19/17011	0.0526316	2.22163	0.829926	0.366048	0.745054	0.674636	TDRKH	1	0.127812	4
GO:0010968	regulation of microtubule nucleation	1/403	19/17011	0.0526316	2.22163	0.829926	0.366048	0.745054	0.674636	EML2	1	0.127812	4
GO:0030206	chondroitin sulfate biosynthetic process	1/403	19/17011	0.0526316	2.22163	0.829926	0.366048	0.745054	0.674636	UGDH	1	0.127812	4
GO:0030540	female genitalia development	1/403	19/17011	0.0526316	2.22163	0.829926	0.366048	0.745054	0.674636	BAX	1	0.127812	4
GO:0031643	positive regulation of myelination	1/403	19/17011	0.0526316	2.22163	0.829926	0.366048	0.745054	0.674636	DAG1	1	0.127812	4
GO:0034244	negative regulation of transcription elongation by RNA polymerase II	1/403	19/17011	0.0526316	2.22163	0.829926	0.366048	0.745054	0.674636	RNF168	1	0.127812	4
GO:0036035	osteoclast development	1/403	19/17011	0.0526316	2.22163	0.829926	0.366048	0.745054	0.674636	ANXA2	1	0.127812	4
GO:0038166	angiotensin-activated signaling pathway	1/403	19/17011	0.0526316	2.22163	0.829926	0.366048	0.745054	0.674636	SLC26A6	1	0.127812	4
GO:0045618	positive regulation of keratinocyte differentiation	1/403	19/17011	0.0526316	2.22163	0.829926	0.366048	0.745054	0.674636	NME2	1	0.127812	4
GO:0045780	positive regulation of bone resorption	1/403	19/17011	0.0526316	2.22163	0.829926	0.366048	0.745054	0.674636	ITGB3	1	0.127812	4
GO:0048339	paraxial mesoderm development	1/403	19/17011	0.0526316	2.22163	0.829926	0.366048	0.745054	0.674636	SMAD2	1	0.127812	4
GO:0048486	parasympathetic nervous system development	1/403	19/17011	0.0526316	2.22163	0.829926	0.366048	0.745054	0.674636	PLXNA4	1	0.127812	4
GO:0048490	anterograde synaptic vesicle transport	1/403	19/17011	0.0526316	2.22163	0.829926	0.366048	0.745054	0.674636	BLOC1S2	1	0.127812	4
GO:0050862	positive regulation of T cell receptor signaling pathway	1/403	19/17011	0.0526316	2.22163	0.829926	0.366048	0.745054	0.674636	IKBKG	1	0.127812	4
GO:0050999	regulation of nitric-oxide synthase activity	1/403	19/17011	0.0526316	2.22163	0.829926	0.366048	0.745054	0.674636	GLA	1	0.127812	4
GO:0060039	pericardium development	1/403	19/17011	0.0526316	2.22163	0.829926	0.366048	0.745054	0.674636	SMAD2	1	0.127812	4
GO:0060231	mesenchymal to epithelial transition	1/403	19/17011	0.0526316	2.22163	0.829926	0.366048	0.745054	0.674636	PELO	1	0.127812	4
GO:0060716	labyrinthine layer blood vessel development	1/403	19/17011	0.0526316	2.22163	0.829926	0.366048	0.745054	0.674636	NSDHL	1	0.127812	4
GO:0061621	canonical glycolysis	1/403	19/17011	0.0526316	2.22163	0.829926	0.366048	0.745054	0.674636	ENO1	1	0.127812	4
GO:0061718	glucose catabolic process to pyruvate	1/403	19/17011	0.0526316	2.22163	0.829926	0.366048	0.745054	0.674636	ENO1	1	0.127812	4
GO:0071218	cellular response to misfolded protein	1/403	19/17011	0.0526316	2.22163	0.829926	0.366048	0.745054	0.674636	HDAC6	1	0.127812	4
GO:0072567	chemokine (C-X-C motif) ligand 2 production	1/403	19/17011	0.0526316	2.22163	0.829926	0.366048	0.745054	0.674636	LPL	1	0.127812	4
GO:0098696	regulation of neurotransmitter receptor localization to postsynaptic specialization membrane	1/403	19/17011	0.0526316	2.22163	0.829926	0.366048	0.745054	0.674636	DAG1	1	0.127812	4
GO:0098751	bone cell development	1/403	19/17011	0.0526316	2.22163	0.829926	0.366048	0.745054	0.674636	ANXA2	1	0.127812	4
GO:0099514	synaptic vesicle cytoskeletal transport	1/403	19/17011	0.0526316	2.22163	0.829926	0.366048	0.745054	0.674636	BLOC1S2	1	0.127812	4
GO:0099517	synaptic vesicle transport along microtubule	1/403	19/17011	0.0526316	2.22163	0.829926	0.366048	0.745054	0.674636	BLOC1S2	1	0.127812	4
GO:1902170	cellular response to reactive nitrogen species	1/403	19/17011	0.0526316	2.22163	0.829926	0.366048	0.745054	0.674636	TRAF2	1	0.127812	4
GO:1903978	regulation of microglial cell activation	1/403	19/17011	0.0526316	2.22163	0.829926	0.366048	0.745054	0.674636	LDLR	1	0.127812	4
GO:1904030	negative regulation of cyclin-dependent protein kinase activity	1/403	19/17011	0.0526316	2.22163	0.829926	0.366048	0.745054	0.674636	CDKN1A	1	0.127812	4
GO:1904044	response to aldosterone	1/403	19/17011	0.0526316	2.22163	0.829926	0.366048	0.745054	0.674636	CDKN1A	1	0.127812	4
GO:2000010	positive regulation of protein localization to cell surface	1/403	19/17011	0.0526316	2.22163	0.829926	0.366048	0.745054	0.674636	HSP90AB1	1	0.127812	4
GO:2000341	regulation of chemokine (C-X-C motif) ligand 2 production	1/403	19/17011	0.0526316	2.22163	0.829926	0.366048	0.745054	0.674636	LPL	1	0.127812	4
GO:0061448	connective tissue development	8/403	286/17011	0.027972	1.18072	0.480136	0.367145	0.745054	0.674636	CHI3L1/SNORC/HYAL3/LPL/ITGB3/SULF2/DYRK1B/PDGFB	8	0.127812	4
GO:0002548	monocyte chemotaxis	2/403	54/17011	0.037037	1.56337	0.645892	0.367153	0.745054	0.674636	S100A14/PDGFB	2	0.127812	4
GO:0009395	phospholipid catabolic process	2/403	54/17011	0.037037	1.56337	0.645892	0.367153	0.745054	0.674636	ENPP7/LDLR	2	0.127812	4
GO:0010332	response to gamma radiation	2/403	54/17011	0.037037	1.56337	0.645892	0.367153	0.745054	0.674636	CDKN1A/BAX	2	0.127812	4
GO:0010543	regulation of platelet activation	2/403	54/17011	0.037037	1.56337	0.645892	0.367153	0.745054	0.674636	PDGFA/PDGFB	2	0.127812	4
GO:0046365	monosaccharide catabolic process	2/403	54/17011	0.037037	1.56337	0.645892	0.367153	0.745054	0.674636	ENO1/TKFC	2	0.127812	4
GO:0046854	phosphatidylinositol phosphate biosynthetic process	2/403	54/17011	0.037037	1.56337	0.645892	0.367153	0.745054	0.674636	IP6K3/PI4K2A	2	0.127812	4
GO:0048286	lung alveolus development	2/403	54/17011	0.037037	1.56337	0.645892	0.367153	0.745054	0.674636	EDN2/PDGFA	2	0.127812	4
GO:0050771	negative regulation of axonogenesis	2/403	54/17011	0.037037	1.56337	0.645892	0.367153	0.745054	0.674636	HDAC6/ULK2	2	0.127812	4
GO:0048592	eye morphogenesis	5/403	168/17011	0.0297619	1.25628	0.519997	0.367157	0.745054	0.674636	SAMD11/FAT1/SOX4/FOXN4/BAX	5	0.127812	4
GO:1990138	neuron projection extension	5/403	168/17011	0.0297619	1.25628	0.519997	0.367157	0.745054	0.674636	EDN2/TTL/PLXNA4/HDAC6/ULK2	5	0.127812	4
GO:0043244	regulation of protein-containing complex disassembly	4/403	130/17011	0.0307692	1.2988	0.532716	0.370887	0.751792	0.680737	WDR1/HDAC6/STMN2/SMCR8	4	0.123902	4
GO:0098661	inorganic anion transmembrane transport	4/403	130/17011	0.0307692	1.2988	0.532716	0.370887	0.751792	0.680737	CLCN6/ANO10/SLC26A6/SLC25A3	4	0.123902	4
GO:0015807	L-amino acid transport	3/403	92/17011	0.0326087	1.37644	0.563965	0.372477	0.753768	0.682527	EPM2A/ACE2/STXBP1	3	0.122762	4
GO:0030641	regulation of cellular pH	3/403	92/17011	0.0326087	1.37644	0.563965	0.372477	0.753768	0.682527	SLC26A6/ATP6V0D1/ATP6V0A1	3	0.122762	4
GO:1902369	negative regulation of RNA catabolic process	3/403	92/17011	0.0326087	1.37644	0.563965	0.372477	0.753768	0.682527	HNRNPAB/SECISBP2/TRAF2	3	0.122762	4
GO:0006417	regulation of translation	10/403	368/17011	0.0271739	1.14704	0.444199	0.374605	0.754981	0.683625	IFRD2/PELO/MRPS27/SOX4/PIWIL2/SECISBP2/ELP1/HABP4/RPS27L/MPV17L2	10	0.122064	4
GO:0043536	positive regulation of blood vessel endothelial cell migration	2/403	55/17011	0.0363636	1.53494	0.618974	0.375674	0.754981	0.683625	MAP2K3/PDGFB	2	0.122064	4
GO:0046148	pigment biosynthetic process	2/403	55/17011	0.0363636	1.53494	0.618974	0.375674	0.754981	0.683625	FLVCR1/IBA57	2	0.122064	4
GO:0051452	intracellular pH reduction	2/403	55/17011	0.0363636	1.53494	0.618974	0.375674	0.754981	0.683625	ATP6V0D1/ATP6V0A1	2	0.122064	4
GO:0007009	plasma membrane organization	5/403	170/17011	0.0294118	1.2415	0.492946	0.376572	0.754981	0.683625	S100A10/SYT7/ANXA2/TLCD1/ATP8B1	5	0.122064	4
GO:0043087	regulation of GTPase activity	5/403	170/17011	0.0294118	1.2415	0.492946	0.376572	0.754981	0.683625	S100A10/ITGA6/DOCK8/VAV2/CORO1C	5	0.122064	4
GO:1903034	regulation of response to wounding	5/403	170/17011	0.0294118	1.2415	0.492946	0.376572	0.754981	0.683625	CLDN19/PDGFA/ANXA2/TMEM97/PDGFB	5	0.122064	4
GO:0030901	midbrain development	3/403	93/17011	0.0322581	1.36164	0.544744	0.378928	0.754981	0.683625	ACTB/DYNLL1/YWHAH	3	0.122064	4
GO:1901879	regulation of protein depolymerization	3/403	93/17011	0.0322581	1.36164	0.544744	0.378928	0.754981	0.683625	WDR1/HDAC6/STMN2	3	0.122064	4
GO:0007179	transforming growth factor beta receptor signaling pathway	6/403	210/17011	0.0285714	1.20603	0.467962	0.379538	0.754981	0.683625	HPGD/HSP90AB1/PEG10/SMAD2/CIDEA/ID1	6	0.122064	4
GO:0000076	DNA replication checkpoint signaling	1/403	20/17011	0.05	2.11055	0.774084	0.381084	0.754981	0.683625	CDT1	1	0.122064	4
GO:0002902	regulation of B cell apoptotic process	1/403	20/17011	0.05	2.11055	0.774084	0.381084	0.754981	0.683625	BAX	1	0.122064	4
GO:0003184	pulmonary valve morphogenesis	1/403	20/17011	0.05	2.11055	0.774084	0.381084	0.754981	0.683625	SMAD2	1	0.122064	4
GO:0006607	NLS-bearing protein import into nucleus	1/403	20/17011	0.05	2.11055	0.774084	0.381084	0.754981	0.683625	KPNA2	1	0.122064	4
GO:0009048	dosage compensation by inactivation of X chromosome	1/403	20/17011	0.05	2.11055	0.774084	0.381084	0.754981	0.683625	LBR	1	0.122064	4
GO:0030150	protein import into mitochondrial matrix	1/403	20/17011	0.05	2.11055	0.774084	0.381084	0.754981	0.683625	TIMM17A	1	0.122064	4
GO:0031998	regulation of fatty acid beta-oxidation	1/403	20/17011	0.05	2.11055	0.774084	0.381084	0.754981	0.683625	FABP1	1	0.122064	4
GO:0032305	positive regulation of icosanoid secretion	1/403	20/17011	0.05	2.11055	0.774084	0.381084	0.754981	0.683625	CYP4F2	1	0.122064	4
GO:0033033	negative regulation of myeloid cell apoptotic process	1/403	20/17011	0.05	2.11055	0.774084	0.381084	0.754981	0.683625	GAS6	1	0.122064	4
GO:0033194	response to hydroperoxide	1/403	20/17011	0.05	2.11055	0.774084	0.381084	0.754981	0.683625	MGST1	1	0.122064	4
GO:0035455	response to interferon-alpha	1/403	20/17011	0.05	2.11055	0.774084	0.381084	0.754981	0.683625	GAS6	1	0.122064	4
GO:0042407	cristae formation	1/403	20/17011	0.05	2.11055	0.774084	0.381084	0.754981	0.683625	LETM1	1	0.122064	4
GO:0051443	positive regulation of ubiquitin-protein transferase activity	1/403	20/17011	0.05	2.11055	0.774084	0.381084	0.754981	0.683625	TRIB3	1	0.122064	4
GO:0051580	regulation of neurotransmitter uptake	1/403	20/17011	0.05	2.11055	0.774084	0.381084	0.754981	0.683625	ITGB3	1	0.122064	4
GO:0055062	phosphate ion homeostasis	1/403	20/17011	0.05	2.11055	0.774084	0.381084	0.754981	0.683625	SFRP4	1	0.122064	4
GO:0060749	mammary gland alveolus development	1/403	20/17011	0.05	2.11055	0.774084	0.381084	0.754981	0.683625	CCND1	1	0.122064	4
GO:0061377	mammary gland lobule development	1/403	20/17011	0.05	2.11055	0.774084	0.381084	0.754981	0.683625	CCND1	1	0.122064	4
GO:0071474	cellular hyperosmotic response	1/403	20/17011	0.05	2.11055	0.774084	0.381084	0.754981	0.683625	LETM1	1	0.122064	4
GO:0071498	cellular response to fluid shear stress	1/403	20/17011	0.05	2.11055	0.774084	0.381084	0.754981	0.683625	SREBF2	1	0.122064	4
GO:0072376	protein activation cascade	1/403	20/17011	0.05	2.11055	0.774084	0.381084	0.754981	0.683625	ITGB3	1	0.122064	4
GO:0072662	protein localization to peroxisome	1/403	20/17011	0.05	2.11055	0.774084	0.381084	0.754981	0.683625	PEX10	1	0.122064	4
GO:0072663	establishment of protein localization to peroxisome	1/403	20/17011	0.05	2.11055	0.774084	0.381084	0.754981	0.683625	PEX10	1	0.122064	4
GO:0097623	potassium ion export across plasma membrane	1/403	20/17011	0.05	2.11055	0.774084	0.381084	0.754981	0.683625	KCNB1	1	0.122064	4
GO:1901201	regulation of extracellular matrix assembly	1/403	20/17011	0.05	2.11055	0.774084	0.381084	0.754981	0.683625	DAG1	1	0.122064	4
GO:1901739	regulation of myoblast fusion	1/403	20/17011	0.05	2.11055	0.774084	0.381084	0.754981	0.683625	CAPN2	1	0.122064	4
GO:1903830	magnesium ion transmembrane transport	1/403	20/17011	0.05	2.11055	0.774084	0.381084	0.754981	0.683625	NIPAL2	1	0.122064	4
GO:1990182	exosomal secretion	1/403	20/17011	0.05	2.11055	0.774084	0.381084	0.754981	0.683625	ATP9A	1	0.122064	4
GO:2000679	positive regulation of transcription regulatory region DNA binding	1/403	20/17011	0.05	2.11055	0.774084	0.381084	0.754981	0.683625	IL32	1	0.122064	4
GO:2001135	regulation of endocytic recycling	1/403	20/17011	0.05	2.11055	0.774084	0.381084	0.754981	0.683625	ATP9A	1	0.122064	4
GO:0016197	endosomal transport	8/403	290/17011	0.0275862	1.16444	0.439966	0.381519	0.755437	0.684038	TMCC1/SQSTM1/WIPF3/BLOC1S2/CORO1C/EHD4/ATP9A/AP5S1	8	0.121802	4
GO:0006826	iron ion transport	2/403	56/17011	0.0357143	1.50753	0.592591	0.384148	0.759823	0.688009	FLVCR1/FTL	2	0.119288	4
GO:1902895	positive regulation of miRNA transcription	2/403	56/17011	0.0357143	1.50753	0.592591	0.384148	0.759823	0.688009	PDGFB/SREBF2	2	0.119288	4
GO:0010507	negative regulation of autophagy	3/403	94/17011	0.0319149	1.34716	0.525744	0.385366	0.761413	0.689449	HDAC6/SMCR8/NPC1	3	0.11838	4
GO:2000781	positive regulation of double-strand break repair	3/403	94/17011	0.0319149	1.34716	0.525744	0.385366	0.761413	0.689449	MEAF6/ACTB/RAD51AP1	3	0.11838	4
GO:0098773	skin epidermis development	4/403	133/17011	0.0300752	1.2695	0.48604	0.38703	0.76429	0.692054	ELOVL1/SFN/PDGFA/NSDHL	4	0.116742	4
GO:0031503	protein-containing complex localization	6/403	212/17011	0.0283019	1.19465	0.444246	0.388005	0.764297	0.692061	LMNA/DAG1/NRG1/DYNLL1/RAN/ITGB3	6	0.116738	4
GO:0046777	protein autophosphorylation	5/403	173/17011	0.0289017	1.21997	0.452986	0.390689	0.764297	0.692061	PDGFA/NRG1/HTATIP2/ULK2/PDGFB	5	0.116738	4
GO:0048640	negative regulation of developmental growth	3/403	95/17011	0.0315789	1.33298	0.506958	0.391787	0.764297	0.692061	CDKN1A/HDAC6/ULK2	3	0.116738	4
GO:0051899	membrane depolarization	3/403	95/17011	0.0315789	1.33298	0.506958	0.391787	0.764297	0.692061	GCLM/GCLC/YWHAH	3	0.116738	4
GO:0045732	positive regulation of protein catabolic process	6/403	213/17011	0.028169	1.18904	0.432475	0.392238	0.764297	0.692061	PCSK9/GCLC/TRIB3/PSMC4/MARCHF2/LDLR	6	0.116738	4
GO:0051146	striated muscle cell differentiation	8/403	293/17011	0.0273038	1.15252	0.410208	0.392321	0.764297	0.692061	CAPN2/LMNA/WDR1/NLN/NRG1/P2RX2/KRT8/DYRK1B	8	0.116738	4
GO:0009132	nucleoside diphosphate metabolic process	4/403	134/17011	0.0298507	1.26003	0.470728	0.3924	0.764297	0.692061	ENO1/RRM2B/ALDOC/GPI	4	0.116738	4
GO:0006998	nuclear envelope organization	2/403	57/17011	0.0350877	1.48108	0.566721	0.392571	0.764297	0.692061	LMNA/NEMP1	2	0.116738	4
GO:0014009	glial cell proliferation	2/403	57/17011	0.0350877	1.48108	0.566721	0.392571	0.764297	0.692061	SOX4/EPM2A	2	0.116738	4
GO:0030865	cortical cytoskeleton organization	2/403	57/17011	0.0350877	1.48108	0.566721	0.392571	0.764297	0.692061	WDR1/CAVIN3	2	0.116738	4
GO:0034142	toll-like receptor 4 signaling pathway	2/403	57/17011	0.0350877	1.48108	0.566721	0.392571	0.764297	0.692061	S100A14/SQSTM1	2	0.116738	4
GO:0034204	lipid translocation	2/403	57/17011	0.0350877	1.48108	0.566721	0.392571	0.764297	0.692061	ATP8B1/ATP9A	2	0.116738	4
GO:0035329	hippo signaling	2/403	57/17011	0.0350877	1.48108	0.566721	0.392571	0.764297	0.692061	NEK8/MAP2K3	2	0.116738	4
GO:0042593	glucose homeostasis	7/403	253/17011	0.027668	1.16789	0.419105	0.392627	0.764297	0.692061	GCLM/SOX4/GCLC/GAS6/SMAD2/KCNB1/GPI	7	0.116738	4
GO:1902806	regulation of cell cycle G1/S phase transition	5/403	174/17011	0.0287356	1.21296	0.439826	0.395391	0.764297	0.692061	CDKN1A/ACTB/CCND1/RPS27L/BID	5	0.116738	4
GO:0002097	tRNA wobble base modification	1/403	21/17011	0.047619	2.01004	0.721438	0.395763	0.764297	0.692061	ELP1	1	0.116738	4
GO:0006244	pyrimidine nucleotide catabolic process	1/403	21/17011	0.047619	2.01004	0.721438	0.395763	0.764297	0.692061	UPB1	1	0.116738	4
GO:0010288	response to lead ion	1/403	21/17011	0.047619	2.01004	0.721438	0.395763	0.764297	0.692061	MAP1LC3A	1	0.116738	4
GO:0010566	regulation of ketone biosynthetic process	1/403	21/17011	0.047619	2.01004	0.721438	0.395763	0.764297	0.692061	AKR1C3	1	0.116738	4
GO:0010800	positive regulation of peptidyl-threonine phosphorylation	1/403	21/17011	0.047619	2.01004	0.721438	0.395763	0.764297	0.692061	CHI3L1	1	0.116738	4
GO:0015693	magnesium ion transport	1/403	21/17011	0.047619	2.01004	0.721438	0.395763	0.764297	0.692061	NIPAL2	1	0.116738	4
GO:0016556	mRNA modification	1/403	21/17011	0.047619	2.01004	0.721438	0.395763	0.764297	0.692061	HNRNPAB	1	0.116738	4
GO:0019885	antigen processing and presentation of endogenous peptide antigen via MHC class I	1/403	21/17011	0.047619	2.01004	0.721438	0.395763	0.764297	0.692061	ULBP3	1	0.116738	4
GO:0030808	regulation of nucleotide biosynthetic process	1/403	21/17011	0.047619	2.01004	0.721438	0.395763	0.764297	0.692061	ENO1	1	0.116738	4
GO:0032816	positive regulation of natural killer cell activation	1/403	21/17011	0.047619	2.01004	0.721438	0.395763	0.764297	0.692061	GAS6	1	0.116738	4
GO:0034375	high-density lipoprotein particle remodeling	1/403	21/17011	0.047619	2.01004	0.721438	0.395763	0.764297	0.692061	LPL	1	0.116738	4
GO:0039535	regulation of RIG-I signaling pathway	1/403	21/17011	0.047619	2.01004	0.721438	0.395763	0.764297	0.692061	NPLOC4	1	0.116738	4
GO:0044321	response to leptin	1/403	21/17011	0.047619	2.01004	0.721438	0.395763	0.764297	0.692061	CCND1	1	0.116738	4
GO:0044794	positive regulation by host of viral process	1/403	21/17011	0.047619	2.01004	0.721438	0.395763	0.764297	0.692061	CFL1	1	0.116738	4
GO:0045723	positive regulation of fatty acid biosynthetic process	1/403	21/17011	0.047619	2.01004	0.721438	0.395763	0.764297	0.692061	ELOVL5	1	0.116738	4
GO:0046128	purine ribonucleoside metabolic process	1/403	21/17011	0.047619	2.01004	0.721438	0.395763	0.764297	0.692061	PGM2	1	0.116738	4
GO:0048670	regulation of collateral sprouting	1/403	21/17011	0.047619	2.01004	0.721438	0.395763	0.764297	0.692061	ULK2	1	0.116738	4
GO:0051383	kinetochore organization	1/403	21/17011	0.047619	2.01004	0.721438	0.395763	0.764297	0.692061	CENPK	1	0.116738	4
GO:0051788	response to misfolded protein	1/403	21/17011	0.047619	2.01004	0.721438	0.395763	0.764297	0.692061	HDAC6	1	0.116738	4
GO:0055070	copper ion homeostasis	1/403	21/17011	0.047619	2.01004	0.721438	0.395763	0.764297	0.692061	ANKRD9	1	0.116738	4
GO:0061620	glycolytic process through glucose-6-phosphate	1/403	21/17011	0.047619	2.01004	0.721438	0.395763	0.764297	0.692061	ENO1	1	0.116738	4
GO:0090043	regulation of tubulin deacetylation	1/403	21/17011	0.047619	2.01004	0.721438	0.395763	0.764297	0.692061	HDAC6	1	0.116738	4
GO:0090208	positive regulation of triglyceride metabolic process	1/403	21/17011	0.047619	2.01004	0.721438	0.395763	0.764297	0.692061	LDLR	1	0.116738	4
GO:0097734	extracellular exosome biogenesis	1/403	21/17011	0.047619	2.01004	0.721438	0.395763	0.764297	0.692061	ATP9A	1	0.116738	4
GO:1900117	regulation of execution phase of apoptosis	1/403	21/17011	0.047619	2.01004	0.721438	0.395763	0.764297	0.692061	CIDEA	1	0.116738	4
GO:1900371	regulation of purine nucleotide biosynthetic process	1/403	21/17011	0.047619	2.01004	0.721438	0.395763	0.764297	0.692061	ENO1	1	0.116738	4
GO:2000273	positive regulation of signaling receptor activity	1/403	21/17011	0.047619	2.01004	0.721438	0.395763	0.764297	0.692061	HDAC6	1	0.116738	4
GO:0033500	carbohydrate homeostasis	7/403	254/17011	0.0275591	1.16329	0.408444	0.396508	0.765332	0.692998	GCLM/SOX4/GCLC/GAS6/SMAD2/KCNB1/GPI	7	0.11615	4
GO:0048872	homeostasis of number of cells	9/403	335/17011	0.0268657	1.13402	0.385929	0.398325	0.768437	0.695809	FLVCR1/PRDX1/SOX4/HDAC6/GPAM/FAS/NEMP1/GPI/BAX	9	0.114392	4
GO:0006935	chemotaxis	12/403	457/17011	0.0262582	1.10838	0.365859	0.399452	0.769449	0.696726	S100A14/EDN2/CCL20/PERP/PPIA/PLXNA4/PDGFA/HDAC6/NRG1/GAS6/ITGB3/PDGFB	12	0.11382	4
GO:0060041	retina development in camera-type eye	5/403	175/17011	0.0285714	1.20603	0.426745	0.400089	0.769449	0.696726	CLDN19/SAMD11/ACHE/FOXN4/BAX	5	0.11382	4
GO:0031647	regulation of protein stability	10/403	376/17011	0.0265957	1.12263	0.374566	0.400094	0.769449	0.696726	LMNA/SOX4/HSP90AB1/HDAC6/STXBP1/USP35/BAG3/GTPBP4/SLC51B/LSS	10	0.11382	4
GO:0006023	aminoglycan biosynthetic process	2/403	58/17011	0.0344828	1.45555	0.541342	0.400942	0.769449	0.696726	UGDH/PDGFB	2	0.11382	4
GO:0009116	nucleoside metabolic process	2/403	58/17011	0.0344828	1.45555	0.541342	0.400942	0.769449	0.696726	PGM2/UPB1	2	0.11382	4
GO:0030042	actin filament depolymerization	2/403	58/17011	0.0344828	1.45555	0.541342	0.400942	0.769449	0.696726	WDR1/CFL1	2	0.11382	4
GO:0038066	p38MAPK cascade	2/403	58/17011	0.0344828	1.45555	0.541342	0.400942	0.769449	0.696726	MAP2K3/MAP1LC3A	2	0.11382	4
GO:0039532	negative regulation of cytoplasmic pattern recognition receptor signaling pathway	2/403	58/17011	0.0344828	1.45555	0.541342	0.400942	0.769449	0.696726	TKFC/NPLOC4	2	0.11382	4
GO:0043616	keratinocyte proliferation	2/403	58/17011	0.0344828	1.45555	0.541342	0.400942	0.769449	0.696726	SFN/CDKN1A	2	0.11382	4
GO:2001238	positive regulation of extrinsic apoptotic signaling pathway	2/403	58/17011	0.0344828	1.45555	0.541342	0.400942	0.769449	0.696726	TRAF2/BID	2	0.11382	4
GO:0007498	mesoderm development	4/403	136/17011	0.0294118	1.2415	0.44046	0.403119	0.769741	0.69699	TXNRD1/ITGB3/SMAD2/GPI	4	0.113656	4
GO:0009261	ribonucleotide catabolic process	4/403	136/17011	0.0294118	1.2415	0.44046	0.403119	0.769741	0.69699	ENO1/ALDOC/GPI/UPB1	4	0.113656	4
GO:0000281	mitotic cytokinesis	3/403	97/17011	0.0309278	1.30549	0.470012	0.404579	0.769741	0.69699	CFL1/EXOC6/UNC119	3	0.113656	4
GO:0006096	glycolytic process	3/403	97/17011	0.0309278	1.30549	0.470012	0.404579	0.769741	0.69699	ENO1/ALDOC/GPI	3	0.113656	4
GO:1903432	regulation of TORC1 signaling	3/403	97/17011	0.0309278	1.30549	0.470012	0.404579	0.769741	0.69699	RHEB/SMCR8/NPC1	3	0.113656	4
GO:0006457	protein folding	6/403	216/17011	0.0277778	1.17253	0.397499	0.404931	0.769741	0.69699	HSPA4L/PPIC/HSP90AB1/PPIA/BAG3/DNAJA2	6	0.113656	4
GO:0042330	taxis	12/403	459/17011	0.0261438	1.10355	0.350341	0.405248	0.769741	0.69699	S100A14/EDN2/CCL20/PERP/PPIA/PLXNA4/PDGFA/HDAC6/NRG1/GAS6/ITGB3/PDGFB	12	0.113656	4
GO:0007632	visual behavior	2/403	59/17011	0.0338983	1.43088	0.516436	0.409258	0.769741	0.69699	B4GALT2/HMGCR	2	0.113656	4
GO:0045005	DNA-templated DNA replication maintenance of fidelity	2/403	59/17011	0.0338983	1.43088	0.516436	0.409258	0.769741	0.69699	DYNLL1/PCNA	2	0.113656	4
GO:0000212	meiotic spindle organization	1/403	22/17011	0.0454545	1.91868	0.67164	0.410096	0.769741	0.69699	TUBG1	1	0.113656	4
GO:0000466	maturation of 5.8S rRNA from tricistronic rRNA transcript (SSU-rRNA, 5.8S rRNA, LSU-rRNA)	1/403	22/17011	0.0454545	1.91868	0.67164	0.410096	0.769741	0.69699	RRS1	1	0.113656	4
GO:0002475	antigen processing and presentation via MHC class Ib	1/403	22/17011	0.0454545	1.91868	0.67164	0.410096	0.769741	0.69699	ULBP3	1	0.113656	4
GO:0006123	mitochondrial electron transport, cytochrome c to oxygen	1/403	22/17011	0.0454545	1.91868	0.67164	0.410096	0.769741	0.69699	CYCS	1	0.113656	4
GO:0006525	arginine metabolic process	1/403	22/17011	0.0454545	1.91868	0.67164	0.410096	0.769741	0.69699	ODC1	1	0.113656	4
GO:0006613	cotranslational protein targeting to membrane	1/403	22/17011	0.0454545	1.91868	0.67164	0.410096	0.769741	0.69699	SRPRB	1	0.113656	4
GO:0006837	serotonin transport	1/403	22/17011	0.0454545	1.91868	0.67164	0.410096	0.769741	0.69699	ITGB3	1	0.113656	4
GO:0006907	pinocytosis	1/403	22/17011	0.0454545	1.91868	0.67164	0.410096	0.769741	0.69699	EHD4	1	0.113656	4
GO:0007042	lysosomal lumen acidification	1/403	22/17011	0.0454545	1.91868	0.67164	0.410096	0.769741	0.69699	ATP6V0A1	1	0.113656	4
GO:0007549	sex-chromosome dosage compensation	1/403	22/17011	0.0454545	1.91868	0.67164	0.410096	0.769741	0.69699	LBR	1	0.113656	4
GO:0009110	vitamin biosynthetic process	1/403	22/17011	0.0454545	1.91868	0.67164	0.410096	0.769741	0.69699	BCO1	1	0.113656	4
GO:0009129	pyrimidine nucleoside monophosphate metabolic process	1/403	22/17011	0.0454545	1.91868	0.67164	0.410096	0.769741	0.69699	UPB1	1	0.113656	4
GO:0010560	positive regulation of glycoprotein biosynthetic process	1/403	22/17011	0.0454545	1.91868	0.67164	0.410096	0.769741	0.69699	SLC51B	1	0.113656	4
GO:0015919	peroxisomal membrane transport	1/403	22/17011	0.0454545	1.91868	0.67164	0.410096	0.769741	0.69699	PEX10	1	0.113656	4
GO:0016237	microautophagy	1/403	22/17011	0.0454545	1.91868	0.67164	0.410096	0.769741	0.69699	ULK2	1	0.113656	4
GO:0018394	peptidyl-lysine acetylation	1/403	22/17011	0.0454545	1.91868	0.67164	0.410096	0.769741	0.69699	SOX4	1	0.113656	4
GO:0019430	removal of superoxide radicals	1/403	22/17011	0.0454545	1.91868	0.67164	0.410096	0.769741	0.69699	PRDX1	1	0.113656	4
GO:0021756	striatum development	1/403	22/17011	0.0454545	1.91868	0.67164	0.410096	0.769741	0.69699	SECISBP2	1	0.113656	4
GO:0030204	chondroitin sulfate metabolic process	1/403	22/17011	0.0454545	1.91868	0.67164	0.410096	0.769741	0.69699	UGDH	1	0.113656	4
GO:0031048	regulatory ncRNA-mediated heterochromatin formation	1/403	22/17011	0.0454545	1.91868	0.67164	0.410096	0.769741	0.69699	PIWIL2	1	0.113656	4
GO:0032042	mitochondrial DNA metabolic process	1/403	22/17011	0.0454545	1.91868	0.67164	0.410096	0.769741	0.69699	RRM2B	1	0.113656	4
GO:0032303	regulation of icosanoid secretion	1/403	22/17011	0.0454545	1.91868	0.67164	0.410096	0.769741	0.69699	CYP4F2	1	0.113656	4
GO:0032785	negative regulation of DNA-templated transcription, elongation	1/403	22/17011	0.0454545	1.91868	0.67164	0.410096	0.769741	0.69699	RNF168	1	0.113656	4
GO:0032891	negative regulation of organic acid transport	1/403	22/17011	0.0454545	1.91868	0.67164	0.410096	0.769741	0.69699	CYP4F2	1	0.113656	4
GO:0033630	positive regulation of cell adhesion mediated by integrin	1/403	22/17011	0.0454545	1.91868	0.67164	0.410096	0.769741	0.69699	ITGB3	1	0.113656	4
GO:0034656	nucleobase-containing small molecule catabolic process	1/403	22/17011	0.0454545	1.91868	0.67164	0.410096	0.769741	0.69699	UPB1	1	0.113656	4
GO:0040019	positive regulation of embryonic development	1/403	22/17011	0.0454545	1.91868	0.67164	0.410096	0.769741	0.69699	CFL1	1	0.113656	4
GO:0043574	peroxisomal transport	1/403	22/17011	0.0454545	1.91868	0.67164	0.410096	0.769741	0.69699	PEX10	1	0.113656	4
GO:0061687	detoxification of inorganic compound	1/403	22/17011	0.0454545	1.91868	0.67164	0.410096	0.769741	0.69699	TXN	1	0.113656	4
GO:0061709	reticulophagy	1/403	22/17011	0.0454545	1.91868	0.67164	0.410096	0.769741	0.69699	ULK2	1	0.113656	4
GO:0072202	cell differentiation involved in metanephros development	1/403	22/17011	0.0454545	1.91868	0.67164	0.410096	0.769741	0.69699	PDGFB	1	0.113656	4
GO:0099188	postsynaptic cytoskeleton organization	1/403	22/17011	0.0454545	1.91868	0.67164	0.410096	0.769741	0.69699	ACTB	1	0.113656	4
GO:1901661	quinone metabolic process	1/403	22/17011	0.0454545	1.91868	0.67164	0.410096	0.769741	0.69699	AIFM2	1	0.113656	4
GO:1902254	negative regulation of intrinsic apoptotic signaling pathway by p53 class mediator	1/403	22/17011	0.0454545	1.91868	0.67164	0.410096	0.769741	0.69699	RRM2B	1	0.113656	4
GO:0006112	energy reserve metabolic process	3/403	98/17011	0.0306122	1.29217	0.451841	0.410945	0.770942	0.698077	PGM2/EPM2A/WIPI1	3	0.112979	4
GO:1903052	positive regulation of proteolysis involved in protein catabolic process	4/403	138/17011	0.0289855	1.2235	0.410654	0.413803	0.775907	0.702573	GCLC/IKBKG/TRIB3/PSMC4	4	0.11019	4
GO:0070588	calcium ion transmembrane transport	9/403	340/17011	0.0264706	1.11735	0.340471	0.415225	0.776581	0.703184	PLCH2/LETM1/VDAC1/P2RX2/NALCN/GAS6/NOL3/ITGB3/BAX	9	0.109813	4
GO:0010906	regulation of glucose metabolic process	3/403	99/17011	0.030303	1.27912	0.433865	0.417291	0.776581	0.703184	PDK1/NLN/PGP	3	0.109813	4
GO:0043255	regulation of carbohydrate biosynthetic process	3/403	99/17011	0.030303	1.27912	0.433865	0.417291	0.776581	0.703184	NLN/PGP/PDGFB	3	0.109813	4
GO:0046032	ADP catabolic process	3/403	99/17011	0.030303	1.27912	0.433865	0.417291	0.776581	0.703184	ENO1/ALDOC/GPI	3	0.109813	4
GO:0060996	dendritic spine development	3/403	99/17011	0.030303	1.27912	0.433865	0.417291	0.776581	0.703184	ARF4/HDAC6/CFL1	3	0.109813	4
GO:0001541	ovarian follicle development	2/403	60/17011	0.0333333	1.40703	0.491984	0.417518	0.776581	0.703184	HYAL3/BAX	2	0.109813	4
GO:0001961	positive regulation of cytokine-mediated signaling pathway	2/403	60/17011	0.0333333	1.40703	0.491984	0.417518	0.776581	0.703184	TRAF2/GAS6	2	0.109813	4
GO:0045428	regulation of nitric oxide biosynthetic process	2/403	60/17011	0.0333333	1.40703	0.491984	0.417518	0.776581	0.703184	HSP90AB1/GLA	2	0.109813	4
GO:0050850	positive regulation of calcium-mediated signaling	2/403	60/17011	0.0333333	1.40703	0.491984	0.417518	0.776581	0.703184	EDN2/P2RX2	2	0.109813	4
GO:0060612	adipose tissue development	2/403	60/17011	0.0333333	1.40703	0.491984	0.417518	0.776581	0.703184	LPL/DYRK1B	2	0.109813	4
GO:0060997	dendritic spine morphogenesis	2/403	60/17011	0.0333333	1.40703	0.491984	0.417518	0.776581	0.703184	HDAC6/CFL1	2	0.109813	4
GO:0002064	epithelial cell development	6/403	219/17011	0.0273973	1.15646	0.363019	0.417605	0.776581	0.703184	SFN/FAT1/CDKN1A/RHEB/FASN/PDGFB	6	0.109813	4
GO:0015980	energy derivation by oxidation of organic compounds	9/403	341/17011	0.026393	1.11407	0.33146	0.418605	0.776581	0.703184	PDHB/PGM2/EPM2A/CYCS/PDHA1/CAVIN3/AIFM2/WIPI1/BID	9	0.109813	4
GO:0006575	modified amino acid metabolic process	5/403	180/17011	0.0277778	1.17253	0.362477	0.423512	0.776581	0.703184	GCLM/GCLC/GLO1/CHAC1/CRYM	5	0.109813	4
GO:0031110	regulation of microtubule polymerization or depolymerization	3/403	100/17011	0.03	1.26633	0.416081	0.423614	0.776581	0.703184	HDAC6/STMN2/EML2	3	0.109813	4
GO:0034446	substrate adhesion-dependent cell spreading	3/403	100/17011	0.03	1.26633	0.416081	0.423614	0.776581	0.703184	S100A10/CORO1C/ITGB3	3	0.109813	4
GO:0070936	protein K48-linked ubiquitination	3/403	100/17011	0.03	1.26633	0.416081	0.423614	0.776581	0.703184	RNF187/UBE2T/PPIA	3	0.109813	4
GO:0090398	cellular senescence	3/403	100/17011	0.03	1.26633	0.416081	0.423614	0.776581	0.703184	LMNA/CDKN1A/MAP2K3	3	0.109813	4
GO:0000963	mitochondrial RNA processing	1/403	23/17011	0.0434783	1.83526	0.624395	0.424089	0.776581	0.703184	ELAC2	1	0.109813	4
GO:0001832	blastocyst growth	1/403	23/17011	0.0434783	1.83526	0.624395	0.424089	0.776581	0.703184	PELO	1	0.109813	4
GO:0002483	antigen processing and presentation of endogenous peptide antigen	1/403	23/17011	0.0434783	1.83526	0.624395	0.424089	0.776581	0.703184	ULBP3	1	0.109813	4
GO:0003283	atrial septum development	1/403	23/17011	0.0434783	1.83526	0.624395	0.424089	0.776581	0.703184	SOX4	1	0.109813	4
GO:0003323	type B pancreatic cell development	1/403	23/17011	0.0434783	1.83526	0.624395	0.424089	0.776581	0.703184	RHEB	1	0.109813	4
GO:0009147	pyrimidine nucleoside triphosphate metabolic process	1/403	23/17011	0.0434783	1.83526	0.624395	0.424089	0.776581	0.703184	NME2	1	0.109813	4
GO:0010839	negative regulation of keratinocyte proliferation	1/403	23/17011	0.0434783	1.83526	0.624395	0.424089	0.776581	0.703184	SFN	1	0.109813	4
GO:0010955	negative regulation of protein processing	1/403	23/17011	0.0434783	1.83526	0.624395	0.424089	0.776581	0.703184	CHAC1	1	0.109813	4
GO:0016338	calcium-independent cell-cell adhesion via plasma membrane cell-adhesion molecules	1/403	23/17011	0.0434783	1.83526	0.624395	0.424089	0.776581	0.703184	CLDN19	1	0.109813	4
GO:0032253	dense core granule localization	1/403	23/17011	0.0434783	1.83526	0.624395	0.424089	0.776581	0.703184	STXBP1	1	0.109813	4
GO:0035493	SNARE complex assembly	1/403	23/17011	0.0434783	1.83526	0.624395	0.424089	0.776581	0.703184	STXBP1	1	0.109813	4
GO:0038128	ERBB2 signaling pathway	1/403	23/17011	0.0434783	1.83526	0.624395	0.424089	0.776581	0.703184	NRG1	1	0.109813	4
GO:0048143	astrocyte activation	1/403	23/17011	0.0434783	1.83526	0.624395	0.424089	0.776581	0.703184	LDLR	1	0.109813	4
GO:0051131	chaperone-mediated protein complex assembly	1/403	23/17011	0.0434783	1.83526	0.624395	0.424089	0.776581	0.703184	HSP90AB1	1	0.109813	4
GO:0060143	positive regulation of syncytium formation by plasma membrane fusion	1/403	23/17011	0.0434783	1.83526	0.624395	0.424089	0.776581	0.703184	CAPN2	1	0.109813	4
GO:0060307	regulation of ventricular cardiac muscle cell membrane repolarization	1/403	23/17011	0.0434783	1.83526	0.624395	0.424089	0.776581	0.703184	WDR1	1	0.109813	4
GO:0060706	cell differentiation involved in embryonic placenta development	1/403	23/17011	0.0434783	1.83526	0.624395	0.424089	0.776581	0.703184	KRT8	1	0.109813	4
GO:0090026	positive regulation of monocyte chemotaxis	1/403	23/17011	0.0434783	1.83526	0.624395	0.424089	0.776581	0.703184	S100A14	1	0.109813	4
GO:0090042	tubulin deacetylation	1/403	23/17011	0.0434783	1.83526	0.624395	0.424089	0.776581	0.703184	HDAC6	1	0.109813	4
GO:0140112	extracellular vesicle biogenesis	1/403	23/17011	0.0434783	1.83526	0.624395	0.424089	0.776581	0.703184	ATP9A	1	0.109813	4
GO:0140861	DNA repair-dependent chromatin remodeling	1/403	23/17011	0.0434783	1.83526	0.624395	0.424089	0.776581	0.703184	RNF168	1	0.109813	4
GO:0141005	transposable element silencing by heterochromatin formation	1/403	23/17011	0.0434783	1.83526	0.624395	0.424089	0.776581	0.703184	PIWIL2	1	0.109813	4
GO:1900273	positive regulation of long-term synaptic potentiation	1/403	23/17011	0.0434783	1.83526	0.624395	0.424089	0.776581	0.703184	SQSTM1	1	0.109813	4
GO:1901659	glycosyl compound biosynthetic process	1/403	23/17011	0.0434783	1.83526	0.624395	0.424089	0.776581	0.703184	PGM2	1	0.109813	4
GO:1902018	negative regulation of cilium assembly	1/403	23/17011	0.0434783	1.83526	0.624395	0.424089	0.776581	0.703184	MAP4	1	0.109813	4
GO:2000114	regulation of establishment of cell polarity	1/403	23/17011	0.0434783	1.83526	0.624395	0.424089	0.776581	0.703184	DOCK8	1	0.109813	4
GO:2000272	negative regulation of signaling receptor activity	1/403	23/17011	0.0434783	1.83526	0.624395	0.424089	0.776581	0.703184	ACE2	1	0.109813	4
GO:2000353	positive regulation of endothelial cell apoptotic process	1/403	23/17011	0.0434783	1.83526	0.624395	0.424089	0.776581	0.703184	AKR1C3	1	0.109813	4
GO:2000647	negative regulation of stem cell proliferation	1/403	23/17011	0.0434783	1.83526	0.624395	0.424089	0.776581	0.703184	SFN	1	0.109813	4
GO:0000959	mitochondrial RNA metabolic process	2/403	61/17011	0.0327869	1.38396	0.467969	0.425719	0.778213	0.704661	GARS1/ELAC2	2	0.108902	4
GO:0097352	autophagosome maturation	2/403	61/17011	0.0327869	1.38396	0.467969	0.425719	0.778213	0.704661	SMCR8/MAP1LC3A	2	0.108902	4
GO:0099518	vesicle cytoskeletal trafficking	2/403	61/17011	0.0327869	1.38396	0.467969	0.425719	0.778213	0.704661	BLOC1S2/BICDL1	2	0.108902	4
GO:0099111	microtubule-based transport	6/403	221/17011	0.0271493	1.146	0.340301	0.426038	0.778213	0.704661	HDAC6/BAG3/ARHGAP21/BLOC1S2/DYNLL1/BICDL1	6	0.108902	4
GO:0099504	synaptic vesicle cycle	6/403	221/17011	0.0271493	1.146	0.340301	0.426038	0.778213	0.704661	CAPN2/ACTB/STXBP1/SYT7/ATP6V0D1/ATP6V0A1	6	0.108902	4
GO:0051147	regulation of muscle cell differentiation	4/403	141/17011	0.0283688	1.19747	0.36678	0.429749	0.779095	0.70546	NLN/NRG1/OLFM2/PDGFB	4	0.108409	4
GO:0019364	pyridine nucleotide catabolic process	3/403	101/17011	0.029703	1.25379	0.398482	0.429913	0.779095	0.70546	ENO1/ALDOC/GPI	3	0.108409	4
GO:0030101	natural killer cell activation	3/403	101/17011	0.029703	1.25379	0.398482	0.429913	0.779095	0.70546	PRDX1/ULBP3/GAS6	3	0.108409	4
GO:1903312	negative regulation of mRNA metabolic process	3/403	101/17011	0.029703	1.25379	0.398482	0.429913	0.779095	0.70546	HNRNPAB/SECISBP2/TRAF2	3	0.108409	4
GO:0141091	transforming growth factor beta receptor superfamily signaling pathway	9/403	345/17011	0.026087	1.10115	0.295682	0.432117	0.779095	0.70546	HPGD/PELO/HSP90AB1/SFRP4/PEG10/DDX5/SMAD2/CIDEA/ID1	9	0.108409	4
GO:0031345	negative regulation of cell projection organization	5/403	182/17011	0.0274725	1.15964	0.337284	0.432838	0.779095	0.70546	MAP4/HDAC6/STMN2/ULK2/YWHAH	5	0.108409	4
GO:0003179	heart valve morphogenesis	2/403	62/17011	0.0322581	1.36164	0.444375	0.43386	0.779095	0.70546	SOX4/SMAD2	2	0.108409	4
GO:0007080	mitotic metaphase chromosome alignment	2/403	62/17011	0.0322581	1.36164	0.444375	0.43386	0.779095	0.70546	RRS1/CDT1	2	0.108409	4
GO:0042273	ribosomal large subunit biogenesis	2/403	62/17011	0.0322581	1.36164	0.444375	0.43386	0.779095	0.70546	RRS1/GTPBP4	2	0.108409	4
GO:0051932	synaptic transmission, GABAergic	2/403	62/17011	0.0322581	1.36164	0.444375	0.43386	0.779095	0.70546	STXBP1/NALCN	2	0.108409	4
GO:0080164	regulation of nitric oxide metabolic process	2/403	62/17011	0.0322581	1.36164	0.444375	0.43386	0.779095	0.70546	HSP90AB1/GLA	2	0.108409	4
GO:2000630	positive regulation of miRNA metabolic process	2/403	62/17011	0.0322581	1.36164	0.444375	0.43386	0.779095	0.70546	PDGFB/SREBF2	2	0.108409	4
GO:0043542	endothelial cell migration	6/403	223/17011	0.0269058	1.13572	0.317791	0.434453	0.779095	0.70546	EDN2/ITGB3/MAP2K3/ID1/GPI/PDGFB	6	0.108409	4
GO:0009137	purine nucleoside diphosphate catabolic process	3/403	102/17011	0.0294118	1.2415	0.381066	0.436188	0.779095	0.70546	ENO1/ALDOC/GPI	3	0.108409	4
GO:0009181	purine ribonucleoside diphosphate catabolic process	3/403	102/17011	0.0294118	1.2415	0.381066	0.436188	0.779095	0.70546	ENO1/ALDOC/GPI	3	0.108409	4
GO:0015914	phospholipid transport	3/403	102/17011	0.0294118	1.2415	0.381066	0.436188	0.779095	0.70546	ATP8B1/ATP9A/LDLR	3	0.108409	4
GO:0050773	regulation of dendrite development	3/403	102/17011	0.0294118	1.2415	0.381066	0.436188	0.779095	0.70546	HDAC6/VLDLR/YWHAH	3	0.108409	4
GO:0051310	metaphase chromosome alignment	3/403	102/17011	0.0294118	1.2415	0.381066	0.436188	0.779095	0.70546	TTL/RRS1/CDT1	3	0.108409	4
GO:0001779	natural killer cell differentiation	1/403	24/17011	0.0416667	1.75879	0.579447	0.437751	0.779095	0.70546	GAS6	1	0.108409	4
GO:0002320	lymphoid progenitor cell differentiation	1/403	24/17011	0.0416667	1.75879	0.579447	0.437751	0.779095	0.70546	SOX4	1	0.108409	4
GO:0003081	regulation of systemic arterial blood pressure by renin-angiotensin	1/403	24/17011	0.0416667	1.75879	0.579447	0.437751	0.779095	0.70546	ACE2	1	0.108409	4
GO:0003177	pulmonary valve development	1/403	24/17011	0.0416667	1.75879	0.579447	0.437751	0.779095	0.70546	SMAD2	1	0.108409	4
GO:0003299	muscle hypertrophy in response to stress	1/403	24/17011	0.0416667	1.75879	0.579447	0.437751	0.779095	0.70546	LMNA	1	0.108409	4
GO:0007350	blastoderm segmentation	1/403	24/17011	0.0416667	1.75879	0.579447	0.437751	0.779095	0.70546	TDRKH	1	0.108409	4
GO:0009219	pyrimidine deoxyribonucleotide metabolic process	1/403	24/17011	0.0416667	1.75879	0.579447	0.437751	0.779095	0.70546	UPB1	1	0.108409	4
GO:0009220	pyrimidine ribonucleotide biosynthetic process	1/403	24/17011	0.0416667	1.75879	0.579447	0.437751	0.779095	0.70546	NME2	1	0.108409	4
GO:0014887	cardiac muscle adaptation	1/403	24/17011	0.0416667	1.75879	0.579447	0.437751	0.779095	0.70546	LMNA	1	0.108409	4
GO:0014898	cardiac muscle hypertrophy in response to stress	1/403	24/17011	0.0416667	1.75879	0.579447	0.437751	0.779095	0.70546	LMNA	1	0.108409	4
GO:0030431	sleep	1/403	24/17011	0.0416667	1.75879	0.579447	0.437751	0.779095	0.70546	GLA	1	0.108409	4
GO:0030539	male genitalia development	1/403	24/17011	0.0416667	1.75879	0.579447	0.437751	0.779095	0.70546	DHCR24	1	0.108409	4
GO:0032528	microvillus organization	1/403	24/17011	0.0416667	1.75879	0.579447	0.437751	0.779095	0.70546	ATP8B1	1	0.108409	4
GO:0033233	regulation of protein sumoylation	1/403	24/17011	0.0416667	1.75879	0.579447	0.437751	0.779095	0.70546	SAE1	1	0.108409	4
GO:0034249	negative regulation of amide metabolic process	1/403	24/17011	0.0416667	1.75879	0.579447	0.437751	0.779095	0.70546	ORMDL2	1	0.108409	4
GO:0035331	negative regulation of hippo signaling	1/403	24/17011	0.0416667	1.75879	0.579447	0.437751	0.779095	0.70546	MAP2K3	1	0.108409	4
GO:0035335	peptidyl-tyrosine dephosphorylation	1/403	24/17011	0.0416667	1.75879	0.579447	0.437751	0.779095	0.70546	EPM2A	1	0.108409	4
GO:0042790	nucleolar large rRNA transcription by RNA polymerase I	1/403	24/17011	0.0416667	1.75879	0.579447	0.437751	0.779095	0.70546	MARS1	1	0.108409	4
GO:0046629	gamma-delta T cell activation	1/403	24/17011	0.0416667	1.75879	0.579447	0.437751	0.779095	0.70546	SOX4	1	0.108409	4
GO:0046755	viral budding	1/403	24/17011	0.0416667	1.75879	0.579447	0.437751	0.779095	0.70546	LRSAM1	1	0.108409	4
GO:0048015	phosphatidylinositol-mediated signaling	1/403	24/17011	0.0416667	1.75879	0.579447	0.437751	0.779095	0.70546	PLCH2	1	0.108409	4
GO:0050650	chondroitin sulfate proteoglycan biosynthetic process	1/403	24/17011	0.0416667	1.75879	0.579447	0.437751	0.779095	0.70546	UGDH	1	0.108409	4
GO:0051560	mitochondrial calcium ion homeostasis	1/403	24/17011	0.0416667	1.75879	0.579447	0.437751	0.779095	0.70546	LETM1	1	0.108409	4
GO:0051590	positive regulation of neurotransmitter transport	1/403	24/17011	0.0416667	1.75879	0.579447	0.437751	0.779095	0.70546	STXBP1	1	0.108409	4
GO:0060045	positive regulation of cardiac muscle cell proliferation	1/403	24/17011	0.0416667	1.75879	0.579447	0.437751	0.779095	0.70546	NRG1	1	0.108409	4
GO:0061484	hematopoietic stem cell homeostasis	1/403	24/17011	0.0416667	1.75879	0.579447	0.437751	0.779095	0.70546	SOX4	1	0.108409	4
GO:0071280	cellular response to copper ion	1/403	24/17011	0.0416667	1.75879	0.579447	0.437751	0.779095	0.70546	MAP1LC3A	1	0.108409	4
GO:0071450	cellular response to oxygen radical	1/403	24/17011	0.0416667	1.75879	0.579447	0.437751	0.779095	0.70546	PRDX1	1	0.108409	4
GO:0071451	cellular response to superoxide	1/403	24/17011	0.0416667	1.75879	0.579447	0.437751	0.779095	0.70546	PRDX1	1	0.108409	4
GO:0072574	hepatocyte proliferation	1/403	24/17011	0.0416667	1.75879	0.579447	0.437751	0.779095	0.70546	SULF2	1	0.108409	4
GO:0072575	epithelial cell proliferation involved in liver morphogenesis	1/403	24/17011	0.0416667	1.75879	0.579447	0.437751	0.779095	0.70546	SULF2	1	0.108409	4
GO:0141156	cAMP/PKA signal transduction	1/403	24/17011	0.0416667	1.75879	0.579447	0.437751	0.779095	0.70546	SFN	1	0.108409	4
GO:1901028	regulation of mitochondrial outer membrane permeabilization involved in apoptotic signaling pathway	1/403	24/17011	0.0416667	1.75879	0.579447	0.437751	0.779095	0.70546	GCLC	1	0.108409	4
GO:1903020	positive regulation of glycoprotein metabolic process	1/403	24/17011	0.0416667	1.75879	0.579447	0.437751	0.779095	0.70546	SLC51B	1	0.108409	4
GO:2000193	positive regulation of fatty acid transport	1/403	24/17011	0.0416667	1.75879	0.579447	0.437751	0.779095	0.70546	CYP4F2	1	0.108409	4
GO:0031333	negative regulation of protein-containing complex assembly	4/403	143/17011	0.027972	1.18072	0.338065	0.440317	0.783124	0.709108	HDAC6/STMN2/STXBP1/EML2	4	0.106169	4
GO:0006767	water-soluble vitamin metabolic process	2/403	63/17011	0.031746	1.34003	0.421185	0.441938	0.783124	0.709108	GCLC/MMAB	2	0.106169	4
GO:0035791	platelet-derived growth factor receptor-beta signaling pathway	2/403	63/17011	0.031746	1.34003	0.421185	0.441938	0.783124	0.709108	PDGFA/PDGFB	2	0.106169	4
GO:0051893	regulation of focal adhesion assembly	2/403	63/17011	0.031746	1.34003	0.421185	0.441938	0.783124	0.709108	S100A10/CORO1C	2	0.106169	4
GO:0090109	regulation of cell-substrate junction assembly	2/403	63/17011	0.031746	1.34003	0.421185	0.441938	0.783124	0.709108	S100A10/CORO1C	2	0.106169	4
GO:1903053	regulation of extracellular matrix organization	2/403	63/17011	0.031746	1.34003	0.421185	0.441938	0.783124	0.709108	DAG1/ITGB3	2	0.106169	4
GO:0051345	positive regulation of hydrolase activity	5/403	184/17011	0.0271739	1.14704	0.312374	0.442132	0.783124	0.709108	S100A10/ITGA6/DOCK8/CORO1C/PCNA	5	0.106169	4
GO:1901292	nucleoside phosphate catabolic process	5/403	184/17011	0.0271739	1.14704	0.312374	0.442132	0.783124	0.709108	ENO1/NUDT8/ALDOC/GPI/UPB1	5	0.106169	4
GO:0048008	platelet-derived growth factor receptor signaling pathway	3/403	103/17011	0.0291262	1.22944	0.363828	0.442437	0.783124	0.709108	PDGFA/ITGB3/PDGFB	3	0.106169	4
GO:0060541	respiratory system development	6/403	225/17011	0.0266667	1.12562	0.295487	0.442847	0.783124	0.709108	CHI3L1/EDN2/DAG1/PDGFA/ANXA2/SMAD2	6	0.106169	4
GO:0017015	regulation of transforming growth factor beta receptor signaling pathway	4/403	144/17011	0.0277778	1.17253	0.323863	0.44558	0.783124	0.709108	HSP90AB1/PEG10/SMAD2/CIDEA	4	0.106169	4
GO:0048813	dendrite morphogenesis	4/403	144/17011	0.0277778	1.17253	0.323863	0.44558	0.783124	0.709108	HDAC6/VLDLR/CFL1/YWHAH	4	0.106169	4
GO:0006401	RNA catabolic process	8/403	308/17011	0.025974	1.09639	0.265916	0.446298	0.783124	0.709108	PELO/HNRNPAB/PIWIL2/SECISBP2/TRAF2/FEN1/ELAC2/DDX5	8	0.106169	4
GO:0006885	regulation of pH	3/403	104/17011	0.0288462	1.21762	0.346764	0.448659	0.783124	0.709108	SLC26A6/ATP6V0D1/ATP6V0A1	3	0.106169	4
GO:0010586	miRNA metabolic process	3/403	104/17011	0.0288462	1.21762	0.346764	0.448659	0.783124	0.709108	DDX5/PDGFB/SREBF2	3	0.106169	4
GO:0002011	morphogenesis of an epithelial sheet	2/403	64/17011	0.03125	1.31909	0.398386	0.449952	0.783124	0.709108	DAG1/ITGB3	2	0.106169	4
GO:0009311	oligosaccharide metabolic process	2/403	64/17011	0.03125	1.31909	0.398386	0.449952	0.783124	0.709108	GLA/NPC1	2	0.106169	4
GO:0032720	negative regulation of tumor necrosis factor production	2/403	64/17011	0.03125	1.31909	0.398386	0.449952	0.783124	0.709108	GAS6/CIDEA	2	0.106169	4
GO:0002407	dendritic cell chemotaxis	1/403	25/17011	0.04	1.68844	0.53658	0.45109	0.783124	0.709108	GAS6	1	0.106169	4
GO:0002433	immune response-regulating cell surface receptor signaling pathway involved in phagocytosis	1/403	25/17011	0.04	1.68844	0.53658	0.45109	0.783124	0.709108	VAV2	1	0.106169	4
GO:0003091	renal water homeostasis	1/403	25/17011	0.04	1.68844	0.53658	0.45109	0.783124	0.709108	CYP4F2	1	0.106169	4
GO:0006706	steroid catabolic process	1/403	25/17011	0.04	1.68844	0.53658	0.45109	0.783124	0.709108	YWHAH	1	0.106169	4
GO:0008045	motor neuron axon guidance	1/403	25/17011	0.04	1.68844	0.53658	0.45109	0.783124	0.709108	PLXNA4	1	0.106169	4
GO:0008211	glucocorticoid metabolic process	1/403	25/17011	0.04	1.68844	0.53658	0.45109	0.783124	0.709108	YWHAH	1	0.106169	4
GO:0009162	deoxyribonucleoside monophosphate metabolic process	1/403	25/17011	0.04	1.68844	0.53658	0.45109	0.783124	0.709108	UPB1	1	0.106169	4
GO:0010623	programmed cell death involved in cell development	1/403	25/17011	0.04	1.68844	0.53658	0.45109	0.783124	0.709108	BAX	1	0.106169	4
GO:0010842	retina layer formation	1/403	25/17011	0.04	1.68844	0.53658	0.45109	0.783124	0.709108	FOXN4	1	0.106169	4
GO:0014829	vascular associated smooth muscle contraction	1/403	25/17011	0.04	1.68844	0.53658	0.45109	0.783124	0.709108	EDN2	1	0.106169	4
GO:0014912	negative regulation of smooth muscle cell migration	1/403	25/17011	0.04	1.68844	0.53658	0.45109	0.783124	0.709108	GNA12	1	0.106169	4
GO:0016082	synaptic vesicle priming	1/403	25/17011	0.04	1.68844	0.53658	0.45109	0.783124	0.709108	STXBP1	1	0.106169	4
GO:0019081	viral translation	1/403	25/17011	0.04	1.68844	0.53658	0.45109	0.783124	0.709108	PEG10	1	0.106169	4
GO:0030220	platelet formation	1/403	25/17011	0.04	1.68844	0.53658	0.45109	0.783124	0.709108	WDR1	1	0.106169	4
GO:0032288	myelin assembly	1/403	25/17011	0.04	1.68844	0.53658	0.45109	0.783124	0.709108	GPC1	1	0.106169	4
GO:0034453	microtubule anchoring	1/403	25/17011	0.04	1.68844	0.53658	0.45109	0.783124	0.709108	DAG1	1	0.106169	4
GO:0035994	response to muscle stretch	1/403	25/17011	0.04	1.68844	0.53658	0.45109	0.783124	0.709108	GPI	1	0.106169	4
GO:0038095	Fc-epsilon receptor signaling pathway	1/403	25/17011	0.04	1.68844	0.53658	0.45109	0.783124	0.709108	VAV2	1	0.106169	4
GO:0038096	Fc-gamma receptor signaling pathway involved in phagocytosis	1/403	25/17011	0.04	1.68844	0.53658	0.45109	0.783124	0.709108	VAV2	1	0.106169	4
GO:0042104	positive regulation of activated T cell proliferation	1/403	25/17011	0.04	1.68844	0.53658	0.45109	0.783124	0.709108	GPAM	1	0.106169	4
GO:0043101	purine-containing compound salvage	1/403	25/17011	0.04	1.68844	0.53658	0.45109	0.783124	0.709108	PGM2	1	0.106169	4
GO:0043302	positive regulation of leukocyte degranulation	1/403	25/17011	0.04	1.68844	0.53658	0.45109	0.783124	0.709108	STXBP1	1	0.106169	4
GO:0043931	ossification involved in bone maturation	1/403	25/17011	0.04	1.68844	0.53658	0.45109	0.783124	0.709108	EBP	1	0.106169	4
GO:0045540	regulation of cholesterol biosynthetic process	1/403	25/17011	0.04	1.68844	0.53658	0.45109	0.783124	0.709108	SREBF2	1	0.106169	4
GO:0046716	muscle cell cellular homeostasis	1/403	25/17011	0.04	1.68844	0.53658	0.45109	0.783124	0.709108	BAG3	1	0.106169	4
GO:0051457	maintenance of protein location in nucleus	1/403	25/17011	0.04	1.68844	0.53658	0.45109	0.783124	0.709108	TXN	1	0.106169	4
GO:0060155	platelet dense granule organization	1/403	25/17011	0.04	1.68844	0.53658	0.45109	0.783124	0.709108	BLOC1S2	1	0.106169	4
GO:0061615	glycolytic process through fructose-6-phosphate	1/403	25/17011	0.04	1.68844	0.53658	0.45109	0.783124	0.709108	ENO1	1	0.106169	4
GO:0090280	positive regulation of calcium ion import	1/403	25/17011	0.04	1.68844	0.53658	0.45109	0.783124	0.709108	PDGFB	1	0.106169	4
GO:0106118	regulation of sterol biosynthetic process	1/403	25/17011	0.04	1.68844	0.53658	0.45109	0.783124	0.709108	SREBF2	1	0.106169	4
GO:0150105	protein localization to cell-cell junction	1/403	25/17011	0.04	1.68844	0.53658	0.45109	0.783124	0.709108	ACTB	1	0.106169	4
GO:1903318	negative regulation of protein maturation	1/403	25/17011	0.04	1.68844	0.53658	0.45109	0.783124	0.709108	CHAC1	1	0.106169	4
GO:1903779	regulation of cardiac conduction	1/403	25/17011	0.04	1.68844	0.53658	0.45109	0.783124	0.709108	ACE2	1	0.106169	4
GO:1903902	positive regulation of viral life cycle	1/403	25/17011	0.04	1.68844	0.53658	0.45109	0.783124	0.709108	KPNA2	1	0.106169	4
GO:0035725	sodium ion transmembrane transport	5/403	186/17011	0.0268817	1.1347	0.287739	0.451389	0.783275	0.709245	PCSK9/SLC6A11/NALCN/SLC6A2/YWHAH	5	0.106086	4
GO:0048638	regulation of developmental growth	8/403	310/17011	0.0258065	1.08931	0.247215	0.453458	0.786494	0.712159	FLVCR1/TTL/CDKN1A/PLXNA4/HDAC6/NRG1/GPAM/ULK2	8	0.104305	4
GO:0009191	ribonucleoside diphosphate catabolic process	3/403	105/17011	0.0285714	1.20603	0.32987	0.454853	0.787427	0.713004	ENO1/ALDOC/GPI	3	0.10379	4
GO:0014013	regulation of gliogenesis	3/403	105/17011	0.0285714	1.20603	0.32987	0.454853	0.787427	0.713004	DAG1/RHEB/LDLR	3	0.10379	4
GO:0046031	ADP metabolic process	3/403	105/17011	0.0285714	1.20603	0.32987	0.454853	0.787427	0.713004	ENO1/ALDOC/GPI	3	0.10379	4
GO:0090100	positive regulation of transmembrane receptor protein serine/threonine kinase signaling pathway	3/403	105/17011	0.0285714	1.20603	0.32987	0.454853	0.787427	0.713004	PELO/HSP90AB1/SMAD2	3	0.10379	4
GO:0006816	calcium ion transport	11/403	435/17011	0.0252874	1.0674	0.221833	0.456019	0.788242	0.713742	PLCH2/LETM1/VDAC1/EPM2A/P2RX2/NALCN/GAS6/NOL3/ITGB3/BAX/PDGFB	11	0.103341	4
GO:1900180	regulation of protein localization to nucleus	4/403	146/17011	0.0273973	1.15646	0.295762	0.456059	0.788242	0.713742	LMNA/EPM2A/BAG3/RAN	4	0.103341	4
GO:0006903	vesicle targeting	2/403	65/17011	0.0307692	1.2988	0.375964	0.457901	0.788242	0.713742	EXOC6/WIPI1	2	0.103341	4
GO:0010632	regulation of epithelial cell migration	2/403	65/17011	0.0307692	1.2988	0.375964	0.457901	0.788242	0.713742	HDAC6/CORO1C	2	0.103341	4
GO:0021545	cranial nerve development	2/403	65/17011	0.0307692	1.2988	0.375964	0.457901	0.788242	0.713742	PLXNA4/ATP8B1	2	0.103341	4
GO:0031113	regulation of microtubule polymerization	2/403	65/17011	0.0307692	1.2988	0.375964	0.457901	0.788242	0.713742	STMN2/EML2	2	0.103341	4
GO:0035194	regulatory ncRNA-mediated post-transcriptional gene silencing	2/403	65/17011	0.0307692	1.2988	0.375964	0.457901	0.788242	0.713742	PIWIL2/RAN	2	0.103341	4
GO:0048814	regulation of dendrite morphogenesis	2/403	65/17011	0.0307692	1.2988	0.375964	0.457901	0.788242	0.713742	HDAC6/YWHAH	2	0.103341	4
GO:0051145	smooth muscle cell differentiation	2/403	65/17011	0.0307692	1.2988	0.375964	0.457901	0.788242	0.713742	OLFM2/PDGFB	2	0.103341	4
GO:0071715	icosanoid transport	2/403	65/17011	0.0307692	1.2988	0.375964	0.457901	0.788242	0.713742	ABCC2/CYP4F2	2	0.103341	4
GO:0140895	cell surface toll-like receptor signaling pathway	2/403	65/17011	0.0307692	1.2988	0.375964	0.457901	0.788242	0.713742	S100A14/SQSTM1	2	0.103341	4
GO:0032200	telomere organization	5/403	188/17011	0.0265957	1.12263	0.263374	0.460606	0.788242	0.713742	LMNA/HSP90AB1/RECQL4/FEN1/PCNA	5	0.103341	4
GO:0006939	smooth muscle contraction	3/403	106/17011	0.0283019	1.19465	0.313143	0.461018	0.788242	0.713742	EDN2/P2RX2/SULF2	3	0.103341	4
GO:0043500	muscle adaptation	3/403	106/17011	0.0283019	1.19465	0.313143	0.461018	0.788242	0.713742	LMNA/DAG1/NOL3	3	0.103341	4
GO:2000060	positive regulation of ubiquitin-dependent protein catabolic process	3/403	106/17011	0.0283019	1.19465	0.313143	0.461018	0.788242	0.713742	GCLC/IKBKG/TRIB3	3	0.103341	4
GO:1903844	regulation of cellular response to transforming growth factor beta stimulus	4/403	147/17011	0.0272109	1.1486	0.28186	0.461274	0.788242	0.713742	HSP90AB1/PEG10/SMAD2/CIDEA	4	0.103341	4
GO:0000470	maturation of LSU-rRNA	1/403	26/17011	0.0384615	1.6235	0.495603	0.464113	0.788242	0.713742	GTPBP4	1	0.103341	4
GO:0001783	B cell apoptotic process	1/403	26/17011	0.0384615	1.6235	0.495603	0.464113	0.788242	0.713742	BAX	1	0.103341	4
GO:0002026	regulation of the force of heart contraction	1/403	26/17011	0.0384615	1.6235	0.495603	0.464113	0.788242	0.713742	EDN2	1	0.103341	4
GO:0009435	NAD biosynthetic process	1/403	26/17011	0.0384615	1.6235	0.495603	0.464113	0.788242	0.713742	QPRT	1	0.103341	4
GO:0010460	positive regulation of heart rate	1/403	26/17011	0.0384615	1.6235	0.495603	0.464113	0.788242	0.713742	EDN2	1	0.103341	4
GO:0010875	positive regulation of cholesterol efflux	1/403	26/17011	0.0384615	1.6235	0.495603	0.464113	0.788242	0.713742	CES1	1	0.103341	4
GO:0022038	corpus callosum development	1/403	26/17011	0.0384615	1.6235	0.495603	0.464113	0.788242	0.713742	CORO1C	1	0.103341	4
GO:0032252	secretory granule localization	1/403	26/17011	0.0384615	1.6235	0.495603	0.464113	0.788242	0.713742	STXBP1	1	0.103341	4
GO:0032878	regulation of establishment or maintenance of cell polarity	1/403	26/17011	0.0384615	1.6235	0.495603	0.464113	0.788242	0.713742	DOCK8	1	0.103341	4
GO:0035303	regulation of dephosphorylation	1/403	26/17011	0.0384615	1.6235	0.495603	0.464113	0.788242	0.713742	EPM2A	1	0.103341	4
GO:0035313	wound healing, spreading of epidermal cells	1/403	26/17011	0.0384615	1.6235	0.495603	0.464113	0.788242	0.713742	ITGB3	1	0.103341	4
GO:0042026	protein refolding	1/403	26/17011	0.0384615	1.6235	0.495603	0.464113	0.788242	0.713742	DNAJA2	1	0.103341	4
GO:0042278	purine nucleoside metabolic process	1/403	26/17011	0.0384615	1.6235	0.495603	0.464113	0.788242	0.713742	PGM2	1	0.103341	4
GO:0043507	positive regulation of JUN kinase activity	1/403	26/17011	0.0384615	1.6235	0.495603	0.464113	0.788242	0.713742	TRAF2	1	0.103341	4
GO:0046339	diacylglycerol metabolic process	1/403	26/17011	0.0384615	1.6235	0.495603	0.464113	0.788242	0.713742	GPAM	1	0.103341	4
GO:0046823	negative regulation of nucleocytoplasmic transport	1/403	26/17011	0.0384615	1.6235	0.495603	0.464113	0.788242	0.713742	TXN	1	0.103341	4
GO:0050857	positive regulation of antigen receptor-mediated signaling pathway	1/403	26/17011	0.0384615	1.6235	0.495603	0.464113	0.788242	0.713742	IKBKG	1	0.103341	4
GO:0051315	attachment of mitotic spindle microtubules to kinetochore	1/403	26/17011	0.0384615	1.6235	0.495603	0.464113	0.788242	0.713742	CDT1	1	0.103341	4
GO:0051894	positive regulation of focal adhesion assembly	1/403	26/17011	0.0384615	1.6235	0.495603	0.464113	0.788242	0.713742	S100A10	1	0.103341	4
GO:0060561	apoptotic process involved in morphogenesis	1/403	26/17011	0.0384615	1.6235	0.495603	0.464113	0.788242	0.713742	BAX	1	0.103341	4
GO:0062009	secondary palate development	1/403	26/17011	0.0384615	1.6235	0.495603	0.464113	0.788242	0.713742	SMAD2	1	0.103341	4
GO:0072576	liver morphogenesis	1/403	26/17011	0.0384615	1.6235	0.495603	0.464113	0.788242	0.713742	SULF2	1	0.103341	4
GO:0090023	positive regulation of neutrophil chemotaxis	1/403	26/17011	0.0384615	1.6235	0.495603	0.464113	0.788242	0.713742	PERP	1	0.103341	4
GO:1901798	positive regulation of signal transduction by p53 class mediator	1/403	26/17011	0.0384615	1.6235	0.495603	0.464113	0.788242	0.713742	DDX5	1	0.103341	4
GO:2000050	regulation of non-canonical Wnt signaling pathway	1/403	26/17011	0.0384615	1.6235	0.495603	0.464113	0.788242	0.713742	SFRP4	1	0.103341	4
GO:0033135	regulation of peptidyl-serine phosphorylation	2/403	66/17011	0.030303	1.27912	0.353905	0.465783	0.789983	0.715319	HDAC6/TXN	2	0.102382	4
GO:0051289	protein homotetramerization	2/403	66/17011	0.030303	1.27912	0.353905	0.465783	0.789983	0.715319	ME1/UPB1	2	0.102382	4
GO:1903556	negative regulation of tumor necrosis factor superfamily cytokine production	2/403	66/17011	0.030303	1.27912	0.353905	0.465783	0.789983	0.715319	GAS6/CIDEA	2	0.102382	4
GO:0010389	regulation of G2/M transition of mitotic cell cycle	3/403	107/17011	0.0280374	1.18348	0.296579	0.467152	0.790847	0.716101	CDKN1A/RRM2B/CCND1	3	0.101908	4
GO:0030510	regulation of BMP signaling pathway	3/403	107/17011	0.0280374	1.18348	0.296579	0.467152	0.790847	0.716101	PELO/SFRP4/SMAD2	3	0.101908	4
GO:0060840	artery development	3/403	107/17011	0.0280374	1.18348	0.296579	0.467152	0.790847	0.716101	HPGD/SOX4/LDLR	3	0.101908	4
GO:0090263	positive regulation of canonical Wnt signaling pathway	3/403	107/17011	0.0280374	1.18348	0.296579	0.467152	0.790847	0.716101	SOX4/SFRP4/SULF2	3	0.101908	4
GO:0060538	skeletal muscle organ development	5/403	190/17011	0.0263158	1.11081	0.239271	0.469779	0.794927	0.719795	GPC1/DAG1/NLN/P2RX2/DDX5	5	0.0996729	4
GO:0050714	positive regulation of protein secretion	4/403	149/17011	0.0268456	1.13318	0.254343	0.471651	0.796953	0.72163	SOX4/PPIA/ACHE/AACS	4	0.0985674	4
GO:0030595	leukocyte chemotaxis	6/403	232/17011	0.0258621	1.09166	0.218975	0.472012	0.796953	0.72163	S100A14/EDN2/PERP/PPIA/GAS6/PDGFB	6	0.0985674	4
GO:0097529	myeloid leukocyte migration	6/403	232/17011	0.0258621	1.09166	0.218975	0.472012	0.796953	0.72163	S100A14/EDN2/WDR1/PERP/PPIA/PDGFB	6	0.0985674	4
GO:0002377	immunoglobulin production	3/403	108/17011	0.0277778	1.17253	0.280175	0.473256	0.796953	0.72163	RNF168/TRAF2/GPI	3	0.0985674	4
GO:0009134	nucleoside diphosphate catabolic process	3/403	108/17011	0.0277778	1.17253	0.280175	0.473256	0.796953	0.72163	ENO1/ALDOC/GPI	3	0.0985674	4
GO:0048709	oligodendrocyte differentiation	3/403	108/17011	0.0277778	1.17253	0.280175	0.473256	0.796953	0.72163	DAG1/WDR1/RHEB	3	0.0985674	4
GO:0042692	muscle cell differentiation	10/403	399/17011	0.0250627	1.05792	0.182362	0.47337	0.796953	0.72163	CAPN2/LMNA/WDR1/NLN/NRG1/P2RX2/KRT8/OLFM2/DYRK1B/PDGFB	10	0.0985674	4
GO:0006893	Golgi to plasma membrane transport	2/403	67/17011	0.0298507	1.26003	0.332196	0.473596	0.796953	0.72163	EXOC6/KRT18	2	0.0985674	4
GO:0015909	long-chain fatty acid transport	2/403	67/17011	0.0298507	1.26003	0.332196	0.473596	0.796953	0.72163	FABP1/FABP4	2	0.0985674	4
GO:0051149	positive regulation of muscle cell differentiation	2/403	67/17011	0.0298507	1.26003	0.332196	0.473596	0.796953	0.72163	NRG1/OLFM2	2	0.0985674	4
GO:0060042	retina morphogenesis in camera-type eye	2/403	67/17011	0.0298507	1.26003	0.332196	0.473596	0.796953	0.72163	SAMD11/FOXN4	2	0.0985674	4
GO:0060760	positive regulation of response to cytokine stimulus	2/403	67/17011	0.0298507	1.26003	0.332196	0.473596	0.796953	0.72163	TRAF2/GAS6	2	0.0985674	4
GO:0006909	phagocytosis	6/403	233/17011	0.0257511	1.08698	0.208236	0.476146	0.796953	0.72163	VAV2/SYT7/CORO1C/GAS6/ITGB3/LDLR	6	0.0985674	4
GO:0090257	regulation of muscle system process	6/403	233/17011	0.0257511	1.08698	0.208236	0.476146	0.796953	0.72163	EDN2/ENO1/LMNA/DAG1/ACE2/NOL3	6	0.0985674	4
GO:0000303	response to superoxide	1/403	27/17011	0.037037	1.56337	0.456352	0.476828	0.796953	0.72163	PRDX1	1	0.0985674	4
GO:0002053	positive regulation of mesenchymal cell proliferation	1/403	27/17011	0.037037	1.56337	0.456352	0.476828	0.796953	0.72163	PDGFA	1	0.0985674	4
GO:0003181	atrioventricular valve morphogenesis	1/403	27/17011	0.037037	1.56337	0.456352	0.476828	0.796953	0.72163	SOX4	1	0.0985674	4
GO:0006007	glucose catabolic process	1/403	27/17011	0.037037	1.56337	0.456352	0.476828	0.796953	0.72163	ENO1	1	0.0985674	4
GO:0006972	hyperosmotic response	1/403	27/17011	0.037037	1.56337	0.456352	0.476828	0.796953	0.72163	LETM1	1	0.0985674	4
GO:0032469	endoplasmic reticulum calcium ion homeostasis	1/403	27/17011	0.037037	1.56337	0.456352	0.476828	0.796953	0.72163	BAX	1	0.0985674	4
GO:0036344	platelet morphogenesis	1/403	27/17011	0.037037	1.56337	0.456352	0.476828	0.796953	0.72163	WDR1	1	0.0985674	4
GO:0042730	fibrinolysis	1/403	27/17011	0.037037	1.56337	0.456352	0.476828	0.796953	0.72163	ANXA2	1	0.0985674	4
GO:0043304	regulation of mast cell degranulation	1/403	27/17011	0.037037	1.56337	0.456352	0.476828	0.796953	0.72163	STXBP1	1	0.0985674	4
GO:0045662	negative regulation of myoblast differentiation	1/403	27/17011	0.037037	1.56337	0.456352	0.476828	0.796953	0.72163	SOX4	1	0.0985674	4
GO:0045686	negative regulation of glial cell differentiation	1/403	27/17011	0.037037	1.56337	0.456352	0.476828	0.796953	0.72163	LDLR	1	0.0985674	4
GO:0060575	intestinal epithelial cell differentiation	1/403	27/17011	0.037037	1.56337	0.456352	0.476828	0.796953	0.72163	CDKN1A	1	0.0985674	4
GO:0099623	regulation of cardiac muscle cell membrane repolarization	1/403	27/17011	0.037037	1.56337	0.456352	0.476828	0.796953	0.72163	WDR1	1	0.0985674	4
GO:0050678	regulation of epithelial cell proliferation	9/403	359/17011	0.0250696	1.05821	0.17365	0.479114	0.797403	0.722038	SFN/HDAC6/CCND1/NME2/ITGB3/SULF2/BAX/PDGFB/BID	9	0.0983219	4
GO:0070555	response to interleukin-1	3/403	109/17011	0.0275229	1.16177	0.263927	0.479327	0.797403	0.722038	CHI3L1/HYAL3/GCLC	3	0.0983219	4
GO:0034762	regulation of transmembrane transport	11/403	443/17011	0.0248307	1.04813	0.159882	0.480142	0.797403	0.722038	ITLN1/PCSK9/SLC26A6/VDAC1/ACTB/ACE2/P2RX2/ITGB3/TRIB3/BAX/YWHAH	11	0.0983219	4
GO:0019229	regulation of vasoconstriction	2/403	68/17011	0.0294118	1.2415	0.310827	0.481341	0.797403	0.722038	EDN2/ACE2	2	0.0983219	4
GO:0030199	collagen fibril organization	2/403	68/17011	0.0294118	1.2415	0.310827	0.481341	0.797403	0.722038	LOXL4/ANXA2	2	0.0983219	4
GO:0048002	antigen processing and presentation of peptide antigen	2/403	68/17011	0.0294118	1.2415	0.310827	0.481341	0.797403	0.722038	ULBP3/HLA-DRB5	2	0.0983219	4
GO:0051445	regulation of meiotic cell cycle	2/403	68/17011	0.0294118	1.2415	0.310827	0.481341	0.797403	0.722038	PIWIL2/RAD51AP1	2	0.0983219	4
GO:0150116	regulation of cell-substrate junction organization	2/403	68/17011	0.0294118	1.2415	0.310827	0.481341	0.797403	0.722038	S100A10/CORO1C	2	0.0983219	4
GO:0001890	placenta development	4/403	151/17011	0.0264901	1.11817	0.227202	0.481954	0.797403	0.722038	HSP90AB1/NSDHL/KRT8/PDGFB	4	0.0983219	4
GO:0006997	nucleus organization	4/403	151/17011	0.0264901	1.11817	0.227202	0.481954	0.797403	0.722038	LMNA/AGFG1/HABP4/NEMP1	4	0.0983219	4
GO:0006163	purine nucleotide metabolic process	11/403	444/17011	0.0247748	1.04577	0.152215	0.483144	0.797403	0.722038	PGD/ENO1/TP53I3/TKT/ME1/RAN/QPRT/NME2/ALDOC/FDXR/GPI	11	0.0983219	4
GO:0007254	JNK cascade	5/403	193/17011	0.0259067	1.09355	0.203595	0.483444	0.797403	0.722038	EDA2R/TRAF2/HACD3/MAP2K3/MAP1LC3A	5	0.0983219	4
GO:0061025	membrane fusion	5/403	193/17011	0.0259067	1.09355	0.203595	0.483444	0.797403	0.722038	ACE2/STXBP1/SYT7/GAS6/ANXA2	5	0.0983219	4
GO:0006029	proteoglycan metabolic process	3/403	110/17011	0.0272727	1.15121	0.247832	0.485366	0.797403	0.722038	GPC1/UGDH/SULF2	3	0.0983219	4
GO:1901655	cellular response to ketone	3/403	110/17011	0.0272727	1.15121	0.247832	0.485366	0.797403	0.722038	AKR1C3/AKR1C2/GAS6	3	0.0983219	4
GO:0007030	Golgi organization	4/403	152/17011	0.0263158	1.11081	0.213769	0.487076	0.797403	0.722038	ARHGAP21/PI4K2A/NPLOC4/ATP8B1	4	0.0983219	4
GO:0035296	regulation of tube diameter	4/403	152/17011	0.0263158	1.11081	0.213769	0.487076	0.797403	0.722038	GCLM/EDN2/GCLC/ACE2	4	0.0983219	4
GO:0097746	blood vessel diameter maintenance	4/403	152/17011	0.0263158	1.11081	0.213769	0.487076	0.797403	0.722038	GCLM/EDN2/GCLC/ACE2	4	0.0983219	4
GO:0030258	lipid modification	5/403	194/17011	0.0257732	1.08791	0.191828	0.487973	0.797403	0.722038	FABP1/ACOX3/ECHDC1/DECR1/CYP4F2	5	0.0983219	4
GO:0014015	positive regulation of gliogenesis	2/403	69/17011	0.0289855	1.2235	0.289785	0.489015	0.797403	0.722038	DAG1/RHEB	2	0.0983219	4
GO:0098930	axonal transport	2/403	69/17011	0.0289855	1.2235	0.289785	0.489015	0.797403	0.722038	HDAC6/BLOC1S2	2	0.0983219	4
GO:0051960	regulation of nervous system development	11/403	446/17011	0.0246637	1.04108	0.136934	0.489137	0.797403	0.722038	LINGO4/S100A10/HES6/DAG1/DYNLT1/RHEB/HDAC6/ANXA2/ULK2/LDLR/YWHAH	11	0.0983219	4
GO:0000305	response to oxygen radical	1/403	28/17011	0.0357143	1.50753	0.41868	0.489242	0.797403	0.722038	PRDX1	1	0.0983219	4
GO:0001702	gastrulation with mouth forming second	1/403	28/17011	0.0357143	1.50753	0.41868	0.489242	0.797403	0.722038	UGDH	1	0.0983219	4
GO:0002070	epithelial cell maturation	1/403	28/17011	0.0357143	1.50753	0.41868	0.489242	0.797403	0.722038	CDKN1A	1	0.0983219	4
GO:0002726	positive regulation of T cell cytokine production	1/403	28/17011	0.0357143	1.50753	0.41868	0.489242	0.797403	0.722038	TRAF2	1	0.0983219	4
GO:0003209	cardiac atrium morphogenesis	1/403	28/17011	0.0357143	1.50753	0.41868	0.489242	0.797403	0.722038	SOX4	1	0.0983219	4
GO:0006353	DNA-templated transcription termination	1/403	28/17011	0.0357143	1.50753	0.41868	0.489242	0.797403	0.722038	TTF2	1	0.0983219	4
GO:0007097	nuclear migration	1/403	28/17011	0.0357143	1.50753	0.41868	0.489242	0.797403	0.722038	LMNA	1	0.0983219	4
GO:0007289	spermatid nucleus differentiation	1/403	28/17011	0.0357143	1.50753	0.41868	0.489242	0.797403	0.722038	AGFG1	1	0.0983219	4
GO:0009264	deoxyribonucleotide catabolic process	1/403	28/17011	0.0357143	1.50753	0.41868	0.489242	0.797403	0.722038	UPB1	1	0.0983219	4
GO:0019076	viral release from host cell	1/403	28/17011	0.0357143	1.50753	0.41868	0.489242	0.797403	0.722038	PPIA	1	0.0983219	4
GO:0019359	nicotinamide nucleotide biosynthetic process	1/403	28/17011	0.0357143	1.50753	0.41868	0.489242	0.797403	0.722038	QPRT	1	0.0983219	4
GO:0019363	pyridine nucleotide biosynthetic process	1/403	28/17011	0.0357143	1.50753	0.41868	0.489242	0.797403	0.722038	QPRT	1	0.0983219	4
GO:0021544	subpallium development	1/403	28/17011	0.0357143	1.50753	0.41868	0.489242	0.797403	0.722038	SECISBP2	1	0.0983219	4
GO:0021680	cerebellar Purkinje cell layer development	1/403	28/17011	0.0357143	1.50753	0.41868	0.489242	0.797403	0.722038	B4GALT2	1	0.0983219	4
GO:0030325	adrenal gland development	1/403	28/17011	0.0357143	1.50753	0.41868	0.489242	0.797403	0.722038	SMAD2	1	0.0983219	4
GO:0033688	regulation of osteoblast proliferation	1/403	28/17011	0.0357143	1.50753	0.41868	0.489242	0.797403	0.722038	ITGB3	1	0.0983219	4
GO:0034643	establishment of mitochondrion localization, microtubule-mediated	1/403	28/17011	0.0357143	1.50753	0.41868	0.489242	0.797403	0.722038	HDAC6	1	0.0983219	4
GO:0035458	cellular response to interferon-beta	1/403	28/17011	0.0357143	1.50753	0.41868	0.489242	0.797403	0.722038	CAPN2	1	0.0983219	4
GO:0035891	exit from host cell	1/403	28/17011	0.0357143	1.50753	0.41868	0.489242	0.797403	0.722038	PPIA	1	0.0983219	4
GO:0039529	RIG-I signaling pathway	1/403	28/17011	0.0357143	1.50753	0.41868	0.489242	0.797403	0.722038	NPLOC4	1	0.0983219	4
GO:0046386	deoxyribose phosphate catabolic process	1/403	28/17011	0.0357143	1.50753	0.41868	0.489242	0.797403	0.722038	UPB1	1	0.0983219	4
GO:0047497	mitochondrion transport along microtubule	1/403	28/17011	0.0357143	1.50753	0.41868	0.489242	0.797403	0.722038	HDAC6	1	0.0983219	4
GO:0055023	positive regulation of cardiac muscle tissue growth	1/403	28/17011	0.0357143	1.50753	0.41868	0.489242	0.797403	0.722038	NRG1	1	0.0983219	4
GO:0060142	regulation of syncytium formation by plasma membrane fusion	1/403	28/17011	0.0357143	1.50753	0.41868	0.489242	0.797403	0.722038	CAPN2	1	0.0983219	4
GO:0060384	innervation	1/403	28/17011	0.0357143	1.50753	0.41868	0.489242	0.797403	0.722038	SULF2	1	0.0983219	4
GO:0070168	negative regulation of biomineral tissue development	1/403	28/17011	0.0357143	1.50753	0.41868	0.489242	0.797403	0.722038	GAS6	1	0.0983219	4
GO:0070977	bone maturation	1/403	28/17011	0.0357143	1.50753	0.41868	0.489242	0.797403	0.722038	EBP	1	0.0983219	4
GO:0071480	cellular response to gamma radiation	1/403	28/17011	0.0357143	1.50753	0.41868	0.489242	0.797403	0.722038	CDKN1A	1	0.0983219	4
GO:0072529	pyrimidine-containing compound catabolic process	1/403	28/17011	0.0357143	1.50753	0.41868	0.489242	0.797403	0.722038	UPB1	1	0.0983219	4
GO:0097186	amelogenesis	1/403	28/17011	0.0357143	1.50753	0.41868	0.489242	0.797403	0.722038	PERP	1	0.0983219	4
GO:1902894	negative regulation of miRNA transcription	1/403	28/17011	0.0357143	1.50753	0.41868	0.489242	0.797403	0.722038	PDGFB	1	0.0983219	4
GO:1902914	regulation of protein polyubiquitination	1/403	28/17011	0.0357143	1.50753	0.41868	0.489242	0.797403	0.722038	PPIA	1	0.0983219	4
GO:1904036	negative regulation of epithelial cell apoptotic process	1/403	28/17011	0.0357143	1.50753	0.41868	0.489242	0.797403	0.722038	NPC1	1	0.0983219	4
GO:2000819	regulation of nucleotide-excision repair	1/403	28/17011	0.0357143	1.50753	0.41868	0.489242	0.797403	0.722038	ACTB	1	0.0983219	4
GO:0006892	post-Golgi vesicle-mediated transport	3/403	111/17011	0.027027	1.14084	0.231887	0.491371	0.800164	0.724538	EXOC6/KRT18/WIPI1	3	0.0968209	4
GO:1902476	chloride transmembrane transport	3/403	111/17011	0.027027	1.14084	0.231887	0.491371	0.800164	0.724538	CLCN6/ANO10/SLC26A6	3	0.0968209	4
GO:0035150	regulation of tube size	4/403	153/17011	0.0261438	1.10355	0.200426	0.492177	0.801122	0.725405	GCLM/EDN2/GCLC/ACE2	4	0.0963012	4
GO:0051336	regulation of hydrolase activity	8/403	321/17011	0.0249221	1.05199	0.146471	0.492504	0.8013	0.725566	S100A10/ITGA6/EPM2A/DOCK8/VAV2/CORO1C/PCNA/CSTB	8	0.096205	4
GO:0030099	myeloid cell differentiation	11/403	448/17011	0.0245536	1.03643	0.12172	0.495116	0.805193	0.729091	FLVCR1/LBR/TCTA/WDR1/GLO1/PIR/HDAC6/PRXL2A/NEMP1/ANXA2/FASN	11	0.0941002	4
GO:0007517	muscle organ development	9/403	364/17011	0.0247253	1.04368	0.131213	0.495706	0.805377	0.729258	LMNA/GPC1/DAG1/NLN/SGCE/NRG1/P2RX2/ITGA7/DDX5	9	0.0940008	4
GO:0002711	positive regulation of T cell mediated immunity	2/403	70/17011	0.0285714	1.20603	0.269059	0.496617	0.805377	0.729258	ULBP3/TRAF2	2	0.0940008	4
GO:0003208	cardiac ventricle morphogenesis	2/403	70/17011	0.0285714	1.20603	0.269059	0.496617	0.805377	0.729258	SOX4/NRG1	2	0.0940008	4
GO:0048255	mRNA stabilization	2/403	70/17011	0.0285714	1.20603	0.269059	0.496617	0.805377	0.729258	SECISBP2/TRAF2	2	0.0940008	4
GO:0045444	fat cell differentiation	6/403	238/17011	0.0252101	1.06414	0.155226	0.496668	0.805377	0.729258	HDAC6/FABP4/LPL/CCND1/TRIB3/PNPLA3	6	0.0940008	4
GO:0045807	positive regulation of endocytosis	4/403	154/17011	0.025974	1.09639	0.18717	0.497257	0.805377	0.729258	PCSK9/SFRP4/GAS6/ANXA2	4	0.0940008	4
GO:0043410	positive regulation of MAPK cascade	11/403	450/17011	0.0244444	1.03182	0.106572	0.501077	0.805377	0.729258	CHI3L1/PPIA/PDGFA/EDA2R/NRG1/TRAF2/CAVIN3/GAS6/ITGB3/MAP2K3/PDGFB	11	0.0940008	4
GO:0003309	type B pancreatic cell differentiation	1/403	29/17011	0.0344828	1.45555	0.38246	0.501362	0.805377	0.729258	RHEB	1	0.0940008	4
GO:0006656	phosphatidylcholine biosynthetic process	1/403	29/17011	0.0344828	1.45555	0.38246	0.501362	0.805377	0.729258	CAPN2	1	0.0940008	4
GO:0009119	ribonucleoside metabolic process	1/403	29/17011	0.0344828	1.45555	0.38246	0.501362	0.805377	0.729258	PGM2	1	0.0940008	4
GO:0010039	response to iron ion	1/403	29/17011	0.0344828	1.45555	0.38246	0.501362	0.805377	0.729258	MAP1LC3A	1	0.0940008	4
GO:0010165	response to X-ray	1/403	29/17011	0.0344828	1.45555	0.38246	0.501362	0.805377	0.729258	CDKN1A	1	0.0940008	4
GO:0010614	negative regulation of cardiac muscle hypertrophy	1/403	29/17011	0.0344828	1.45555	0.38246	0.501362	0.805377	0.729258	LMNA	1	0.0940008	4
GO:0019886	antigen processing and presentation of exogenous peptide antigen via MHC class II	1/403	29/17011	0.0344828	1.45555	0.38246	0.501362	0.805377	0.729258	HLA-DRB5	1	0.0940008	4
GO:0021854	hypothalamus development	1/403	29/17011	0.0344828	1.45555	0.38246	0.501362	0.805377	0.729258	BAX	1	0.0940008	4
GO:0021952	central nervous system projection neuron axonogenesis	1/403	29/17011	0.0344828	1.45555	0.38246	0.501362	0.805377	0.729258	PLXNA4	1	0.0940008	4
GO:0022011	myelination in peripheral nervous system	1/403	29/17011	0.0344828	1.45555	0.38246	0.501362	0.805377	0.729258	DAG1	1	0.0940008	4
GO:0032292	peripheral nervous system axon ensheathment	1/403	29/17011	0.0344828	1.45555	0.38246	0.501362	0.805377	0.729258	DAG1	1	0.0940008	4
GO:0034143	regulation of toll-like receptor 4 signaling pathway	1/403	29/17011	0.0344828	1.45555	0.38246	0.501362	0.805377	0.729258	SQSTM1	1	0.0940008	4
GO:0035886	vascular associated smooth muscle cell differentiation	1/403	29/17011	0.0344828	1.45555	0.38246	0.501362	0.805377	0.729258	PDGFB	1	0.0940008	4
GO:0042403	thyroid hormone metabolic process	1/403	29/17011	0.0344828	1.45555	0.38246	0.501362	0.805377	0.729258	CRYM	1	0.0940008	4
GO:0043392	negative regulation of DNA binding	1/403	29/17011	0.0344828	1.45555	0.38246	0.501362	0.805377	0.729258	HABP4	1	0.0940008	4
GO:0045948	positive regulation of translational initiation	1/403	29/17011	0.0344828	1.45555	0.38246	0.501362	0.805377	0.729258	HABP4	1	0.0940008	4
GO:0086010	membrane depolarization during action potential	1/403	29/17011	0.0344828	1.45555	0.38246	0.501362	0.805377	0.729258	YWHAH	1	0.0940008	4
GO:0090311	regulation of protein deacetylation	1/403	29/17011	0.0344828	1.45555	0.38246	0.501362	0.805377	0.729258	HDAC6	1	0.0940008	4
GO:0099625	ventricular cardiac muscle cell membrane repolarization	1/403	29/17011	0.0344828	1.45555	0.38246	0.501362	0.805377	0.729258	WDR1	1	0.0940008	4
GO:1902473	regulation of protein localization to synapse	1/403	29/17011	0.0344828	1.45555	0.38246	0.501362	0.805377	0.729258	DAG1	1	0.0940008	4
GO:2001032	regulation of double-strand break repair via nonhomologous end joining	1/403	29/17011	0.0344828	1.45555	0.38246	0.501362	0.805377	0.729258	NUDT16L1	1	0.0940008	4
GO:0044344	cellular response to fibroblast growth factor stimulus	4/403	155/17011	0.0258065	1.08931	0.174002	0.502316	0.806205	0.730007	GCLM/GPC1/GCLC/SULF2	4	0.0935547	4
GO:0072523	purine-containing compound catabolic process	4/403	155/17011	0.0258065	1.08931	0.174002	0.502316	0.806205	0.730007	ENO1/NUDT8/ALDOC/GPI	4	0.0935547	4
GO:0001776	leukocyte homeostasis	3/403	113/17011	0.0265487	1.12064	0.200435	0.503276	0.806338	0.730128	GPAM/FAS/BAX	3	0.0934827	4
GO:0019882	antigen processing and presentation	3/403	113/17011	0.0265487	1.12064	0.200435	0.503276	0.806338	0.730128	ULBP3/HLA-DRB5/RAB5B	3	0.0934827	4
GO:0022904	respiratory electron transport chain	3/403	113/17011	0.0265487	1.12064	0.200435	0.503276	0.806338	0.730128	CYCS/AIFM2/BID	3	0.0934827	4
GO:0045446	endothelial cell differentiation	3/403	113/17011	0.0265487	1.12064	0.200435	0.503276	0.806338	0.730128	NRG1/FASN/SCUBE1	3	0.0934827	4
GO:0006414	translational elongation	2/403	71/17011	0.028169	1.18904	0.248641	0.504147	0.80668	0.730438	PELO/SECISBP2	2	0.0932988	4
GO:0016441	post-transcriptional gene silencing	2/403	71/17011	0.028169	1.18904	0.248641	0.504147	0.80668	0.730438	PIWIL2/RAN	2	0.0932988	4
GO:1902475	L-alpha-amino acid transmembrane transport	2/403	71/17011	0.028169	1.18904	0.248641	0.504147	0.80668	0.730438	EPM2A/ACE2	2	0.0932988	4
GO:0043409	negative regulation of MAPK cascade	4/403	156/17011	0.025641	1.08233	0.160919	0.507352	0.811454	0.734761	DAG1/PPIA/ACE2/DUSP8	4	0.0907361	4
GO:0015833	peptide transport	7/403	283/17011	0.024735	1.04409	0.116499	0.507587	0.811477	0.734781	SLC26A6/SOX4/SYT7/MGST1/AACS/SMAD2/KCNB1	7	0.0907238	4
GO:0070085	glycosylation	6/403	241/17011	0.0248963	1.05089	0.123953	0.508851	0.811621	0.734912	B4GALT2/DTWD2/PGM3/SLC51B/NPC1/DERL3	6	0.0906468	4
GO:0000077	DNA damage checkpoint signaling	3/403	114/17011	0.0263158	1.11081	0.184921	0.509175	0.811621	0.734912	CDKN1A/CCND1/RPS27L	3	0.0906468	4
GO:0051303	establishment of chromosome localization	3/403	114/17011	0.0263158	1.11081	0.184921	0.509175	0.811621	0.734912	TTL/RRS1/CDT1	3	0.0906468	4
GO:0050679	positive regulation of epithelial cell proliferation	5/403	199/17011	0.0251256	1.06058	0.133894	0.510395	0.811621	0.734912	HDAC6/CCND1/NME2/ITGB3/PDGFB	5	0.0906468	4
GO:0006303	double-strand break repair via nonhomologous end joining	2/403	72/17011	0.0277778	1.17253	0.228519	0.511604	0.811621	0.734912	RNF168/NUDT16L1	2	0.0906468	4
GO:0032272	negative regulation of protein polymerization	2/403	72/17011	0.0277778	1.17253	0.228519	0.511604	0.811621	0.734912	STMN2/EML2	2	0.0906468	4
GO:0033363	secretory granule organization	2/403	72/17011	0.0277778	1.17253	0.228519	0.511604	0.811621	0.734912	AGFG1/BLOC1S2	2	0.0906468	4
GO:0031960	response to corticosteroid	4/403	157/17011	0.0254777	1.07544	0.147921	0.512365	0.811621	0.734912	CDKN1A/HDAC6/AKR1C3/PCNA	4	0.0906468	4
GO:0042552	myelination	4/403	157/17011	0.0254777	1.07544	0.147921	0.512365	0.811621	0.734912	MALL/GPC1/DAG1/ACER3	4	0.0906468	4
GO:0045861	negative regulation of proteolysis	4/403	157/17011	0.0254777	1.07544	0.147921	0.512365	0.811621	0.734912	HSP90AB1/HDAC6/CHAC1/CSTB	4	0.0906468	4
GO:0000002	mitochondrial genome maintenance	1/403	30/17011	0.0333333	1.40703	0.347578	0.513195	0.811621	0.734912	RRM2B	1	0.0906468	4
GO:0001963	synaptic transmission, dopaminergic	1/403	30/17011	0.0333333	1.40703	0.347578	0.513195	0.811621	0.734912	SLC6A2	1	0.0906468	4
GO:0003171	atrioventricular valve development	1/403	30/17011	0.0333333	1.40703	0.347578	0.513195	0.811621	0.734912	SOX4	1	0.0906468	4
GO:0010661	positive regulation of muscle cell apoptotic process	1/403	30/17011	0.0333333	1.40703	0.347578	0.513195	0.811621	0.734912	CAPN2	1	0.0906468	4
GO:0014047	glutamate secretion	1/403	30/17011	0.0333333	1.40703	0.347578	0.513195	0.811621	0.734912	STXBP1	1	0.0906468	4
GO:0019883	antigen processing and presentation of endogenous antigen	1/403	30/17011	0.0333333	1.40703	0.347578	0.513195	0.811621	0.734912	ULBP3	1	0.0906468	4
GO:0035751	regulation of lysosomal lumen pH	1/403	30/17011	0.0333333	1.40703	0.347578	0.513195	0.811621	0.734912	ATP6V0A1	1	0.0906468	4
GO:0042219	modified amino acid catabolic process	1/403	30/17011	0.0333333	1.40703	0.347578	0.513195	0.811621	0.734912	CHAC1	1	0.0906468	4
GO:0060441	epithelial tube branching involved in lung morphogenesis	1/403	30/17011	0.0333333	1.40703	0.347578	0.513195	0.811621	0.734912	DAG1	1	0.0906468	4
GO:0071295	cellular response to vitamin	1/403	30/17011	0.0333333	1.40703	0.347578	0.513195	0.811621	0.734912	GAS6	1	0.0906468	4
GO:0090140	regulation of mitochondrial fission	1/403	30/17011	0.0333333	1.40703	0.347578	0.513195	0.811621	0.734912	INF2	1	0.0906468	4
GO:0120255	olefinic compound biosynthetic process	1/403	30/17011	0.0333333	1.40703	0.347578	0.513195	0.811621	0.734912	AKR1C3	1	0.0906468	4
GO:1902230	negative regulation of intrinsic apoptotic signaling pathway in response to DNA damage	1/403	30/17011	0.0333333	1.40703	0.347578	0.513195	0.811621	0.734912	BID	1	0.0906468	4
GO:1903055	positive regulation of extracellular matrix organization	1/403	30/17011	0.0333333	1.40703	0.347578	0.513195	0.811621	0.734912	DAG1	1	0.0906468	4
GO:2000629	negative regulation of miRNA metabolic process	1/403	30/17011	0.0333333	1.40703	0.347578	0.513195	0.811621	0.734912	PDGFB	1	0.0906468	4
GO:0006403	RNA localization	5/403	200/17011	0.025	1.05527	0.122483	0.514833	0.813834	0.736916	AGFG1/HNRNPAB/PEG10/CETN2/RAN	5	0.0894641	4
GO:1901800	positive regulation of proteasomal protein catabolic process	3/403	115/17011	0.026087	1.10115	0.169546	0.515037	0.813834	0.736916	GCLC/TRIB3/PSMC4	3	0.0894641	4
GO:0030509	BMP signaling pathway	4/403	158/17011	0.0253165	1.06863	0.135007	0.517355	0.816201	0.739059	PELO/SFRP4/DDX5/SMAD2	4	0.0882029	4
GO:0006487	protein N-linked glycosylation	2/403	73/17011	0.0273973	1.15646	0.208684	0.518987	0.816201	0.739059	PGM3/DERL3	2	0.0882029	4
GO:0032007	negative regulation of TOR signaling	2/403	73/17011	0.0273973	1.15646	0.208684	0.518987	0.816201	0.739059	EPM2A/NPC1	2	0.0882029	4
GO:0033143	regulation of intracellular steroid hormone receptor signaling pathway	2/403	73/17011	0.0273973	1.15646	0.208684	0.518987	0.816201	0.739059	HDAC6/DDX5	2	0.0882029	4
GO:0045670	regulation of osteoclast differentiation	2/403	73/17011	0.0273973	1.15646	0.208684	0.518987	0.816201	0.739059	TCTA/PRXL2A	2	0.0882029	4
GO:0071806	protein transmembrane transport	2/403	73/17011	0.0273973	1.15646	0.208684	0.518987	0.816201	0.739059	PEX10/TIMM17A	2	0.0882029	4
GO:0051928	positive regulation of calcium ion transport	3/403	116/17011	0.0258621	1.09166	0.154306	0.520862	0.816201	0.739059	P2RX2/BAX/PDGFB	3	0.0882029	4
GO:0007043	cell-cell junction assembly	4/403	159/17011	0.0251572	1.06191	0.122174	0.522321	0.816201	0.739059	CLDN19/WDR1/ACTB/ACE2	4	0.0882029	4
GO:0007272	ensheathment of neurons	4/403	159/17011	0.0251572	1.06191	0.122174	0.522321	0.816201	0.739059	MALL/GPC1/DAG1/ACER3	4	0.0882029	4
GO:0008366	axon ensheathment	4/403	159/17011	0.0251572	1.06191	0.122174	0.522321	0.816201	0.739059	MALL/GPC1/DAG1/ACER3	4	0.0882029	4
GO:0050657	nucleic acid transport	4/403	159/17011	0.0251572	1.06191	0.122174	0.522321	0.816201	0.739059	AGFG1/PEG10/CETN2/RAN	4	0.0882029	4
GO:0050658	RNA transport	4/403	159/17011	0.0251572	1.06191	0.122174	0.522321	0.816201	0.739059	AGFG1/PEG10/CETN2/RAN	4	0.0882029	4
GO:1902904	negative regulation of supramolecular fiber organization	4/403	159/17011	0.0251572	1.06191	0.122174	0.522321	0.816201	0.739059	HDAC6/STMN2/EML2/LDLR	4	0.0882029	4
GO:0006298	mismatch repair	1/403	31/17011	0.0322581	1.36164	0.313933	0.524748	0.816201	0.739059	PCNA	1	0.0882029	4
GO:0006376	mRNA splice site recognition	1/403	31/17011	0.0322581	1.36164	0.313933	0.524748	0.816201	0.739059	NOL3	1	0.0882029	4
GO:0008209	androgen metabolic process	1/403	31/17011	0.0322581	1.36164	0.313933	0.524748	0.816201	0.739059	HSD17B7	1	0.0882029	4
GO:0010575	positive regulation of vascular endothelial growth factor production	1/403	31/17011	0.0322581	1.36164	0.313933	0.524748	0.816201	0.739059	SULF2	1	0.0882029	4
GO:0010799	regulation of peptidyl-threonine phosphorylation	1/403	31/17011	0.0322581	1.36164	0.313933	0.524748	0.816201	0.739059	CHI3L1	1	0.0882029	4
GO:0014741	negative regulation of muscle hypertrophy	1/403	31/17011	0.0322581	1.36164	0.313933	0.524748	0.816201	0.739059	LMNA	1	0.0882029	4
GO:0030511	positive regulation of transforming growth factor beta receptor signaling pathway	1/403	31/17011	0.0322581	1.36164	0.313933	0.524748	0.816201	0.739059	HSP90AB1	1	0.0882029	4
GO:0034250	positive regulation of amide metabolic process	1/403	31/17011	0.0322581	1.36164	0.313933	0.524748	0.816201	0.739059	ENPP7	1	0.0882029	4
GO:0040018	positive regulation of multicellular organism growth	1/403	31/17011	0.0322581	1.36164	0.313933	0.524748	0.816201	0.739059	GPAM	1	0.0882029	4
GO:0042744	hydrogen peroxide catabolic process	1/403	31/17011	0.0322581	1.36164	0.313933	0.524748	0.816201	0.739059	PRDX1	1	0.0882029	4
GO:0045048	protein insertion into ER membrane	1/403	31/17011	0.0322581	1.36164	0.313933	0.524748	0.816201	0.739059	RAB5IF	1	0.0882029	4
GO:0045987	positive regulation of smooth muscle contraction	1/403	31/17011	0.0322581	1.36164	0.313933	0.524748	0.816201	0.739059	EDN2	1	0.0882029	4
GO:0048710	regulation of astrocyte differentiation	1/403	31/17011	0.0322581	1.36164	0.313933	0.524748	0.816201	0.739059	LDLR	1	0.0882029	4
GO:0050654	chondroitin sulfate proteoglycan metabolic process	1/403	31/17011	0.0322581	1.36164	0.313933	0.524748	0.816201	0.739059	UGDH	1	0.0882029	4
GO:0051291	protein heterooligomerization	1/403	31/17011	0.0322581	1.36164	0.313933	0.524748	0.816201	0.739059	ZNF746	1	0.0882029	4
GO:0060674	placenta blood vessel development	1/403	31/17011	0.0322581	1.36164	0.313933	0.524748	0.816201	0.739059	NSDHL	1	0.0882029	4
GO:0065002	intracellular protein transmembrane transport	1/403	31/17011	0.0322581	1.36164	0.313933	0.524748	0.816201	0.739059	PEX10	1	0.0882029	4
GO:0072525	pyridine-containing compound biosynthetic process	1/403	31/17011	0.0322581	1.36164	0.313933	0.524748	0.816201	0.739059	QPRT	1	0.0882029	4
GO:0090382	phagosome maturation	1/403	31/17011	0.0322581	1.36164	0.313933	0.524748	0.816201	0.739059	SYT7	1	0.0882029	4
GO:0150117	positive regulation of cell-substrate junction organization	1/403	31/17011	0.0322581	1.36164	0.313933	0.524748	0.816201	0.739059	S100A10	1	0.0882029	4
GO:1900027	regulation of ruffle assembly	1/403	31/17011	0.0322581	1.36164	0.313933	0.524748	0.816201	0.739059	CORO1C	1	0.0882029	4
GO:1902932	positive regulation of alcohol biosynthetic process	1/403	31/17011	0.0322581	1.36164	0.313933	0.524748	0.816201	0.739059	SREBF2	1	0.0882029	4
GO:1903077	negative regulation of protein localization to plasma membrane	1/403	31/17011	0.0322581	1.36164	0.313933	0.524748	0.816201	0.739059	SFN	1	0.0882029	4
GO:1903846	positive regulation of cellular response to transforming growth factor beta stimulus	1/403	31/17011	0.0322581	1.36164	0.313933	0.524748	0.816201	0.739059	HSP90AB1	1	0.0882029	4
GO:0002752	cell surface pattern recognition receptor signaling pathway	2/403	74/17011	0.027027	1.14084	0.189128	0.526296	0.817083	0.739857	S100A14/SQSTM1	2	0.087734	4
GO:0010827	regulation of D-glucose transmembrane transport	2/403	74/17011	0.027027	1.14084	0.189128	0.526296	0.817083	0.739857	ITLN1/TRIB3	2	0.087734	4
GO:0030239	myofibril assembly	2/403	74/17011	0.027027	1.14084	0.189128	0.526296	0.817083	0.739857	WDR1/KRT8	2	0.087734	4
GO:0072527	pyrimidine-containing compound metabolic process	2/403	74/17011	0.027027	1.14084	0.189128	0.526296	0.817083	0.739857	NME2/UPB1	2	0.087734	4
GO:0009135	purine nucleoside diphosphate metabolic process	3/403	117/17011	0.025641	1.08233	0.139199	0.526648	0.817083	0.739857	ENO1/ALDOC/GPI	3	0.087734	4
GO:0009179	purine ribonucleoside diphosphate metabolic process	3/403	117/17011	0.025641	1.08233	0.139199	0.526648	0.817083	0.739857	ENO1/ALDOC/GPI	3	0.087734	4
GO:0051251	positive regulation of lymphocyte activation	8/403	331/17011	0.0241692	1.0202	0.0578213	0.527308	0.817762	0.740472	SOX4/HLA-DRB5/CDKN1A/ACTB/DOCK8/GPAM/GAS6/CD276	8	0.0873733	4
GO:0001824	blastocyst development	3/403	118/17011	0.0254237	1.07316	0.124223	0.532396	0.819873	0.742384	CAPN2/PELO/PSMC4	3	0.0862536	4
GO:0043534	blood vessel endothelial cell migration	3/403	118/17011	0.0254237	1.07316	0.124223	0.532396	0.819873	0.742384	MAP2K3/ID1/PDGFB	3	0.0862536	4
GO:0003170	heart valve development	2/403	75/17011	0.0266667	1.12562	0.169842	0.533529	0.819873	0.742384	SOX4/SMAD2	2	0.0862536	4
GO:0009880	embryonic pattern specification	2/403	75/17011	0.0266667	1.12562	0.169842	0.533529	0.819873	0.742384	TDRKH/SMAD2	2	0.0862536	4
GO:0034103	regulation of tissue remodeling	2/403	75/17011	0.0266667	1.12562	0.169842	0.533529	0.819873	0.742384	SYT7/ITGB3	2	0.0862536	4
GO:0042698	ovulation cycle	2/403	75/17011	0.0266667	1.12562	0.169842	0.533529	0.819873	0.742384	SLC26A6/PCNA	2	0.0862536	4
GO:0045661	regulation of myoblast differentiation	2/403	75/17011	0.0266667	1.12562	0.169842	0.533529	0.819873	0.742384	SOX4/ACTB	2	0.0862536	4
GO:0048525	negative regulation of viral process	2/403	75/17011	0.0266667	1.12562	0.169842	0.533529	0.819873	0.742384	PPIA/IL32	2	0.0862536	4
GO:0051298	centrosome duplication	2/403	75/17011	0.0266667	1.12562	0.169842	0.533529	0.819873	0.742384	CEP85/CETN2	2	0.0862536	4
GO:1901880	negative regulation of protein depolymerization	2/403	75/17011	0.0266667	1.12562	0.169842	0.533529	0.819873	0.742384	HDAC6/STMN2	2	0.0862536	4
GO:1902017	regulation of cilium assembly	2/403	75/17011	0.0266667	1.12562	0.169842	0.533529	0.819873	0.742384	MAP4/ARF4	2	0.0862536	4
GO:0001736	establishment of planar polarity	1/403	32/17011	0.03125	1.31909	0.281436	0.536028	0.819873	0.742384	WDR1	1	0.0862536	4
GO:0002063	chondrocyte development	1/403	32/17011	0.03125	1.31909	0.281436	0.536028	0.819873	0.742384	SULF2	1	0.0862536	4
GO:0006505	GPI anchor metabolic process	1/403	32/17011	0.03125	1.31909	0.281436	0.536028	0.819873	0.742384	PGAP4	1	0.0862536	4
GO:0006506	GPI anchor biosynthetic process	1/403	32/17011	0.03125	1.31909	0.281436	0.536028	0.819873	0.742384	PGAP4	1	0.0862536	4
GO:0006691	leukotriene metabolic process	1/403	32/17011	0.03125	1.31909	0.281436	0.536028	0.819873	0.742384	CYP4F2	1	0.0862536	4
GO:0007164	establishment of tissue polarity	1/403	32/17011	0.03125	1.31909	0.281436	0.536028	0.819873	0.742384	WDR1	1	0.0862536	4
GO:0014850	response to muscle activity	1/403	32/17011	0.03125	1.31909	0.281436	0.536028	0.819873	0.742384	DAG1	1	0.0862536	4
GO:0018198	peptidyl-cysteine modification	1/403	32/17011	0.03125	1.31909	0.281436	0.536028	0.819873	0.742384	TXN	1	0.0862536	4
GO:0030947	regulation of vascular endothelial growth factor receptor signaling pathway	1/403	32/17011	0.03125	1.31909	0.281436	0.536028	0.819873	0.742384	ITGB3	1	0.0862536	4
GO:0035590	purinergic nucleotide receptor signaling pathway	1/403	32/17011	0.03125	1.31909	0.281436	0.536028	0.819873	0.742384	P2RX2	1	0.0862536	4
GO:0048199	vesicle targeting, to, from or within Golgi	1/403	32/17011	0.03125	1.31909	0.281436	0.536028	0.819873	0.742384	WIPI1	1	0.0862536	4
GO:0048333	mesodermal cell differentiation	1/403	32/17011	0.03125	1.31909	0.281436	0.536028	0.819873	0.742384	ITGB3	1	0.0862536	4
GO:0048799	animal organ maturation	1/403	32/17011	0.03125	1.31909	0.281436	0.536028	0.819873	0.742384	EBP	1	0.0862536	4
GO:0060421	positive regulation of heart growth	1/403	32/17011	0.03125	1.31909	0.281436	0.536028	0.819873	0.742384	NRG1	1	0.0862536	4
GO:0060603	mammary gland duct morphogenesis	1/403	32/17011	0.03125	1.31909	0.281436	0.536028	0.819873	0.742384	PERP	1	0.0862536	4
GO:0062098	regulation of programmed necrotic cell death	1/403	32/17011	0.03125	1.31909	0.281436	0.536028	0.819873	0.742384	NOL3	1	0.0862536	4
GO:0090025	regulation of monocyte chemotaxis	1/403	32/17011	0.03125	1.31909	0.281436	0.536028	0.819873	0.742384	S100A14	1	0.0862536	4
GO:0099022	vesicle tethering	1/403	32/17011	0.03125	1.31909	0.281436	0.536028	0.819873	0.742384	EXOC6	1	0.0862536	4
GO:0180046	GPI anchored protein biosynthesis	1/403	32/17011	0.03125	1.31909	0.281436	0.536028	0.819873	0.742384	PGAP4	1	0.0862536	4
GO:1901889	negative regulation of cell junction assembly	1/403	32/17011	0.03125	1.31909	0.281436	0.536028	0.819873	0.742384	CORO1C	1	0.0862536	4
GO:1902253	regulation of intrinsic apoptotic signaling pathway by p53 class mediator	1/403	32/17011	0.03125	1.31909	0.281436	0.536028	0.819873	0.742384	RRM2B	1	0.0862536	4
GO:2000279	negative regulation of DNA biosynthetic process	1/403	32/17011	0.03125	1.31909	0.281436	0.536028	0.819873	0.742384	CDKN1A	1	0.0862536	4
GO:0009166	nucleotide catabolic process	4/403	162/17011	0.0246914	1.04224	0.0841571	0.537072	0.820787	0.743212	ENO1/ALDOC/GPI/UPB1	4	0.0857694	4
GO:0051236	establishment of RNA localization	4/403	162/17011	0.0246914	1.04224	0.0841571	0.537072	0.820787	0.743212	AGFG1/PEG10/CETN2/RAN	4	0.0857694	4
GO:0030518	nuclear receptor-mediated steroid hormone signaling pathway	3/403	119/17011	0.0252101	1.06414	0.109374	0.538104	0.821682	0.744022	HDAC6/DDX5/YWHAH	3	0.0852963	4
GO:0099072	regulation of postsynaptic membrane neurotransmitter receptor levels	3/403	119/17011	0.0252101	1.06414	0.109374	0.538104	0.821682	0.744022	DAG1/NRG1/ITGB3	3	0.0852963	4
GO:0002028	regulation of sodium ion transport	2/403	76/17011	0.0263158	1.11081	0.150818	0.540686	0.823913	0.746042	PCSK9/YWHAH	2	0.0841187	4
GO:0042982	amyloid precursor protein metabolic process	2/403	76/17011	0.0263158	1.11081	0.150818	0.540686	0.823913	0.746042	DHCR24/ACHE	2	0.0841187	4
GO:0051966	regulation of synaptic transmission, glutamatergic	2/403	76/17011	0.0263158	1.11081	0.150818	0.540686	0.823913	0.746042	HDAC6/STXBP1	2	0.0841187	4
GO:1902893	regulation of miRNA transcription	2/403	76/17011	0.0263158	1.11081	0.150818	0.540686	0.823913	0.746042	PDGFB/SREBF2	2	0.0841187	4
GO:1904063	negative regulation of cation transmembrane transport	2/403	76/17011	0.0263158	1.11081	0.150818	0.540686	0.823913	0.746042	PCSK9/VDAC1	2	0.0841187	4
GO:0034764	positive regulation of transmembrane transport	5/403	206/17011	0.0242718	1.02454	0.0551924	0.541095	0.824194	0.746297	ITLN1/SLC26A6/ACE2/P2RX2/BAX	5	0.0839704	4
GO:0140694	membraneless organelle assembly	10/403	421/17011	0.023753	1.00263	0.00852676	0.541759	0.824455	0.746532	CEP85/WDR1/CENPK/SQSTM1/CETN2/RRS1/SQLE/KRT8/RPS27L/MPV17L2	10	0.0838333	4
GO:0022898	regulation of transmembrane transporter activity	4/403	163/17011	0.0245399	1.03585	0.0716414	0.541938	0.824455	0.746532	PCSK9/ACTB/ACE2/YWHAH	4	0.0838333	4
GO:0071774	response to fibroblast growth factor	4/403	163/17011	0.0245399	1.03585	0.0716414	0.541938	0.824455	0.746532	GCLM/GPC1/GCLC/SULF2	4	0.0838333	4
GO:0015908	fatty acid transport	3/403	120/17011	0.025	1.05527	0.0946502	0.543773	0.825048	0.74707	FABP1/FABP4/CYP4F2	3	0.0835209	4
GO:1902749	regulation of cell cycle G2/M phase transition	3/403	120/17011	0.025	1.05527	0.0946502	0.543773	0.825048	0.74707	CDKN1A/RRM2B/CCND1	3	0.0835209	4
GO:0009913	epidermal cell differentiation	6/403	250/17011	0.024	1.01306	0.0324098	0.544713	0.825048	0.74707	SFN/CDKN1A/SFRP4/AKR1C3/NME2/MAFG	6	0.0835209	4
GO:0030073	insulin secretion	5/403	207/17011	0.0241546	1.01959	0.0441674	0.545408	0.825048	0.74707	SOX4/SYT7/AACS/SMAD2/KCNB1	5	0.0835209	4
GO:0055002	striated muscle cell development	4/403	164/17011	0.0243902	1.02953	0.0592022	0.546778	0.825048	0.74707	LMNA/WDR1/P2RX2/KRT8	4	0.0835209	4
GO:0000460	maturation of 5.8S rRNA	1/403	33/17011	0.030303	1.27912	0.250005	0.54704	0.825048	0.74707	RRS1	1	0.0835209	4
GO:0002230	positive regulation of defense response to virus by host	1/403	33/17011	0.030303	1.27912	0.250005	0.54704	0.825048	0.74707	TRIM22	1	0.0835209	4
GO:0002495	antigen processing and presentation of peptide antigen via MHC class II	1/403	33/17011	0.030303	1.27912	0.250005	0.54704	0.825048	0.74707	HLA-DRB5	1	0.0835209	4
GO:0006221	pyrimidine nucleotide biosynthetic process	1/403	33/17011	0.030303	1.27912	0.250005	0.54704	0.825048	0.74707	NME2	1	0.0835209	4
GO:0015012	heparan sulfate proteoglycan biosynthetic process	1/403	33/17011	0.030303	1.27912	0.250005	0.54704	0.825048	0.74707	UGDH	1	0.0835209	4
GO:0019068	virion assembly	1/403	33/17011	0.030303	1.27912	0.250005	0.54704	0.825048	0.74707	LRSAM1	1	0.0835209	4
GO:0021591	ventricular system development	1/403	33/17011	0.030303	1.27912	0.250005	0.54704	0.825048	0.74707	CORO1C	1	0.0835209	4
GO:0033032	regulation of myeloid cell apoptotic process	1/403	33/17011	0.030303	1.27912	0.250005	0.54704	0.825048	0.74707	GAS6	1	0.0835209	4
GO:0033198	response to ATP	1/403	33/17011	0.030303	1.27912	0.250005	0.54704	0.825048	0.74707	P2RX2	1	0.0835209	4
GO:0033687	osteoblast proliferation	1/403	33/17011	0.030303	1.27912	0.250005	0.54704	0.825048	0.74707	ITGB3	1	0.0835209	4
GO:0051654	establishment of mitochondrion localization	1/403	33/17011	0.030303	1.27912	0.250005	0.54704	0.825048	0.74707	HDAC6	1	0.0835209	4
GO:0060219	camera-type eye photoreceptor cell differentiation	1/403	33/17011	0.030303	1.27912	0.250005	0.54704	0.825048	0.74707	SAMD11	1	0.0835209	4
GO:0061097	regulation of protein tyrosine kinase activity	1/403	33/17011	0.030303	1.27912	0.250005	0.54704	0.825048	0.74707	UNC119	1	0.0835209	4
GO:0061384	heart trabecula morphogenesis	1/403	33/17011	0.030303	1.27912	0.250005	0.54704	0.825048	0.74707	NRG1	1	0.0835209	4
GO:0099170	postsynaptic modulation of chemical synaptic transmission	1/403	33/17011	0.030303	1.27912	0.250005	0.54704	0.825048	0.74707	FBXO2	1	0.0835209	4
GO:1904376	negative regulation of protein localization to cell periphery	1/403	33/17011	0.030303	1.27912	0.250005	0.54704	0.825048	0.74707	SFN	1	0.0835209	4
GO:0009123	nucleoside monophosphate metabolic process	2/403	77/17011	0.025974	1.09639	0.132048	0.547767	0.825466	0.747449	AK7/UPB1	2	0.0833006	4
GO:0071277	cellular response to calcium ion	2/403	77/17011	0.025974	1.09639	0.132048	0.547767	0.825466	0.747449	AKR1C3/KCNB1	2	0.0833006	4
GO:0048545	response to steroid hormone	8/403	338/17011	0.0236686	0.999075	-0.00267576	0.551154	0.830231	0.751763	CDKN1A/HDAC6/AKR1C3/DDX5/NPC1/PCNA/GPI/YWHAH	8	0.0808008	4
GO:0048762	mesenchymal cell differentiation	6/403	252/17011	0.0238095	1.00502	0.0125109	0.552527	0.831038	0.752493	DAG1/HNRNPAB/NRG1/CORO1C/DDX5/SMAD2	6	0.0803793	4
GO:0090087	regulation of peptide transport	5/403	209/17011	0.0239234	1.00983	0.022275	0.553976	0.831038	0.752493	SLC26A6/SOX4/SYT7/AACS/KCNB1	5	0.0803793	4
GO:0002637	regulation of immunoglobulin production	2/403	78/17011	0.025641	1.08233	0.113525	0.554771	0.831038	0.752493	TRAF2/GPI	2	0.0803793	4
GO:0097120	receptor localization to synapse	2/403	78/17011	0.025641	1.08233	0.113525	0.554771	0.831038	0.752493	DAG1/ITGB3	2	0.0803793	4
GO:1902850	microtubule cytoskeleton organization involved in mitosis	4/403	166/17011	0.0240964	1.01713	0.034549	0.556378	0.831038	0.752493	MAP4/DYNLT1/RAN/TUBG1	4	0.0803793	4
GO:1903169	regulation of calcium ion transmembrane transport	4/403	166/17011	0.0240964	1.01713	0.034549	0.556378	0.831038	0.752493	VDAC1/P2RX2/ITGB3/BAX	4	0.0803793	4
GO:0000462	maturation of SSU-rRNA from tricistronic rRNA transcript (SSU-rRNA, 5.8S rRNA, LSU-rRNA)	1/403	34/17011	0.0294118	1.2415	0.219567	0.557792	0.831038	0.752493	RRS1	1	0.0803793	4
GO:0002431	Fc receptor mediated stimulatory signaling pathway	1/403	34/17011	0.0294118	1.2415	0.219567	0.557792	0.831038	0.752493	VAV2	1	0.0803793	4
GO:0007628	adult walking behavior	1/403	34/17011	0.0294118	1.2415	0.219567	0.557792	0.831038	0.752493	NPC1	1	0.0803793	4
GO:0010574	regulation of vascular endothelial growth factor production	1/403	34/17011	0.0294118	1.2415	0.219567	0.557792	0.831038	0.752493	SULF2	1	0.0803793	4
GO:0015813	L-glutamate transmembrane transport	1/403	34/17011	0.0294118	1.2415	0.219567	0.557792	0.831038	0.752493	EPM2A	1	0.0803793	4
GO:0030517	negative regulation of axon extension	1/403	34/17011	0.0294118	1.2415	0.219567	0.557792	0.831038	0.752493	HDAC6	1	0.0803793	4
GO:0032107	regulation of response to nutrient levels	1/403	34/17011	0.0294118	1.2415	0.219567	0.557792	0.831038	0.752493	BAX	1	0.0803793	4
GO:0034405	response to fluid shear stress	1/403	34/17011	0.0294118	1.2415	0.219567	0.557792	0.831038	0.752493	SREBF2	1	0.0803793	4
GO:0035909	aorta morphogenesis	1/403	34/17011	0.0294118	1.2415	0.219567	0.557792	0.831038	0.752493	SOX4	1	0.0803793	4
GO:0045671	negative regulation of osteoclast differentiation	1/403	34/17011	0.0294118	1.2415	0.219567	0.557792	0.831038	0.752493	TCTA	1	0.0803793	4
GO:0046475	glycerophospholipid catabolic process	1/403	34/17011	0.0294118	1.2415	0.219567	0.557792	0.831038	0.752493	LDLR	1	0.0803793	4
GO:0048147	negative regulation of fibroblast proliferation	1/403	34/17011	0.0294118	1.2415	0.219567	0.557792	0.831038	0.752493	BAX	1	0.0803793	4
GO:0048240	sperm capacitation	1/403	34/17011	0.0294118	1.2415	0.219567	0.557792	0.831038	0.752493	SLC26A6	1	0.0803793	4
GO:0050891	multicellular organismal-level water homeostasis	1/403	34/17011	0.0294118	1.2415	0.219567	0.557792	0.831038	0.752493	CYP4F2	1	0.0803793	4
GO:0051353	positive regulation of oxidoreductase activity	1/403	34/17011	0.0294118	1.2415	0.219567	0.557792	0.831038	0.752493	EDN2	1	0.0803793	4
GO:0051647	nucleus localization	1/403	34/17011	0.0294118	1.2415	0.219567	0.557792	0.831038	0.752493	LMNA	1	0.0803793	4
GO:0072344	rescue of stalled ribosome	1/403	34/17011	0.0294118	1.2415	0.219567	0.557792	0.831038	0.752493	PELO	1	0.0803793	4
GO:0090022	regulation of neutrophil chemotaxis	1/403	34/17011	0.0294118	1.2415	0.219567	0.557792	0.831038	0.752493	PERP	1	0.0803793	4
GO:1902235	regulation of endoplasmic reticulum stress-induced intrinsic apoptotic signaling pathway	1/403	34/17011	0.0294118	1.2415	0.219567	0.557792	0.831038	0.752493	BBC3	1	0.0803793	4
GO:2000191	regulation of fatty acid transport	1/403	34/17011	0.0294118	1.2415	0.219567	0.557792	0.831038	0.752493	CYP4F2	1	0.0803793	4
GO:2000677	regulation of transcription regulatory region DNA binding	1/403	34/17011	0.0294118	1.2415	0.219567	0.557792	0.831038	0.752493	IL32	1	0.0803793	4
GO:0006836	neurotransmitter transport	5/403	210/17011	0.0238095	1.00502	0.0114065	0.558231	0.831354	0.75278	SLC6A11/STXBP1/SYT7/SLC6A2/ITGB3	5	0.0802137	4
GO:0022900	electron transport chain	3/403	123/17011	0.0243902	1.02953	0.0512083	0.560534	0.834109	0.755274	CYCS/AIFM2/BID	3	0.0787773	4
GO:0045931	positive regulation of mitotic cell cycle	3/403	123/17011	0.0243902	1.02953	0.0512083	0.560534	0.834109	0.755274	TTL/RRM2B/CCND1	3	0.0787773	4
GO:0042246	tissue regeneration	2/403	79/17011	0.0253165	1.06863	0.0952412	0.561698	0.834551	0.755675	DAG1/CDKN1A	2	0.0785472	4
GO:0071383	cellular response to steroid hormone stimulus	5/403	211/17011	0.0236967	1.00026	0.000589071	0.562465	0.834551	0.755675	HDAC6/AKR1C3/DDX5/NPC1/YWHAH	5	0.0785472	4
GO:0009100	glycoprotein metabolic process	9/403	385/17011	0.0233766	0.986749	-0.0409675	0.563564	0.834551	0.755675	B4GALT2/FBXO2/GPC1/UGDH/PGM3/SLC51B/NPC1/SULF2/DERL3	9	0.0785472	4
GO:0010001	glial cell differentiation	6/403	255/17011	0.0235294	0.993198	-0.0170476	0.564133	0.834551	0.755675	GPC1/DAG1/WDR1/SOX4/RHEB/LDLR	6	0.0785472	4
GO:0010594	regulation of endothelial cell migration	4/403	168/17011	0.0238095	1.00502	0.0101896	0.565868	0.834551	0.755675	ITGB3/MAP2K3/GPI/PDGFB	4	0.0785472	4
GO:0030326	embryonic limb morphogenesis	3/403	124/17011	0.0241935	1.02123	0.0369632	0.566038	0.834551	0.755675	FLVCR1/GNA12/BAX	3	0.0785472	4
GO:0035113	embryonic appendage morphogenesis	3/403	124/17011	0.0241935	1.02123	0.0369632	0.566038	0.834551	0.755675	FLVCR1/GNA12/BAX	3	0.0785472	4
GO:0000082	G1/S transition of mitotic cell cycle	5/403	212/17011	0.0235849	0.995541	-0.0101779	0.566679	0.834551	0.755675	CDKN1A/ACTB/CCND1/RPS27L/BID	5	0.0785472	4
GO:0006402	mRNA catabolic process	6/403	256/17011	0.0234375	0.989318	-0.0268244	0.567969	0.834551	0.755675	PELO/HNRNPAB/PIWIL2/SECISBP2/TRAF2/DDX5	6	0.0785472	4
GO:0050870	positive regulation of T cell activation	6/403	256/17011	0.0234375	0.989318	-0.0268244	0.567969	0.834551	0.755675	SOX4/HLA-DRB5/ACTB/DOCK8/GPAM/CD276	6	0.0785472	4
GO:0001675	acrosome assembly	1/403	35/17011	0.0285714	1.20603	0.190057	0.568289	0.834551	0.755675	AGFG1	1	0.0785472	4
GO:0001782	B cell homeostasis	1/403	35/17011	0.0285714	1.20603	0.190057	0.568289	0.834551	0.755675	BAX	1	0.0785472	4
GO:0002474	antigen processing and presentation of peptide antigen via MHC class I	1/403	35/17011	0.0285714	1.20603	0.190057	0.568289	0.834551	0.755675	ULBP3	1	0.0785472	4
GO:0002504	antigen processing and presentation of peptide or polysaccharide antigen via MHC class II	1/403	35/17011	0.0285714	1.20603	0.190057	0.568289	0.834551	0.755675	HLA-DRB5	1	0.0785472	4
GO:0006884	cell volume homeostasis	1/403	35/17011	0.0285714	1.20603	0.190057	0.568289	0.834551	0.755675	CLCN6	1	0.0785472	4
GO:0008053	mitochondrial fusion	1/403	35/17011	0.0285714	1.20603	0.190057	0.568289	0.834551	0.755675	BAX	1	0.0785472	4
GO:0014808	release of sequestered calcium ion into cytosol by sarcoplasmic reticulum	1/403	35/17011	0.0285714	1.20603	0.190057	0.568289	0.834551	0.755675	NOL3	1	0.0785472	4
GO:0016486	peptide hormone processing	1/403	35/17011	0.0285714	1.20603	0.190057	0.568289	0.834551	0.755675	ACE2	1	0.0785472	4
GO:0031646	positive regulation of nervous system process	1/403	35/17011	0.0285714	1.20603	0.190057	0.568289	0.834551	0.755675	DAG1	1	0.0785472	4
GO:0035456	response to interferon-beta	1/403	35/17011	0.0285714	1.20603	0.190057	0.568289	0.834551	0.755675	CAPN2	1	0.0785472	4
GO:0045943	positive regulation of transcription by RNA polymerase I	1/403	35/17011	0.0285714	1.20603	0.190057	0.568289	0.834551	0.755675	MARS1	1	0.0785472	4
GO:0046320	regulation of fatty acid oxidation	1/403	35/17011	0.0285714	1.20603	0.190057	0.568289	0.834551	0.755675	FABP1	1	0.0785472	4
GO:0048384	retinoic acid receptor signaling pathway	1/403	35/17011	0.0285714	1.20603	0.190057	0.568289	0.834551	0.755675	AKR1C3	1	0.0785472	4
GO:0050775	positive regulation of dendrite morphogenesis	1/403	35/17011	0.0285714	1.20603	0.190057	0.568289	0.834551	0.755675	HDAC6	1	0.0785472	4
GO:0070741	response to interleukin-6	1/403	35/17011	0.0285714	1.20603	0.190057	0.568289	0.834551	0.755675	CHI3L1	1	0.0785472	4
GO:0090630	activation of GTPase activity	1/403	35/17011	0.0285714	1.20603	0.190057	0.568289	0.834551	0.755675	CORO1C	1	0.0785472	4
GO:0099633	protein localization to postsynaptic specialization membrane	1/403	35/17011	0.0285714	1.20603	0.190057	0.568289	0.834551	0.755675	DAG1	1	0.0785472	4
GO:0099645	neurotransmitter receptor localization to postsynaptic specialization membrane	1/403	35/17011	0.0285714	1.20603	0.190057	0.568289	0.834551	0.755675	DAG1	1	0.0785472	4
GO:0150077	regulation of neuroinflammatory response	1/403	35/17011	0.0285714	1.20603	0.190057	0.568289	0.834551	0.755675	LDLR	1	0.0785472	4
GO:1901797	negative regulation of signal transduction by p53 class mediator	1/403	35/17011	0.0285714	1.20603	0.190057	0.568289	0.834551	0.755675	RRM2B	1	0.0785472	4
GO:0014032	neural crest cell development	2/403	80/17011	0.025	1.05527	0.0771902	0.568548	0.834551	0.755675	NRG1/CORO1C	2	0.0785472	4
GO:0043297	apical junction assembly	2/403	80/17011	0.025	1.05527	0.0771902	0.568548	0.834551	0.755675	CLDN19/WDR1	2	0.0785472	4
GO:0043489	RNA stabilization	2/403	80/17011	0.025	1.05527	0.0771902	0.568548	0.834551	0.755675	SECISBP2/TRAF2	2	0.0785472	4
GO:0043954	cellular component maintenance	2/403	80/17011	0.025	1.05527	0.0771902	0.568548	0.834551	0.755675	PLXNA4/ITGB3	2	0.0785472	4
GO:0071772	response to BMP	4/403	169/17011	0.0236686	0.999075	-0.00188253	0.570571	0.836852	0.757759	PELO/SFRP4/DDX5/SMAD2	4	0.0773511	4
GO:0071773	cellular response to BMP stimulus	4/403	169/17011	0.0236686	0.999075	-0.00188253	0.570571	0.836852	0.757759	PELO/SFRP4/DDX5/SMAD2	4	0.0773511	4
GO:0042098	T cell proliferation	5/403	213/17011	0.0234742	0.990867	-0.0208948	0.570872	0.836961	0.757857	DOCK8/GPAM/CD276/BAX/BID	5	0.0772948	4
GO:0061640	cytoskeleton-dependent cytokinesis	3/403	125/17011	0.024	1.01306	0.0228322	0.571499	0.837546	0.758386	CFL1/EXOC6/UNC119	3	0.0769914	4
GO:0010038	response to metal ion	8/403	345/17011	0.0231884	0.978804	-0.0619578	0.574498	0.839827	0.760452	GCLC/FABP4/AKR1C3/NPC1/KCNB1/PCNA/MAP1LC3A/GPI	8	0.07581	4
GO:0007034	vacuolar transport	4/403	170/17011	0.0235294	0.993198	-0.0138841	0.575246	0.839827	0.760452	PCSK9/SQSTM1/ATP6V0D1/NPC1	4	0.07581	4
GO:0030308	negative regulation of cell growth	4/403	170/17011	0.0235294	0.993198	-0.0138841	0.575246	0.839827	0.760452	ENO1/CDKN1A/HDAC6/ULK2	4	0.07581	4
GO:0032436	positive regulation of proteasomal ubiquitin-dependent protein catabolic process	2/403	81/17011	0.0246914	1.04224	0.0593655	0.57532	0.839827	0.760452	GCLC/TRIB3	2	0.07581	4
GO:0051279	regulation of release of sequestered calcium ion into cytosol	2/403	81/17011	0.0246914	1.04224	0.0593655	0.57532	0.839827	0.760452	ITGB3/BAX	2	0.07581	4
GO:1904427	positive regulation of calcium ion transmembrane transport	2/403	81/17011	0.0246914	1.04224	0.0593655	0.57532	0.839827	0.760452	P2RX2/BAX	2	0.07581	4
GO:0001953	negative regulation of cell-matrix adhesion	1/403	36/17011	0.0277778	1.17253	0.161416	0.578538	0.839827	0.760452	CORO1C	1	0.07581	4
GO:0001975	response to amphetamine	1/403	36/17011	0.0277778	1.17253	0.161416	0.578538	0.839827	0.760452	HDAC6	1	0.07581	4
GO:0002067	glandular epithelial cell differentiation	1/403	36/17011	0.0277778	1.17253	0.161416	0.578538	0.839827	0.760452	FASN	1	0.07581	4
GO:0021884	forebrain neuron development	1/403	36/17011	0.0277778	1.17253	0.161416	0.578538	0.839827	0.760452	SECISBP2	1	0.07581	4
GO:0032692	negative regulation of interleukin-1 production	1/403	36/17011	0.0277778	1.17253	0.161416	0.578538	0.839827	0.760452	GAS6	1	0.07581	4
GO:0032743	positive regulation of interleukin-2 production	1/403	36/17011	0.0277778	1.17253	0.161416	0.578538	0.839827	0.760452	TRAF2	1	0.07581	4
GO:0035883	enteroendocrine cell differentiation	1/403	36/17011	0.0277778	1.17253	0.161416	0.578538	0.839827	0.760452	RHEB	1	0.07581	4
GO:0043162	ubiquitin-dependent protein catabolic process via the multivesicular body sorting pathway	1/403	36/17011	0.0277778	1.17253	0.161416	0.578538	0.839827	0.760452	HDAC6	1	0.07581	4
GO:0043276	anoikis	1/403	36/17011	0.0277778	1.17253	0.161416	0.578538	0.839827	0.760452	IKBKG	1	0.07581	4
GO:0045047	protein targeting to ER	1/403	36/17011	0.0277778	1.17253	0.161416	0.578538	0.839827	0.760452	SRPRB	1	0.07581	4
GO:0046326	positive regulation of D-glucose import	1/403	36/17011	0.0277778	1.17253	0.161416	0.578538	0.839827	0.760452	ITLN1	1	0.07581	4
GO:0046688	response to copper ion	1/403	36/17011	0.0277778	1.17253	0.161416	0.578538	0.839827	0.760452	MAP1LC3A	1	0.07581	4
GO:0051438	regulation of ubiquitin-protein transferase activity	1/403	36/17011	0.0277778	1.17253	0.161416	0.578538	0.839827	0.760452	TRIB3	1	0.07581	4
GO:1901099	negative regulation of signal transduction in absence of ligand	1/403	36/17011	0.0277778	1.17253	0.161416	0.578538	0.839827	0.760452	NRG1	1	0.07581	4
GO:1902624	positive regulation of neutrophil migration	1/403	36/17011	0.0277778	1.17253	0.161416	0.578538	0.839827	0.760452	PERP	1	0.07581	4
GO:1902745	positive regulation of lamellipodium organization	1/403	36/17011	0.0277778	1.17253	0.161416	0.578538	0.839827	0.760452	CORO1C	1	0.07581	4
GO:2000765	regulation of cytoplasmic translation	1/403	36/17011	0.0277778	1.17253	0.161416	0.578538	0.839827	0.760452	PIWIL2	1	0.07581	4
GO:2001240	negative regulation of extrinsic apoptotic signaling pathway in absence of ligand	1/403	36/17011	0.0277778	1.17253	0.161416	0.578538	0.839827	0.760452	NRG1	1	0.07581	4
GO:0007626	locomotory behavior	5/403	215/17011	0.0232558	0.981649	-0.0421809	0.579196	0.84012	0.760717	B4GALT2/SOBP/GLA/NPC1/CSTB	5	0.0756589	4
GO:0044706	multi-multicellular organism process	5/403	215/17011	0.0232558	0.981649	-0.0421809	0.579196	0.84012	0.760717	CAPN2/HYAL3/HPGD/ACE2/ITGB3	5	0.0756589	4
GO:0001837	epithelial to mesenchymal transition	4/403	171/17011	0.0233918	0.98739	-0.0258162	0.579891	0.840797	0.76133	DAG1/HNRNPAB/DDX5/SMAD2	4	0.0753089	4
GO:0060395	SMAD protein signal transduction	2/403	82/17011	0.0243902	1.02953	0.0417607	0.582014	0.843542	0.763816	SMAD2/MAP1LC3A	2	0.0738932	4
GO:0090068	positive regulation of cell cycle process	6/403	260/17011	0.0230769	0.974098	-0.0655607	0.583151	0.844148	0.764365	PIWIL2/RRM2B/FEN1/CCND1/RAD51AP1/PDGFB	6	0.0735814	4
GO:0006906	vesicle fusion	3/403	128/17011	0.0234375	0.989318	-0.0188957	0.587626	0.844148	0.764365	STXBP1/SYT7/ANXA2	3	0.0735814	4
GO:0000132	establishment of mitotic spindle orientation	1/403	37/17011	0.027027	1.14084	0.133588	0.588543	0.844148	0.764365	DYNLT1	1	0.0735814	4
GO:0001916	positive regulation of T cell mediated cytotoxicity	1/403	37/17011	0.027027	1.14084	0.133588	0.588543	0.844148	0.764365	ULBP3	1	0.0735814	4
GO:0003230	cardiac atrium development	1/403	37/17011	0.027027	1.14084	0.133588	0.588543	0.844148	0.764365	SOX4	1	0.0735814	4
GO:0003382	epithelial cell morphogenesis	1/403	37/17011	0.027027	1.14084	0.133588	0.588543	0.844148	0.764365	FAT1	1	0.0735814	4
GO:0007095	mitotic G2 DNA damage checkpoint signaling	1/403	37/17011	0.027027	1.14084	0.133588	0.588543	0.844148	0.764365	CDKN1A	1	0.0735814	4
GO:0008340	determination of adult lifespan	1/403	37/17011	0.027027	1.14084	0.133588	0.588543	0.844148	0.764365	BBC3	1	0.0735814	4
GO:0010573	vascular endothelial growth factor production	1/403	37/17011	0.027027	1.14084	0.133588	0.588543	0.844148	0.764365	SULF2	1	0.0735814	4
GO:0010770	positive regulation of cell morphogenesis	1/403	37/17011	0.027027	1.14084	0.133588	0.588543	0.844148	0.764365	HDAC6	1	0.0735814	4
GO:0021955	central nervous system neuron axonogenesis	1/403	37/17011	0.027027	1.14084	0.133588	0.588543	0.844148	0.764365	PLXNA4	1	0.0735814	4
GO:0032885	regulation of polysaccharide biosynthetic process	1/403	37/17011	0.027027	1.14084	0.133588	0.588543	0.844148	0.764365	PDGFB	1	0.0735814	4
GO:0034368	protein-lipid complex remodeling	1/403	37/17011	0.027027	1.14084	0.133588	0.588543	0.844148	0.764365	LPL	1	0.0735814	4
GO:0034369	plasma lipoprotein particle remodeling	1/403	37/17011	0.027027	1.14084	0.133588	0.588543	0.844148	0.764365	LPL	1	0.0735814	4
GO:0038094	Fc-gamma receptor signaling pathway	1/403	37/17011	0.027027	1.14084	0.133588	0.588543	0.844148	0.764365	VAV2	1	0.0735814	4
GO:0042462	eye photoreceptor cell development	1/403	37/17011	0.027027	1.14084	0.133588	0.588543	0.844148	0.764365	SAMD11	1	0.0735814	4
GO:0043506	regulation of JUN kinase activity	1/403	37/17011	0.027027	1.14084	0.133588	0.588543	0.844148	0.764365	TRAF2	1	0.0735814	4
GO:0045880	positive regulation of smoothened signaling pathway	1/403	37/17011	0.027027	1.14084	0.133588	0.588543	0.844148	0.764365	SCUBE1	1	0.0735814	4
GO:0060043	regulation of cardiac muscle cell proliferation	1/403	37/17011	0.027027	1.14084	0.133588	0.588543	0.844148	0.764365	NRG1	1	0.0735814	4
GO:0060306	regulation of membrane repolarization	1/403	37/17011	0.027027	1.14084	0.133588	0.588543	0.844148	0.764365	WDR1	1	0.0735814	4
GO:0099171	presynaptic modulation of chemical synaptic transmission	1/403	37/17011	0.027027	1.14084	0.133588	0.588543	0.844148	0.764365	YWHAH	1	0.0735814	4
GO:1903514	release of sequestered calcium ion into cytosol by endoplasmic reticulum	1/403	37/17011	0.027027	1.14084	0.133588	0.588543	0.844148	0.764365	NOL3	1	0.0735814	4
GO:1903580	positive regulation of ATP metabolic process	1/403	37/17011	0.027027	1.14084	0.133588	0.588543	0.844148	0.764365	ENO1	1	0.0735814	4
GO:0008088	axo-dendritic transport	2/403	83/17011	0.0240964	1.01713	0.0243699	0.588631	0.844148	0.764365	HDAC6/BLOC1S2	2	0.0735814	4
GO:0034766	negative regulation of monoatomic ion transmembrane transport	2/403	83/17011	0.0240964	1.01713	0.0243699	0.588631	0.844148	0.764365	PCSK9/VDAC1	2	0.0735814	4
GO:0035050	embryonic heart tube development	2/403	83/17011	0.0240964	1.01713	0.0243699	0.588631	0.844148	0.764365	PLXNA4/FOXN4	2	0.0735814	4
GO:0042267	natural killer cell mediated cytotoxicity	2/403	83/17011	0.0240964	1.01713	0.0243699	0.588631	0.844148	0.764365	PRDX1/ULBP3	2	0.0735814	4
GO:0050673	epithelial cell proliferation	10/403	437/17011	0.0228833	0.965925	-0.112411	0.589416	0.844944	0.765085	SFN/CDKN1A/HDAC6/CCND1/NME2/ITGB3/SULF2/BAX/PDGFB/BID	10	0.0731721	4
GO:0010977	negative regulation of neuron projection development	3/403	129/17011	0.0232558	0.981649	-0.0325899	0.592915	0.849629	0.769328	HDAC6/STMN2/ULK2	3	0.0707704	4
GO:0032409	regulation of transporter activity	4/403	174/17011	0.0229885	0.970366	-0.061204	0.593653	0.850025	0.769686	PCSK9/ACTB/ACE2/YWHAH	4	0.0705684	4
GO:0050796	regulation of insulin secretion	4/403	174/17011	0.0229885	0.970366	-0.061204	0.593653	0.850025	0.769686	SOX4/SYT7/AACS/KCNB1	4	0.0705684	4
GO:0071560	cellular response to transforming growth factor beta stimulus	6/403	263/17011	0.0228137	0.962987	-0.0942323	0.594358	0.850276	0.769913	HPGD/HSP90AB1/PEG10/SMAD2/CIDEA/ID1	6	0.0704402	4
GO:0001960	negative regulation of cytokine-mediated signaling pathway	2/403	84/17011	0.0238095	1.00502	0.00718721	0.595169	0.850276	0.769913	GAS6/NOL3	2	0.0704402	4
GO:0008344	adult locomotory behavior	2/403	84/17011	0.0238095	1.00502	0.00718721	0.595169	0.850276	0.769913	NPC1/CSTB	2	0.0704402	4
GO:0051153	regulation of striated muscle cell differentiation	2/403	84/17011	0.0238095	1.00502	0.00718721	0.595169	0.850276	0.769913	NLN/NRG1	2	0.0704402	4
GO:0097009	energy homeostasis	2/403	84/17011	0.0238095	1.00502	0.00718721	0.595169	0.850276	0.769913	EDN2/SQSTM1	2	0.0704402	4
GO:0003012	muscle system process	10/403	439/17011	0.022779	0.961524	-0.127226	0.595216	0.850276	0.769913	EDN2/ENO1/LMNA/DAG1/ACE2/P2RX2/NOL3/MAP2K3/DTNA/SULF2	10	0.0704402	4
GO:0007249	canonical NF-kappaB signal transduction	7/403	308/17011	0.0227273	0.959339	-0.112176	0.597383	0.851062	0.770625	PRDX1/SQSTM1/EDA2R/IKBKG/TRAF2/TRIM22/HACD3	7	0.070039	4
GO:0009154	purine ribonucleotide catabolic process	3/403	130/17011	0.0230769	0.974098	-0.0461796	0.59816	0.851062	0.770625	ENO1/ALDOC/GPI	3	0.070039	4
GO:0043433	negative regulation of DNA-binding transcription factor activity	3/403	130/17011	0.0230769	0.974098	-0.0461796	0.59816	0.851062	0.770625	HES6/SFRP4/ID1	3	0.070039	4
GO:0051028	mRNA transport	3/403	130/17011	0.0230769	0.974098	-0.0461796	0.59816	0.851062	0.770625	AGFG1/PEG10/CETN2	3	0.070039	4
GO:0090174	organelle membrane fusion	3/403	130/17011	0.0230769	0.974098	-0.0461796	0.59816	0.851062	0.770625	STXBP1/SYT7/ANXA2	3	0.070039	4
GO:0007031	peroxisome organization	1/403	38/17011	0.0263158	1.11081	0.106525	0.598312	0.851062	0.770625	PEX10	1	0.070039	4
GO:0031112	positive regulation of microtubule polymerization or depolymerization	1/403	38/17011	0.0263158	1.11081	0.106525	0.598312	0.851062	0.770625	STMN2	1	0.070039	4
GO:0042401	biogenic amine biosynthetic process	1/403	38/17011	0.0263158	1.11081	0.106525	0.598312	0.851062	0.770625	ODC1	1	0.070039	4
GO:0046677	response to antibiotic	1/403	38/17011	0.0263158	1.11081	0.106525	0.598312	0.851062	0.770625	HYAL3	1	0.070039	4
GO:0071711	basement membrane organization	1/403	38/17011	0.0263158	1.11081	0.106525	0.598312	0.851062	0.770625	DAG1	1	0.070039	4
GO:1902229	regulation of intrinsic apoptotic signaling pathway in response to DNA damage	1/403	38/17011	0.0263158	1.11081	0.106525	0.598312	0.851062	0.770625	BID	1	0.070039	4
GO:0045216	cell-cell junction organization	5/403	220/17011	0.0227273	0.959339	-0.0945576	0.599623	0.852596	0.772014	CLDN19/WDR1/PERP/ACTB/ACE2	5	0.0692566	4
GO:0006970	response to osmotic stress	2/403	85/17011	0.0235294	0.993198	-0.00979288	0.60163	0.853362	0.772708	LETM1/BAX	2	0.0688667	4
GO:0043242	negative regulation of protein-containing complex disassembly	2/403	85/17011	0.0235294	0.993198	-0.00979288	0.60163	0.853362	0.772708	HDAC6/STMN2	2	0.0688667	4
GO:0048041	focal adhesion assembly	2/403	85/17011	0.0235294	0.993198	-0.00979288	0.60163	0.853362	0.772708	S100A10/CORO1C	2	0.0688667	4
GO:0097061	dendritic spine organization	2/403	85/17011	0.0235294	0.993198	-0.00979288	0.60163	0.853362	0.772708	HDAC6/CFL1	2	0.0688667	4
GO:1900542	regulation of purine nucleotide metabolic process	2/403	85/17011	0.0235294	0.993198	-0.00979288	0.60163	0.853362	0.772708	ENO1/ME1	2	0.0688667	4
GO:0007519	skeletal muscle tissue development	4/403	176/17011	0.0227273	0.959339	-0.0844643	0.602679	0.853362	0.772708	GPC1/NLN/P2RX2/DDX5	4	0.0688667	4
GO:0030216	keratinocyte differentiation	4/403	176/17011	0.0227273	0.959339	-0.0844643	0.602679	0.853362	0.772708	SFN/CDKN1A/AKR1C3/NME2	4	0.0688667	4
GO:0140053	mitochondrial gene expression	4/403	176/17011	0.0227273	0.959339	-0.0844643	0.602679	0.853362	0.772708	MRPS27/GARS1/ELAC2/MPV17L2	4	0.0688667	4
GO:0021782	glial cell development	3/403	131/17011	0.0229008	0.966662	-0.0596667	0.60336	0.853362	0.772708	DAG1/SOX4/LDLR	3	0.0688667	4
GO:0006486	protein glycosylation	5/403	221/17011	0.0226244	0.954998	-0.104893	0.603641	0.853362	0.772708	B4GALT2/PGM3/SLC51B/NPC1/DERL3	5	0.0688667	4
GO:0043413	macromolecule glycosylation	5/403	221/17011	0.0226244	0.954998	-0.104893	0.603641	0.853362	0.772708	B4GALT2/PGM3/SLC51B/NPC1/DERL3	5	0.0688667	4
GO:0010639	negative regulation of organelle organization	8/403	354/17011	0.0225989	0.953919	-0.136481	0.603676	0.853362	0.772708	LMNA/MAP4/GCLC/HDAC6/STMN2/NOL3/SMCR8/EML2	8	0.0688667	4
GO:0006109	regulation of carbohydrate metabolic process	4/403	177/17011	0.0225989	0.953919	-0.0959976	0.607146	0.853362	0.772708	PDK1/NLN/PGP/PDGFB	4	0.0688667	4
GO:0002446	neutrophil mediated immunity	1/403	39/17011	0.025641	1.08233	0.0801819	0.60785	0.853362	0.772708	WDR1	1	0.0688667	4
GO:0002478	antigen processing and presentation of exogenous peptide antigen	1/403	39/17011	0.025641	1.08233	0.0801819	0.60785	0.853362	0.772708	HLA-DRB5	1	0.0688667	4
GO:0003180	aortic valve morphogenesis	1/403	39/17011	0.025641	1.08233	0.0801819	0.60785	0.853362	0.772708	SMAD2	1	0.0688667	4
GO:0009309	amine biosynthetic process	1/403	39/17011	0.025641	1.08233	0.0801819	0.60785	0.853362	0.772708	ODC1	1	0.0688667	4
GO:0032350	regulation of hormone metabolic process	1/403	39/17011	0.025641	1.08233	0.0801819	0.60785	0.853362	0.772708	AKR1C3	1	0.0688667	4
GO:0032435	negative regulation of proteasomal ubiquitin-dependent protein catabolic process	1/403	39/17011	0.025641	1.08233	0.0801819	0.60785	0.853362	0.772708	HSP90AB1	1	0.0688667	4
GO:0032438	melanosome organization	1/403	39/17011	0.025641	1.08233	0.0801819	0.60785	0.853362	0.772708	BLOC1S2	1	0.0688667	4
GO:0034367	protein-containing complex remodeling	1/403	39/17011	0.025641	1.08233	0.0801819	0.60785	0.853362	0.772708	LPL	1	0.0688667	4
GO:0035633	maintenance of blood-brain barrier	1/403	39/17011	0.025641	1.08233	0.0801819	0.60785	0.853362	0.772708	ACTB	1	0.0688667	4
GO:0042044	fluid transport	1/403	39/17011	0.025641	1.08233	0.0801819	0.60785	0.853362	0.772708	SLC26A6	1	0.0688667	4
GO:0045616	regulation of keratinocyte differentiation	1/403	39/17011	0.025641	1.08233	0.0801819	0.60785	0.853362	0.772708	NME2	1	0.0688667	4
GO:0045745	positive regulation of G protein-coupled receptor signaling pathway	1/403	39/17011	0.025641	1.08233	0.0801819	0.60785	0.853362	0.772708	ITGB3	1	0.0688667	4
GO:0048741	skeletal muscle fiber development	1/403	39/17011	0.025641	1.08233	0.0801819	0.60785	0.853362	0.772708	P2RX2	1	0.0688667	4
GO:0060323	head morphogenesis	1/403	39/17011	0.025641	1.08233	0.0801819	0.60785	0.853362	0.772708	FLVCR1	1	0.0688667	4
GO:0070979	protein K11-linked ubiquitination	1/403	39/17011	0.025641	1.08233	0.0801819	0.60785	0.853362	0.772708	UBE2T	1	0.0688667	4
GO:0099622	cardiac muscle cell membrane repolarization	1/403	39/17011	0.025641	1.08233	0.0801819	0.60785	0.853362	0.772708	WDR1	1	0.0688667	4
GO:0140448	signaling receptor ligand precursor processing	1/403	39/17011	0.025641	1.08233	0.0801819	0.60785	0.853362	0.772708	ACE2	1	0.0688667	4
GO:1902742	apoptotic process involved in development	1/403	39/17011	0.025641	1.08233	0.0801819	0.60785	0.853362	0.772708	BAX	1	0.0688667	4
GO:0006140	regulation of nucleotide metabolic process	2/403	86/17011	0.0232558	0.981649	-0.0265757	0.608013	0.853362	0.772708	ENO1/ME1	2	0.0688667	4
GO:0048864	stem cell development	2/403	86/17011	0.0232558	0.981649	-0.0265757	0.608013	0.853362	0.772708	NRG1/CORO1C	2	0.0688667	4
GO:0007052	mitotic spindle organization	3/403	132/17011	0.0227273	0.959339	-0.0730529	0.608516	0.853362	0.772708	MAP4/RAN/TUBG1	3	0.0688667	4
GO:0032543	mitochondrial translation	3/403	132/17011	0.0227273	0.959339	-0.0730529	0.608516	0.853362	0.772708	MRPS27/GARS1/MPV17L2	3	0.0688667	4
GO:0034219	carbohydrate transmembrane transport	3/403	132/17011	0.0227273	0.959339	-0.0730529	0.608516	0.853362	0.772708	ITLN1/SLC26A6/TRIB3	3	0.0688667	4
GO:1901888	regulation of cell junction assembly	6/403	267/17011	0.0224719	0.94856	-0.131969	0.609051	0.853786	0.773091	CLDN19/LINGO4/S100A10/ACE2/VLDLR/CORO1C	6	0.0686512	4
GO:0048771	tissue remodeling	4/403	178/17011	0.0224719	0.94856	-0.107467	0.611583	0.856341	0.775405	SYT7/NOL3/ITGB3/BAX	4	0.0673535	4
GO:0048588	developmental cell growth	5/403	223/17011	0.0224215	0.946433	-0.125428	0.611608	0.856341	0.775405	EDN2/TTL/PLXNA4/HDAC6/ULK2	5	0.0673535	4
GO:0007368	determination of left/right symmetry	3/403	133/17011	0.0225564	0.952126	-0.0863399	0.613628	0.856341	0.775405	FOXN4/NEK8/SMAD2	3	0.0673535	4
GO:0008033	tRNA processing	3/403	133/17011	0.0225564	0.952126	-0.0863399	0.613628	0.856341	0.775405	DTWD2/ELP1/ELAC2	3	0.0673535	4
GO:0045598	regulation of fat cell differentiation	3/403	133/17011	0.0225564	0.952126	-0.0863399	0.613628	0.856341	0.775405	HDAC6/LPL/TRIB3	3	0.0673535	4
GO:0006900	vesicle budding from membrane	2/403	87/17011	0.0229885	0.970366	-0.0431664	0.614317	0.856341	0.775405	S100A10/ANXA2	2	0.0673535	4
GO:2000628	regulation of miRNA metabolic process	2/403	87/17011	0.0229885	0.970366	-0.0431664	0.614317	0.856341	0.775405	PDGFB/SREBF2	2	0.0673535	4
GO:0045926	negative regulation of growth	5/403	224/17011	0.0223214	0.942208	-0.135629	0.615557	0.856341	0.775405	ENO1/CDKN1A/HDAC6/ULK2/BBC3	5	0.0673535	4
GO:0002369	T cell cytokine production	1/403	40/17011	0.025	1.05527	0.0545174	0.617161	0.856341	0.775405	TRAF2	1	0.0673535	4
GO:0002724	regulation of T cell cytokine production	1/403	40/17011	0.025	1.05527	0.0545174	0.617161	0.856341	0.775405	TRAF2	1	0.0673535	4
GO:0009303	rRNA transcription	1/403	40/17011	0.025	1.05527	0.0545174	0.617161	0.856341	0.775405	MARS1	1	0.0673535	4
GO:0032814	regulation of natural killer cell activation	1/403	40/17011	0.025	1.05527	0.0545174	0.617161	0.856341	0.775405	GAS6	1	0.0673535	4
GO:0033028	myeloid cell apoptotic process	1/403	40/17011	0.025	1.05527	0.0545174	0.617161	0.856341	0.775405	GAS6	1	0.0673535	4
GO:0045746	negative regulation of Notch signaling pathway	1/403	40/17011	0.025	1.05527	0.0545174	0.617161	0.856341	0.775405	CHAC1	1	0.0673535	4
GO:0045981	positive regulation of nucleotide metabolic process	1/403	40/17011	0.025	1.05527	0.0545174	0.617161	0.856341	0.775405	ENO1	1	0.0673535	4
GO:0048536	spleen development	1/403	40/17011	0.025	1.05527	0.0545174	0.617161	0.856341	0.775405	FLVCR1	1	0.0673535	4
GO:0048753	pigment granule organization	1/403	40/17011	0.025	1.05527	0.0545174	0.617161	0.856341	0.775405	BLOC1S2	1	0.0673535	4
GO:0048873	homeostasis of number of cells within a tissue	1/403	40/17011	0.025	1.05527	0.0545174	0.617161	0.856341	0.775405	BAX	1	0.0673535	4
GO:0070266	necroptotic process	1/403	40/17011	0.025	1.05527	0.0545174	0.617161	0.856341	0.775405	FAS	1	0.0673535	4
GO:0070328	triglyceride homeostasis	1/403	40/17011	0.025	1.05527	0.0545174	0.617161	0.856341	0.775405	LPL	1	0.0673535	4
GO:0072337	modified amino acid transport	1/403	40/17011	0.025	1.05527	0.0545174	0.617161	0.856341	0.775405	MGST1	1	0.0673535	4
GO:0072599	establishment of protein localization to endoplasmic reticulum	1/403	40/17011	0.025	1.05527	0.0545174	0.617161	0.856341	0.775405	SRPRB	1	0.0673535	4
GO:0090659	walking behavior	1/403	40/17011	0.025	1.05527	0.0545174	0.617161	0.856341	0.775405	NPC1	1	0.0673535	4
GO:0120033	negative regulation of plasma membrane bounded cell projection assembly	1/403	40/17011	0.025	1.05527	0.0545174	0.617161	0.856341	0.775405	MAP4	1	0.0673535	4
GO:1900544	positive regulation of purine nucleotide metabolic process	1/403	40/17011	0.025	1.05527	0.0545174	0.617161	0.856341	0.775405	ENO1	1	0.0673535	4
GO:1905476	negative regulation of protein localization to membrane	1/403	40/17011	0.025	1.05527	0.0545174	0.617161	0.856341	0.775405	SFN	1	0.0673535	4
GO:2000008	regulation of protein localization to cell surface	1/403	40/17011	0.025	1.05527	0.0545174	0.617161	0.856341	0.775405	HSP90AB1	1	0.0673535	4
GO:0046683	response to organophosphorus	3/403	134/17011	0.0223881	0.945021	-0.0995293	0.618694	0.857475	0.776432	SLC26A6/AKR1C1/P2RX2	3	0.0667786	4
GO:0071559	response to transforming growth factor beta	6/403	270/17011	0.0222222	0.93802	-0.159914	0.619876	0.857475	0.776432	HPGD/HSP90AB1/PEG10/SMAD2/CIDEA/ID1	6	0.0667786	4
GO:0071248	cellular response to metal ion	4/403	180/17011	0.0222222	0.93802	-0.13022	0.620363	0.857475	0.776432	FABP4/AKR1C3/KCNB1/MAP1LC3A	4	0.0667786	4
GO:0141193	nuclear receptor-mediated signaling pathway	4/403	180/17011	0.0222222	0.93802	-0.13022	0.620363	0.857475	0.776432	HDAC6/AKR1C3/DDX5/YWHAH	4	0.0667786	4
GO:0002228	natural killer cell mediated immunity	2/403	88/17011	0.0227273	0.959339	-0.0595698	0.620544	0.857475	0.776432	PRDX1/ULBP3	2	0.0667786	4
GO:0003407	neural retina development	2/403	88/17011	0.0227273	0.959339	-0.0595698	0.620544	0.857475	0.776432	SAMD11/FOXN4	2	0.0667786	4
GO:0032024	positive regulation of insulin secretion	2/403	88/17011	0.0227273	0.959339	-0.0595698	0.620544	0.857475	0.776432	SOX4/AACS	2	0.0667786	4
GO:0042310	vasoconstriction	2/403	88/17011	0.0227273	0.959339	-0.0595698	0.620544	0.857475	0.776432	EDN2/ACE2	2	0.0667786	4
GO:0046620	regulation of organ growth	2/403	88/17011	0.0227273	0.959339	-0.0595698	0.620544	0.857475	0.776432	FLVCR1/NRG1	2	0.0667786	4
GO:0060761	negative regulation of response to cytokine stimulus	2/403	88/17011	0.0227273	0.959339	-0.0595698	0.620544	0.857475	0.776432	GAS6/NOL3	2	0.0667786	4
GO:1902117	positive regulation of organelle assembly	2/403	88/17011	0.0227273	0.959339	-0.0595698	0.620544	0.857475	0.776432	LRSAM1/WIPI1	2	0.0667786	4
GO:0030218	erythrocyte differentiation	3/403	135/17011	0.0222222	0.93802	-0.112623	0.623715	0.858587	0.777439	FLVCR1/HDAC6/NEMP1	3	0.0662157	4
GO:0043401	steroid hormone receptor signaling pathway	3/403	135/17011	0.0222222	0.93802	-0.112623	0.623715	0.858587	0.777439	HDAC6/DDX5/YWHAH	3	0.0662157	4
GO:0048706	embryonic skeletal system development	3/403	135/17011	0.0222222	0.93802	-0.112623	0.623715	0.858587	0.777439	FLVCR1/SMAD2/SULF2	3	0.0662157	4
GO:0060326	cell chemotaxis	7/403	316/17011	0.0221519	0.935052	-0.181536	0.624308	0.858587	0.777439	S100A14/EDN2/CCL20/PERP/PPIA/GAS6/PDGFB	7	0.0662157	4
GO:0003203	endocardial cushion morphogenesis	1/403	41/17011	0.0243902	1.02953	0.0294936	0.626252	0.858587	0.777439	SMAD2	1	0.0662157	4
GO:0006479	protein methylation	1/403	41/17011	0.0243902	1.02953	0.0294936	0.626252	0.858587	0.777439	KMT5A	1	0.0662157	4
GO:0008213	protein alkylation	1/403	41/17011	0.0243902	1.02953	0.0294936	0.626252	0.858587	0.777439	KMT5A	1	0.0662157	4
GO:0010526	transposable element silencing	1/403	41/17011	0.0243902	1.02953	0.0294936	0.626252	0.858587	0.777439	PIWIL2	1	0.0662157	4
GO:0010559	regulation of glycoprotein biosynthetic process	1/403	41/17011	0.0243902	1.02953	0.0294936	0.626252	0.858587	0.777439	SLC51B	1	0.0662157	4
GO:0014002	astrocyte development	1/403	41/17011	0.0243902	1.02953	0.0294936	0.626252	0.858587	0.777439	LDLR	1	0.0662157	4
GO:0018279	protein N-linked glycosylation via asparagine	1/403	41/17011	0.0243902	1.02953	0.0294936	0.626252	0.858587	0.777439	DERL3	1	0.0662157	4
GO:0030866	cortical actin cytoskeleton organization	1/403	41/17011	0.0243902	1.02953	0.0294936	0.626252	0.858587	0.777439	CAVIN3	1	0.0662157	4
GO:0032790	ribosome disassembly	1/403	41/17011	0.0243902	1.02953	0.0294936	0.626252	0.858587	0.777439	PELO	1	0.0662157	4
GO:0044319	wound healing, spreading of cells	1/403	41/17011	0.0243902	1.02953	0.0294936	0.626252	0.858587	0.777439	ITGB3	1	0.0662157	4
GO:0045429	positive regulation of nitric oxide biosynthetic process	1/403	41/17011	0.0243902	1.02953	0.0294936	0.626252	0.858587	0.777439	HSP90AB1	1	0.0662157	4
GO:0046006	regulation of activated T cell proliferation	1/403	41/17011	0.0243902	1.02953	0.0294936	0.626252	0.858587	0.777439	GPAM	1	0.0662157	4
GO:0055090	acylglycerol homeostasis	1/403	41/17011	0.0243902	1.02953	0.0294936	0.626252	0.858587	0.777439	LPL	1	0.0662157	4
GO:0060412	ventricular septum morphogenesis	1/403	41/17011	0.0243902	1.02953	0.0294936	0.626252	0.858587	0.777439	SOX4	1	0.0662157	4
GO:0072210	metanephric nephron development	1/403	41/17011	0.0243902	1.02953	0.0294936	0.626252	0.858587	0.777439	PDGFB	1	0.0662157	4
GO:0090505	epiboly involved in wound healing	1/403	41/17011	0.0243902	1.02953	0.0294936	0.626252	0.858587	0.777439	ITGB3	1	0.0662157	4
GO:1903670	regulation of sprouting angiogenesis	1/403	41/17011	0.0243902	1.02953	0.0294936	0.626252	0.858587	0.777439	CEMIP2	1	0.0662157	4
GO:0097581	lamellipodium organization	2/403	89/17011	0.0224719	0.94856	-0.0757908	0.626693	0.858871	0.777696	VAV2/CORO1C	2	0.066072	4
GO:0050821	protein stabilization	5/403	227/17011	0.0220264	0.929756	-0.165967	0.627262	0.85933	0.778111	SOX4/HSP90AB1/STXBP1/BAG3/GTPBP4	5	0.0658402	4
GO:0003158	endothelium development	3/403	136/17011	0.0220588	0.931123	-0.125622	0.628691	0.859686	0.778434	NRG1/FASN/SCUBE1	3	0.0656599	4
GO:0007093	mitotic cell cycle checkpoint signaling	3/403	136/17011	0.0220588	0.931123	-0.125622	0.628691	0.859686	0.778434	CDKN1A/CCND1/RPS27L	3	0.0656599	4
GO:0045621	positive regulation of lymphocyte differentiation	3/403	136/17011	0.0220588	0.931123	-0.125622	0.628691	0.859686	0.778434	SOX4/ACTB/GAS6	3	0.0656599	4
GO:0048565	digestive tract development	3/403	136/17011	0.0220588	0.931123	-0.125622	0.628691	0.859686	0.778434	CDKN1A/PDGFA/SMAD2	3	0.0656599	4
GO:0051384	response to glucocorticoid	3/403	136/17011	0.0220588	0.931123	-0.125622	0.628691	0.859686	0.778434	CDKN1A/HDAC6/PCNA	3	0.0656599	4
GO:0010721	negative regulation of cell development	6/403	273/17011	0.021978	0.927712	-0.187559	0.630531	0.859855	0.778587	TCTA/DYNLT1/HDAC6/ULK2/LDLR/YWHAH	6	0.0655748	4
GO:0090092	regulation of transmembrane receptor protein serine/threonine kinase signaling pathway	6/403	273/17011	0.021978	0.927712	-0.187559	0.630531	0.859855	0.778587	PELO/HSP90AB1/SFRP4/PEG10/SMAD2/CIDEA	6	0.0655748	4
GO:0002696	positive regulation of leukocyte activation	8/403	363/17011	0.0220386	0.930268	-0.209194	0.631816	0.859855	0.778587	SOX4/HLA-DRB5/CDKN1A/ACTB/DOCK8/GPAM/GAS6/CD276	8	0.0655748	4
GO:0001938	positive regulation of endothelial cell proliferation	2/403	90/17011	0.0222222	0.93802	-0.0918339	0.632765	0.859855	0.778587	ITGB3/PDGFB	2	0.0655748	4
GO:0009953	dorsal/ventral pattern formation	2/403	90/17011	0.0222222	0.93802	-0.0918339	0.632765	0.859855	0.778587	FOXN4/SMAD2	2	0.0655748	4
GO:0019827	stem cell population maintenance	4/403	183/17011	0.0218579	0.922643	-0.163891	0.633297	0.859855	0.778587	PELO/SOX4/ACTB/PIWIL2	4	0.0655748	4
GO:0008643	carbohydrate transport	3/403	137/17011	0.0218978	0.924327	-0.138529	0.633621	0.859855	0.778587	ITLN1/SLC26A6/TRIB3	3	0.0655748	4
GO:0009141	nucleoside triphosphate metabolic process	6/403	274/17011	0.0218978	0.924327	-0.196709	0.634044	0.859855	0.778587	ENO1/RRM2B/RAN/NME2/ALDOC/GPI	6	0.0655748	4
GO:0051090	regulation of DNA-binding transcription factor activity	7/403	319/17011	0.0219436	0.926258	-0.207109	0.634144	0.859855	0.778587	HES6/SFRP4/PPIA/IKBKG/TRAF2/TRIM22/ID1	7	0.0655748	4
GO:0060485	mesenchyme development	7/403	319/17011	0.0219436	0.926258	-0.207109	0.634144	0.859855	0.778587	DAG1/HNRNPAB/SOX4/NRG1/CORO1C/DDX5/SMAD2	7	0.0655748	4
GO:0042391	regulation of membrane potential	10/403	453/17011	0.0220751	0.931808	-0.229151	0.634709	0.859855	0.778587	GCLM/CLDN19/WDR1/GCLC/P2RX2/NALCN/KCNB1/BAX/YWHAH/BID	10	0.0655748	4
GO:0000266	mitochondrial fission	1/403	42/17011	0.0238095	1.00502	0.00507583	0.635128	0.859855	0.778587	INF2	1	0.0655748	4
GO:0006476	protein deacetylation	1/403	42/17011	0.0238095	1.00502	0.00507583	0.635128	0.859855	0.778587	HDAC6	1	0.0655748	4
GO:0007595	lactation	1/403	42/17011	0.0238095	1.00502	0.00507583	0.635128	0.859855	0.778587	CCND1	1	0.0655748	4
GO:0010830	regulation of myotube differentiation	1/403	42/17011	0.0238095	1.00502	0.00507583	0.635128	0.859855	0.778587	NLN	1	0.0655748	4
GO:0014044	Schwann cell development	1/403	42/17011	0.0238095	1.00502	0.00507583	0.635128	0.859855	0.778587	DAG1	1	0.0655748	4
GO:0031146	SCF-dependent proteasomal ubiquitin-dependent protein catabolic process	1/403	42/17011	0.0238095	1.00502	0.00507583	0.635128	0.859855	0.778587	FBXO2	1	0.0655748	4
GO:0040001	establishment of mitotic spindle localization	1/403	42/17011	0.0238095	1.00502	0.00507583	0.635128	0.859855	0.778587	DYNLT1	1	0.0655748	4
GO:0043094	metabolic compound salvage	1/403	42/17011	0.0238095	1.00502	0.00507583	0.635128	0.859855	0.778587	PGM2	1	0.0655748	4
GO:0046676	negative regulation of insulin secretion	1/403	42/17011	0.0238095	1.00502	0.00507583	0.635128	0.859855	0.778587	KCNB1	1	0.0655748	4
GO:0050433	regulation of catecholamine secretion	1/403	42/17011	0.0238095	1.00502	0.00507583	0.635128	0.859855	0.778587	KCNB1	1	0.0655748	4
GO:0051155	positive regulation of striated muscle cell differentiation	1/403	42/17011	0.0238095	1.00502	0.00507583	0.635128	0.859855	0.778587	NRG1	1	0.0655748	4
GO:0070296	sarcoplasmic reticulum calcium ion transport	1/403	42/17011	0.0238095	1.00502	0.00507583	0.635128	0.859855	0.778587	NOL3	1	0.0655748	4
GO:0090504	epiboly	1/403	42/17011	0.0238095	1.00502	0.00507583	0.635128	0.859855	0.778587	ITGB3	1	0.0655748	4
GO:1903170	negative regulation of calcium ion transmembrane transport	1/403	42/17011	0.0238095	1.00502	0.00507583	0.635128	0.859855	0.778587	VDAC1	1	0.0655748	4
GO:1903426	regulation of reactive oxygen species biosynthetic process	1/403	42/17011	0.0238095	1.00502	0.00507583	0.635128	0.859855	0.778587	FAS	1	0.0655748	4
GO:1904407	positive regulation of nitric oxide metabolic process	1/403	42/17011	0.0238095	1.00502	0.00507583	0.635128	0.859855	0.778587	HSP90AB1	1	0.0655748	4
GO:0050804	modulation of chemical synaptic transmission	11/403	498/17011	0.0220884	0.93237	-0.23861	0.636463	0.861344	0.779936	FBXO2/DAG1/HMGCR/SQSTM1/ACHE/HDAC6/STXBP1/SYT7/NALCN/KCNB1/YWHAH	11	0.0648231	4
GO:0035270	endocrine system development	3/403	138/17011	0.0217391	0.917629	-0.151344	0.638506	0.862305	0.780806	SOX4/RHEB/SMAD2	3	0.064339	4
GO:0008306	associative learning	2/403	91/17011	0.021978	0.927712	-0.107703	0.63876	0.862305	0.780806	B4GALT2/HMGCR	2	0.064339	4
GO:0042100	B cell proliferation	2/403	91/17011	0.021978	0.927712	-0.107703	0.63876	0.862305	0.780806	CDKN1A/BAX	2	0.064339	4
GO:0046849	bone remodeling	2/403	91/17011	0.021978	0.927712	-0.107703	0.63876	0.862305	0.780806	SYT7/ITGB3	2	0.064339	4
GO:1905897	regulation of response to endoplasmic reticulum stress	2/403	91/17011	0.021978	0.927712	-0.107703	0.63876	0.862305	0.780806	BAX/BBC3	2	0.064339	4
GO:0099177	regulation of trans-synaptic signaling	11/403	499/17011	0.0220441	0.930501	-0.245456	0.639079	0.862305	0.780806	FBXO2/DAG1/HMGCR/SQSTM1/ACHE/HDAC6/STXBP1/SYT7/NALCN/KCNB1/YWHAH	11	0.064339	4
GO:0000075	cell cycle checkpoint signaling	4/403	185/17011	0.0216216	0.912668	-0.186043	0.641762	0.862305	0.780806	CDKN1A/CCND1/RPS27L/CDT1	4	0.064339	4
GO:0006195	purine nucleotide catabolic process	3/403	139/17011	0.0215827	0.911027	-0.16407	0.643345	0.862305	0.780806	ENO1/ALDOC/GPI	3	0.064339	4
GO:0060972	left/right pattern formation	3/403	139/17011	0.0215827	0.911027	-0.16407	0.643345	0.862305	0.780806	FOXN4/NEK8/SMAD2	3	0.064339	4
GO:0090090	negative regulation of canonical Wnt signaling pathway	3/403	139/17011	0.0215827	0.911027	-0.16407	0.643345	0.862305	0.780806	TMEM170B/SFRP4/NOTUM	3	0.064339	4
GO:0001662	behavioral fear response	1/403	43/17011	0.0232558	0.981649	-0.018768	0.643794	0.862305	0.780806	VDAC1	1	0.064339	4
GO:0006346	DNA methylation-dependent constitutive heterochromatin formation	1/403	43/17011	0.0232558	0.981649	-0.018768	0.643794	0.862305	0.780806	PIWIL2	1	0.064339	4
GO:0010828	positive regulation of D-glucose transmembrane transport	1/403	43/17011	0.0232558	0.981649	-0.018768	0.643794	0.862305	0.780806	ITLN1	1	0.064339	4
GO:0014014	negative regulation of gliogenesis	1/403	43/17011	0.0232558	0.981649	-0.018768	0.643794	0.862305	0.780806	LDLR	1	0.064339	4
GO:0014904	myotube cell development	1/403	43/17011	0.0232558	0.981649	-0.018768	0.643794	0.862305	0.780806	P2RX2	1	0.064339	4
GO:0032197	retrotransposition	1/403	43/17011	0.0232558	0.981649	-0.018768	0.643794	0.862305	0.780806	PIWIL2	1	0.064339	4
GO:0032570	response to progesterone	1/403	43/17011	0.0232558	0.981649	-0.018768	0.643794	0.862305	0.780806	GPI	1	0.064339	4
GO:0032689	negative regulation of type II interferon production	1/403	43/17011	0.0232558	0.981649	-0.018768	0.643794	0.862305	0.780806	GAS6	1	0.064339	4
GO:0043001	Golgi to plasma membrane protein transport	1/403	43/17011	0.0232558	0.981649	-0.018768	0.643794	0.862305	0.780806	KRT18	1	0.064339	4
GO:0044058	regulation of digestive system process	1/403	43/17011	0.0232558	0.981649	-0.018768	0.643794	0.862305	0.780806	ENPP7	1	0.064339	4
GO:0045124	regulation of bone resorption	1/403	43/17011	0.0232558	0.981649	-0.018768	0.643794	0.862305	0.780806	ITGB3	1	0.064339	4
GO:0048246	macrophage chemotaxis	1/403	43/17011	0.0232558	0.981649	-0.018768	0.643794	0.862305	0.780806	EDN2	1	0.064339	4
GO:0051281	positive regulation of release of sequestered calcium ion into cytosol	1/403	43/17011	0.0232558	0.981649	-0.018768	0.643794	0.862305	0.780806	BAX	1	0.064339	4
GO:0071364	cellular response to epidermal growth factor stimulus	1/403	43/17011	0.0232558	0.981649	-0.018768	0.643794	0.862305	0.780806	MARS1	1	0.064339	4
GO:0072528	pyrimidine-containing compound biosynthetic process	1/403	43/17011	0.0232558	0.981649	-0.018768	0.643794	0.862305	0.780806	NME2	1	0.064339	4
GO:1900087	positive regulation of G1/S transition of mitotic cell cycle	1/403	43/17011	0.0232558	0.981649	-0.018768	0.643794	0.862305	0.780806	CCND1	1	0.064339	4
GO:0002220	innate immune response activating cell surface receptor signaling pathway	2/403	92/17011	0.0217391	0.917629	-0.123404	0.644677	0.862305	0.780806	S100A14/SQSTM1	2	0.064339	4
GO:0006400	tRNA modification	2/403	92/17011	0.0217391	0.917629	-0.123404	0.644677	0.862305	0.780806	DTWD2/ELP1	2	0.064339	4
GO:0006405	RNA export from nucleus	2/403	92/17011	0.0217391	0.917629	-0.123404	0.644677	0.862305	0.780806	AGFG1/RAN	2	0.064339	4
GO:0033273	response to vitamin	2/403	92/17011	0.0217391	0.917629	-0.123404	0.644677	0.862305	0.780806	FABP1/GAS6	2	0.064339	4
GO:0051346	negative regulation of hydrolase activity	2/403	92/17011	0.0217391	0.917629	-0.123404	0.644677	0.862305	0.780806	EPM2A/CSTB	2	0.064339	4
GO:1901992	positive regulation of mitotic cell cycle phase transition	2/403	92/17011	0.0217391	0.917629	-0.123404	0.644677	0.862305	0.780806	RRM2B/CCND1	2	0.064339	4
GO:0007565	female pregnancy	4/403	186/17011	0.0215054	0.907762	-0.197032	0.645946	0.86306	0.781489	CAPN2/HPGD/ACE2/ITGB3	4	0.0639589	4
GO:0008154	actin polymerization or depolymerization	4/403	186/17011	0.0215054	0.907762	-0.197032	0.645946	0.86306	0.781489	NAA80/WDR1/CFL1/INF2	4	0.0639589	4
GO:1902600	proton transmembrane transport	4/403	186/17011	0.0215054	0.907762	-0.197032	0.645946	0.86306	0.781489	LETM1/SLC25A3/ATP6V0D1/ATP6V0A1	4	0.0639589	4
GO:1902115	regulation of organelle assembly	5/403	233/17011	0.0214592	0.905814	-0.225497	0.650017	0.867391	0.785411	MAP4/ARF4/LRSAM1/WIPI1/SMCR8	5	0.061785	4
GO:0098727	maintenance of cell number	4/403	187/17011	0.0213904	0.902907	-0.207964	0.650097	0.867391	0.785411	PELO/SOX4/ACTB/PIWIL2	4	0.061785	4
GO:0001656	metanephros development	2/403	93/17011	0.0215054	0.907762	-0.138939	0.650518	0.867391	0.785411	PDGFA/PDGFB	2	0.061785	4
GO:0014033	neural crest cell differentiation	2/403	93/17011	0.0215054	0.907762	-0.138939	0.650518	0.867391	0.785411	NRG1/CORO1C	2	0.061785	4
GO:0043535	regulation of blood vessel endothelial cell migration	2/403	93/17011	0.0215054	0.907762	-0.138939	0.650518	0.867391	0.785411	MAP2K3/PDGFB	2	0.061785	4
GO:1903039	positive regulation of leukocyte cell-cell adhesion	6/403	279/17011	0.0215054	0.907762	-0.241983	0.651312	0.867391	0.785411	SOX4/HLA-DRB5/ACTB/DOCK8/GPAM/CD276	6	0.061785	4
GO:0002209	behavioral defense response	1/403	44/17011	0.0227273	0.959339	-0.0420676	0.652254	0.867391	0.785411	VDAC1	1	0.061785	4
GO:0009409	response to cold	1/403	44/17011	0.0227273	0.959339	-0.0420676	0.652254	0.867391	0.785411	CIDEA	1	0.061785	4
GO:0015872	dopamine transport	1/403	44/17011	0.0227273	0.959339	-0.0420676	0.652254	0.867391	0.785411	SLC6A2	1	0.061785	4
GO:0046622	positive regulation of organ growth	1/403	44/17011	0.0227273	0.959339	-0.0420676	0.652254	0.867391	0.785411	NRG1	1	0.061785	4
GO:0050798	activated T cell proliferation	1/403	44/17011	0.0227273	0.959339	-0.0420676	0.652254	0.867391	0.785411	GPAM	1	0.061785	4
GO:0072595	maintenance of protein localization in organelle	1/403	44/17011	0.0227273	0.959339	-0.0420676	0.652254	0.867391	0.785411	TXN	1	0.061785	4
GO:0097178	ruffle assembly	1/403	44/17011	0.0227273	0.959339	-0.0420676	0.652254	0.867391	0.785411	CORO1C	1	0.061785	4
GO:0000086	G2/M transition of mitotic cell cycle	3/403	141/17011	0.0212766	0.898105	-0.189257	0.652886	0.867919	0.785889	CDKN1A/RRM2B/CCND1	3	0.0615209	4
GO:0051258	protein polymerization	6/403	280/17011	0.0214286	0.90452	-0.250945	0.654706	0.869725	0.787525	MAP4/STMN2/BLOC1S2/INF2/TUBG1/EML2	6	0.0606179	4
GO:0009615	response to virus	9/403	416/17011	0.0216346	0.913217	-0.279151	0.655888	0.869725	0.787525	ENO1/ODC1/HYAL3/IKBKG/CFL1/TRIM22/GPAM/MARCHF2/BAX	9	0.0606179	4
GO:0010631	epithelial cell migration	2/403	94/17011	0.0212766	0.898105	-0.154313	0.656282	0.869725	0.787525	HDAC6/CORO1C	2	0.0606179	4
GO:0021954	central nervous system neuron development	2/403	94/17011	0.0212766	0.898105	-0.154313	0.656282	0.869725	0.787525	PLXNA4/SECISBP2	2	0.0606179	4
GO:0042475	odontogenesis of dentin-containing tooth	2/403	94/17011	0.0212766	0.898105	-0.154313	0.656282	0.869725	0.787525	PERP/BAX	2	0.0606179	4
GO:0050886	endocrine process	2/403	94/17011	0.0212766	0.898105	-0.154313	0.656282	0.869725	0.787525	EDN2/ACE2	2	0.0606179	4
GO:0060291	long-term synaptic potentiation	2/403	94/17011	0.0212766	0.898105	-0.154313	0.656282	0.869725	0.787525	HMGCR/SQSTM1	2	0.0606179	4
GO:1900182	positive regulation of protein localization to nucleus	2/403	94/17011	0.0212766	0.898105	-0.154313	0.656282	0.869725	0.787525	BAG3/RAN	2	0.0606179	4
GO:0048736	appendage development	4/403	189/17011	0.021164	0.893353	-0.229661	0.658304	0.869725	0.787525	FLVCR1/ITGA6/GNA12/BAX	4	0.0606179	4
GO:0051302	regulation of cell division	4/403	189/17011	0.021164	0.893353	-0.229661	0.658304	0.869725	0.787525	SFN/PDGFA/CETN2/PDGFB	4	0.0606179	4
GO:0060173	limb development	4/403	189/17011	0.021164	0.893353	-0.229661	0.658304	0.869725	0.787525	FLVCR1/ITGA6/GNA12/BAX	4	0.0606179	4
GO:0061013	regulation of mRNA catabolic process	4/403	189/17011	0.021164	0.893353	-0.229661	0.658304	0.869725	0.787525	HNRNPAB/PIWIL2/SECISBP2/TRAF2	4	0.0606179	4
GO:0042886	amide transport	7/403	327/17011	0.0214067	0.903598	-0.274194	0.659649	0.869725	0.787525	SLC26A6/SOX4/SYT7/MGST1/AACS/SMAD2/KCNB1	7	0.0606179	4
GO:0003176	aortic valve development	1/403	45/17011	0.0222222	0.93802	-0.0648502	0.660513	0.869725	0.787525	SMAD2	1	0.0606179	4
GO:0030279	negative regulation of ossification	1/403	45/17011	0.0222222	0.93802	-0.0648502	0.660513	0.869725	0.787525	SMAD2	1	0.0606179	4
GO:0032196	transposition	1/403	45/17011	0.0222222	0.93802	-0.0648502	0.660513	0.869725	0.787525	PIWIL2	1	0.0606179	4
GO:0032480	negative regulation of type I interferon production	1/403	45/17011	0.0222222	0.93802	-0.0648502	0.660513	0.869725	0.787525	NPLOC4	1	0.0606179	4
GO:0032881	regulation of polysaccharide metabolic process	1/403	45/17011	0.0222222	0.93802	-0.0648502	0.660513	0.869725	0.787525	PDGFB	1	0.0606179	4
GO:0034314	Arp2/3 complex-mediated actin nucleation	1/403	45/17011	0.0222222	0.93802	-0.0648502	0.660513	0.869725	0.787525	WIPF3	1	0.0606179	4
GO:0043300	regulation of leukocyte degranulation	1/403	45/17011	0.0222222	0.93802	-0.0648502	0.660513	0.869725	0.787525	STXBP1	1	0.0606179	4
GO:0043403	skeletal muscle tissue regeneration	1/403	45/17011	0.0222222	0.93802	-0.0648502	0.660513	0.869725	0.787525	DAG1	1	0.0606179	4
GO:0048701	embryonic cranial skeleton morphogenesis	1/403	45/17011	0.0222222	0.93802	-0.0648502	0.660513	0.869725	0.787525	SMAD2	1	0.0606179	4
GO:0050691	regulation of defense response to virus by host	1/403	45/17011	0.0222222	0.93802	-0.0648502	0.660513	0.869725	0.787525	TRIM22	1	0.0606179	4
GO:0061001	regulation of dendritic spine morphogenesis	1/403	45/17011	0.0222222	0.93802	-0.0648502	0.660513	0.869725	0.787525	CFL1	1	0.0606179	4
GO:0090279	regulation of calcium ion import	1/403	45/17011	0.0222222	0.93802	-0.0648502	0.660513	0.869725	0.787525	PDGFB	1	0.0606179	4
GO:1990000	amyloid fibril formation	1/403	45/17011	0.0222222	0.93802	-0.0648502	0.660513	0.869725	0.787525	LDLR	1	0.0606179	4
GO:0060560	developmental growth involved in morphogenesis	5/403	236/17011	0.0211864	0.894299	-0.254712	0.661061	0.869725	0.787525	EDN2/TTL/PLXNA4/HDAC6/ULK2	5	0.0606179	4
GO:0106027	neuron projection organization	2/403	95/17011	0.0210526	0.888651	-0.16953	0.66197	0.869725	0.787525	HDAC6/CFL1	2	0.0606179	4
GO:1901222	regulation of non-canonical NF-kappaB signal transduction	2/403	95/17011	0.0210526	0.888651	-0.16953	0.66197	0.869725	0.787525	PRDX1/NOL3	2	0.0606179	4
GO:0009799	specification of symmetry	3/403	143/17011	0.020979	0.885544	-0.214103	0.662244	0.869725	0.787525	FOXN4/NEK8/SMAD2	3	0.0606179	4
GO:0009855	determination of bilateral symmetry	3/403	143/17011	0.020979	0.885544	-0.214103	0.662244	0.869725	0.787525	FOXN4/NEK8/SMAD2	3	0.0606179	4
GO:0030177	positive regulation of Wnt signaling pathway	3/403	143/17011	0.020979	0.885544	-0.214103	0.662244	0.869725	0.787525	SOX4/SFRP4/SULF2	3	0.0606179	4
GO:0050770	regulation of axonogenesis	3/403	143/17011	0.020979	0.885544	-0.214103	0.662244	0.869725	0.787525	HDAC6/GLA/ULK2	3	0.0606179	4
GO:0030198	extracellular matrix organization	7/403	328/17011	0.0213415	0.900843	-0.282469	0.662761	0.869725	0.787525	DAG1/HSD17B12/LOXL4/GAS6/ANXA2/ITGB3/SULF2	7	0.0606179	4
GO:0045787	positive regulation of cell cycle	7/403	328/17011	0.0213415	0.900843	-0.282469	0.662761	0.869725	0.787525	TTL/PIWIL2/RRM2B/FEN1/CCND1/RAD51AP1/PDGFB	7	0.0606179	4
GO:0055074	calcium ion homeostasis	7/403	328/17011	0.0213415	0.900843	-0.282469	0.662761	0.869725	0.787525	PLCH2/S100A14/EDN2/LETM1/NOL3/ITGB3/BAX	7	0.0606179	4
GO:0043062	extracellular structure organization	7/403	329/17011	0.0212766	0.898105	-0.29072	0.665855	0.871141	0.788806	DAG1/HSD17B12/LOXL4/GAS6/ANXA2/ITGB3/SULF2	7	0.0599118	4
GO:0050671	positive regulation of lymphocyte proliferation	3/403	144/17011	0.0208333	0.879394	-0.2264	0.666854	0.871141	0.788806	CDKN1A/GPAM/CD276	3	0.0599118	4
GO:0045104	intermediate filament cytoskeleton organization	2/403	96/17011	0.0208333	0.879394	-0.184593	0.667582	0.871141	0.788806	AGFG1/KRT18	2	0.0599118	4
GO:0048704	embryonic skeletal system morphogenesis	2/403	96/17011	0.0208333	0.879394	-0.184593	0.667582	0.871141	0.788806	FLVCR1/SMAD2	2	0.0599118	4
GO:0045333	cellular respiration	5/403	238/17011	0.0210084	0.886784	-0.273991	0.668297	0.871141	0.788806	PDHB/CYCS/PDHA1/AIFM2/BID	5	0.0599118	4
GO:0002347	response to tumor cell	1/403	46/17011	0.0217391	0.917629	-0.0871413	0.668577	0.871141	0.788806	IGFBPL1	1	0.0599118	4
GO:0006623	protein targeting to vacuole	1/403	46/17011	0.0217391	0.917629	-0.0871413	0.668577	0.871141	0.788806	SQSTM1	1	0.0599118	4
GO:0010466	negative regulation of peptidase activity	1/403	46/17011	0.0217391	0.917629	-0.0871413	0.668577	0.871141	0.788806	CSTB	1	0.0599118	4
GO:0010634	positive regulation of epithelial cell migration	1/403	46/17011	0.0217391	0.917629	-0.0871413	0.668577	0.871141	0.788806	HDAC6	1	0.0599118	4
GO:0010837	regulation of keratinocyte proliferation	1/403	46/17011	0.0217391	0.917629	-0.0871413	0.668577	0.871141	0.788806	SFN	1	0.0599118	4
GO:0030261	chromosome condensation	1/403	46/17011	0.0217391	0.917629	-0.0871413	0.668577	0.871141	0.788806	KMT5A	1	0.0599118	4
GO:0032413	negative regulation of ion transmembrane transporter activity	1/403	46/17011	0.0217391	0.917629	-0.0871413	0.668577	0.871141	0.788806	PCSK9	1	0.0599118	4
GO:0033574	response to testosterone	1/403	46/17011	0.0217391	0.917629	-0.0871413	0.668577	0.871141	0.788806	GPI	1	0.0599118	4
GO:0050922	negative regulation of chemotaxis	1/403	46/17011	0.0217391	0.917629	-0.0871413	0.668577	0.871141	0.788806	HDAC6	1	0.0599118	4
GO:0060711	labyrinthine layer development	1/403	46/17011	0.0217391	0.917629	-0.0871413	0.668577	0.871141	0.788806	NSDHL	1	0.0599118	4
GO:0071763	nuclear membrane organization	1/403	46/17011	0.0217391	0.917629	-0.0871413	0.668577	0.871141	0.788806	NEMP1	1	0.0599118	4
GO:0095500	acetylcholine receptor signaling pathway	1/403	46/17011	0.0217391	0.917629	-0.0871413	0.668577	0.871141	0.788806	ACHE	1	0.0599118	4
GO:0097106	postsynaptic density organization	1/403	46/17011	0.0217391	0.917629	-0.0871413	0.668577	0.871141	0.788806	ITGB3	1	0.0599118	4
GO:1903018	regulation of glycoprotein metabolic process	1/403	46/17011	0.0217391	0.917629	-0.0871413	0.668577	0.871141	0.788806	SLC51B	1	0.0599118	4
GO:2001239	regulation of extrinsic apoptotic signaling pathway in absence of ligand	1/403	46/17011	0.0217391	0.917629	-0.0871413	0.668577	0.871141	0.788806	NRG1	1	0.0599118	4
GO:0045229	external encapsulating structure organization	7/403	330/17011	0.0212121	0.895383	-0.298947	0.668932	0.871294	0.788945	DAG1/HSD17B12/LOXL4/GAS6/ANXA2/ITGB3/SULF2	7	0.0598351	4
GO:0051091	positive regulation of DNA-binding transcription factor activity	4/403	192/17011	0.0208333	0.879394	-0.261797	0.670368	0.871516	0.789146	PPIA/IKBKG/TRAF2/TRIM22	4	0.0597245	4
GO:0055001	muscle cell development	4/403	192/17011	0.0208333	0.879394	-0.261797	0.670368	0.871516	0.789146	LMNA/WDR1/P2RX2/KRT8	4	0.0597245	4
GO:0001942	hair follicle development	2/403	97/17011	0.0206186	0.870328	-0.199505	0.673119	0.871516	0.789146	PDGFA/NSDHL	2	0.0597245	4
GO:0042773	ATP synthesis coupled electron transport	2/403	97/17011	0.0206186	0.870328	-0.199505	0.673119	0.871516	0.789146	CYCS/BID	2	0.0597245	4
GO:0042775	mitochondrial ATP synthesis coupled electron transport	2/403	97/17011	0.0206186	0.870328	-0.199505	0.673119	0.871516	0.789146	CYCS/BID	2	0.0597245	4
GO:0045103	intermediate filament-based process	2/403	97/17011	0.0206186	0.870328	-0.199505	0.673119	0.871516	0.789146	AGFG1/KRT18	2	0.0597245	4
GO:0050764	regulation of phagocytosis	2/403	97/17011	0.0206186	0.870328	-0.199505	0.673119	0.871516	0.789146	SYT7/GAS6	2	0.0597245	4
GO:0071346	cellular response to type II interferon	2/403	97/17011	0.0206186	0.870328	-0.199505	0.673119	0.871516	0.789146	SLC26A6/STXBP1	2	0.0597245	4
GO:0090132	epithelium migration	2/403	97/17011	0.0206186	0.870328	-0.199505	0.673119	0.871516	0.789146	HDAC6/CORO1C	2	0.0597245	4
GO:0000910	cytokinesis	4/403	193/17011	0.0207254	0.874838	-0.272403	0.674324	0.871516	0.789146	CETN2/CFL1/EXOC6/UNC119	4	0.0597245	4
GO:0090596	sensory organ morphogenesis	6/403	286/17011	0.020979	0.885544	-0.304078	0.674637	0.871516	0.789146	SAMD11/FAT1/SOX4/SOBP/FOXN4/BAX	6	0.0597245	4
GO:0044843	cell cycle G1/S phase transition	5/403	240/17011	0.0208333	0.879394	-0.293117	0.675433	0.871516	0.789146	CDKN1A/ACTB/CCND1/RPS27L/BID	5	0.0597245	4
GO:0007224	smoothened signaling pathway	3/403	146/17011	0.0205479	0.867348	-0.250752	0.675936	0.871516	0.789146	NSDHL/DISP2/SCUBE1	3	0.0597245	4
GO:0051783	regulation of nuclear division	3/403	146/17011	0.0205479	0.867348	-0.250752	0.675936	0.871516	0.789146	PIWIL2/RAD51AP1/PDGFB	3	0.0597245	4
GO:0001774	microglial cell activation	1/403	47/17011	0.0212766	0.898105	-0.108965	0.67645	0.871516	0.789146	LDLR	1	0.0597245	4
GO:0001914	regulation of T cell mediated cytotoxicity	1/403	47/17011	0.0212766	0.898105	-0.108965	0.67645	0.871516	0.789146	ULBP3	1	0.0597245	4
GO:0006356	regulation of transcription by RNA polymerase I	1/403	47/17011	0.0212766	0.898105	-0.108965	0.67645	0.871516	0.789146	MARS1	1	0.0597245	4
GO:0007602	phototransduction	1/403	47/17011	0.0212766	0.898105	-0.108965	0.67645	0.871516	0.789146	UNC119	1	0.0597245	4
GO:0014888	striated muscle adaptation	1/403	47/17011	0.0212766	0.898105	-0.108965	0.67645	0.871516	0.789146	LMNA	1	0.0597245	4
GO:0030890	positive regulation of B cell proliferation	1/403	47/17011	0.0212766	0.898105	-0.108965	0.67645	0.871516	0.789146	CDKN1A	1	0.0597245	4
GO:0031641	regulation of myelination	1/403	47/17011	0.0212766	0.898105	-0.108965	0.67645	0.871516	0.789146	DAG1	1	0.0597245	4
GO:0033120	positive regulation of RNA splicing	1/403	47/17011	0.0212766	0.898105	-0.108965	0.67645	0.871516	0.789146	HABP4	1	0.0597245	4
GO:0042073	intraciliary transport	1/403	47/17011	0.0212766	0.898105	-0.108965	0.67645	0.871516	0.789146	DYNLL1	1	0.0597245	4
GO:0045840	positive regulation of mitotic nuclear division	1/403	47/17011	0.0212766	0.898105	-0.108965	0.67645	0.871516	0.789146	PDGFB	1	0.0597245	4
GO:0048247	lymphocyte chemotaxis	1/403	47/17011	0.0212766	0.898105	-0.108965	0.67645	0.871516	0.789146	GAS6	1	0.0597245	4
GO:0055010	ventricular cardiac muscle tissue morphogenesis	1/403	47/17011	0.0212766	0.898105	-0.108965	0.67645	0.871516	0.789146	NRG1	1	0.0597245	4
GO:0055078	sodium ion homeostasis	1/403	47/17011	0.0212766	0.898105	-0.108965	0.67645	0.871516	0.789146	CYP4F2	1	0.0597245	4
GO:0090278	negative regulation of peptide hormone secretion	1/403	47/17011	0.0212766	0.898105	-0.108965	0.67645	0.871516	0.789146	KCNB1	1	0.0597245	4
GO:0097028	dendritic cell differentiation	1/403	47/17011	0.0212766	0.898105	-0.108965	0.67645	0.871516	0.789146	GAS6	1	0.0597245	4
GO:1900271	regulation of long-term synaptic potentiation	1/403	47/17011	0.0212766	0.898105	-0.108965	0.67645	0.871516	0.789146	SQSTM1	1	0.0597245	4
GO:1902622	regulation of neutrophil migration	1/403	47/17011	0.0212766	0.898105	-0.108965	0.67645	0.871516	0.789146	PERP	1	0.0597245	4
GO:0009060	aerobic respiration	4/403	194/17011	0.0206186	0.870328	-0.282955	0.678248	0.872732	0.790247	PDHB/CYCS/PDHA1/BID	4	0.0591189	4
GO:0022618	protein-RNA complex assembly	4/403	194/17011	0.0206186	0.870328	-0.282955	0.678248	0.872732	0.790247	HSP90AB1/RRS1/RPS27L/NOL3	4	0.0591189	4
GO:0009798	axis specification	2/403	98/17011	0.0204082	0.861447	-0.214271	0.678581	0.872732	0.790247	TDRKH/SMAD2	2	0.0591189	4
GO:0030512	negative regulation of transforming growth factor beta receptor signaling pathway	2/403	98/17011	0.0204082	0.861447	-0.214271	0.678581	0.872732	0.790247	PEG10/CIDEA	2	0.0591189	4
GO:1990830	cellular response to leukemia inhibitory factor	2/403	98/17011	0.0204082	0.861447	-0.214271	0.678581	0.872732	0.790247	GCLM/MRAS	2	0.0591189	4
GO:0099173	postsynapse organization	5/403	241/17011	0.0207469	0.875745	-0.302623	0.678962	0.872917	0.790414	ARF4/ACTB/HDAC6/CFL1/ITGB3	5	0.0590271	4
GO:0032946	positive regulation of mononuclear cell proliferation	3/403	147/17011	0.0204082	0.861447	-0.262808	0.680408	0.874069	0.791457	CDKN1A/GPAM/CD276	3	0.0584544	4
GO:0016358	dendrite development	5/403	242/17011	0.0206612	0.872126	-0.312091	0.682465	0.874069	0.791457	ARF4/HDAC6/VLDLR/CFL1/YWHAH	5	0.0584544	4
GO:0051924	regulation of calcium ion transport	5/403	242/17011	0.0206612	0.872126	-0.312091	0.682465	0.874069	0.791457	VDAC1/P2RX2/ITGB3/BAX/PDGFB	5	0.0584544	4
GO:0050848	regulation of calcium-mediated signaling	2/403	99/17011	0.020202	0.852746	-0.228894	0.683968	0.874069	0.791457	EDN2/P2RX2	2	0.0584544	4
GO:0051781	positive regulation of cell division	2/403	99/17011	0.020202	0.852746	-0.228894	0.683968	0.874069	0.791457	PDGFA/PDGFB	2	0.0584544	4
GO:0002792	negative regulation of peptide secretion	1/403	48/17011	0.0208333	0.879394	-0.130342	0.684136	0.874069	0.791457	KCNB1	1	0.0584544	4
GO:0016339	calcium-dependent cell-cell adhesion via plasma membrane cell adhesion molecules	1/403	48/17011	0.0208333	0.879394	-0.130342	0.684136	0.874069	0.791457	CDH16	1	0.0584544	4
GO:0019674	NAD metabolic process	1/403	48/17011	0.0208333	0.879394	-0.130342	0.684136	0.874069	0.791457	QPRT	1	0.0584544	4
GO:0019884	antigen processing and presentation of exogenous antigen	1/403	48/17011	0.0208333	0.879394	-0.130342	0.684136	0.874069	0.791457	HLA-DRB5	1	0.0584544	4
GO:0032309	icosanoid secretion	1/403	48/17011	0.0208333	0.879394	-0.130342	0.684136	0.874069	0.791457	CYP4F2	1	0.0584544	4
GO:0032715	negative regulation of interleukin-6 production	1/403	48/17011	0.0208333	0.879394	-0.130342	0.684136	0.874069	0.791457	GAS6	1	0.0584544	4
GO:0046578	regulation of Ras protein signal transduction	1/403	48/17011	0.0208333	0.879394	-0.130342	0.684136	0.874069	0.791457	SQSTM1	1	0.0584544	4
GO:0048066	developmental pigmentation	1/403	48/17011	0.0208333	0.879394	-0.130342	0.684136	0.874069	0.791457	BAX	1	0.0584544	4
GO:0061383	trabecula morphogenesis	1/403	48/17011	0.0208333	0.879394	-0.130342	0.684136	0.874069	0.791457	NRG1	1	0.0584544	4
GO:0070849	response to epidermal growth factor	1/403	48/17011	0.0208333	0.879394	-0.130342	0.684136	0.874069	0.791457	MARS1	1	0.0584544	4
GO:0071526	semaphorin-plexin signaling pathway	1/403	48/17011	0.0208333	0.879394	-0.130342	0.684136	0.874069	0.791457	PLXNA4	1	0.0584544	4
GO:1902459	positive regulation of stem cell population maintenance	1/403	48/17011	0.0208333	0.879394	-0.130342	0.684136	0.874069	0.791457	ACTB	1	0.0584544	4
GO:1905145	cellular response to acetylcholine	1/403	48/17011	0.0208333	0.879394	-0.130342	0.684136	0.874069	0.791457	ACHE	1	0.0584544	4
GO:0050867	positive regulation of cell activation	8/403	382/17011	0.0209424	0.883998	-0.357198	0.687444	0.876953	0.794069	SOX4/HLA-DRB5/CDKN1A/ACTB/DOCK8/GPAM/GAS6/CD276	8	0.0570239	4
GO:0043254	regulation of protein-containing complex assembly	9/403	428/17011	0.021028	0.887613	-0.36682	0.688464	0.876953	0.794069	HDAC6/STMN2/NRG1/TRAF2/STXBP1/EML2/BAX/BBC3/BID	9	0.0570239	4
GO:0055123	digestive system development	3/403	149/17011	0.0201342	0.849884	-0.286689	0.689215	0.876953	0.794069	CDKN1A/PDGFA/SMAD2	3	0.0570239	4
GO:0007029	endoplasmic reticulum organization	2/403	100/17011	0.02	0.844218	-0.243376	0.689282	0.876953	0.794069	TMCC1/RAB5IF	2	0.0570239	4
GO:0008593	regulation of Notch signaling pathway	2/403	100/17011	0.02	0.844218	-0.243376	0.689282	0.876953	0.794069	CHAC1/SREBF2	2	0.0570239	4
GO:0022404	molting cycle process	2/403	100/17011	0.02	0.844218	-0.243376	0.689282	0.876953	0.794069	PDGFA/NSDHL	2	0.0570239	4
GO:0022405	hair cycle process	2/403	100/17011	0.02	0.844218	-0.243376	0.689282	0.876953	0.794069	PDGFA/NSDHL	2	0.0570239	4
GO:0051262	protein tetramerization	2/403	100/17011	0.02	0.844218	-0.243376	0.689282	0.876953	0.794069	ME1/UPB1	2	0.0570239	4
GO:1990823	response to leukemia inhibitory factor	2/403	100/17011	0.02	0.844218	-0.243376	0.689282	0.876953	0.794069	GCLM/MRAS	2	0.0570239	4
GO:1904062	regulation of monoatomic cation transmembrane transport	6/403	291/17011	0.0206186	0.870328	-0.347552	0.690676	0.876953	0.794069	PCSK9/VDAC1/P2RX2/ITGB3/BAX/YWHAH	6	0.0570239	4
GO:0006509	membrane protein ectodomain proteolysis	1/403	49/17011	0.0204082	0.861447	-0.151294	0.691641	0.876953	0.794069	DAG1	1	0.0570239	4
GO:0030857	negative regulation of epithelial cell differentiation	1/403	49/17011	0.0204082	0.861447	-0.151294	0.691641	0.876953	0.794069	CCND1	1	0.0570239	4
GO:0033628	regulation of cell adhesion mediated by integrin	1/403	49/17011	0.0204082	0.861447	-0.151294	0.691641	0.876953	0.794069	ITGB3	1	0.0570239	4
GO:0042596	fear response	1/403	49/17011	0.0204082	0.861447	-0.151294	0.691641	0.876953	0.794069	VDAC1	1	0.0570239	4
GO:0048489	synaptic vesicle transport	1/403	49/17011	0.0204082	0.861447	-0.151294	0.691641	0.876953	0.794069	BLOC1S2	1	0.0570239	4
GO:0048546	digestive tract morphogenesis	1/403	49/17011	0.0204082	0.861447	-0.151294	0.691641	0.876953	0.794069	SMAD2	1	0.0570239	4
GO:0050432	catecholamine secretion	1/403	49/17011	0.0204082	0.861447	-0.151294	0.691641	0.876953	0.794069	KCNB1	1	0.0570239	4
GO:0060038	cardiac muscle cell proliferation	1/403	49/17011	0.0204082	0.861447	-0.151294	0.691641	0.876953	0.794069	NRG1	1	0.0570239	4
GO:0061028	establishment of endothelial barrier	1/403	49/17011	0.0204082	0.861447	-0.151294	0.691641	0.876953	0.794069	FASN	1	0.0570239	4
GO:0072583	clathrin-dependent endocytosis	1/403	49/17011	0.0204082	0.861447	-0.151294	0.691641	0.876953	0.794069	UNC119	1	0.0570239	4
GO:1904262	negative regulation of TORC1 signaling	1/403	49/17011	0.0204082	0.861447	-0.151294	0.691641	0.876953	0.794069	NPC1	1	0.0570239	4
GO:1905314	semi-lunar valve development	1/403	49/17011	0.0204082	0.861447	-0.151294	0.691641	0.876953	0.794069	SMAD2	1	0.0570239	4
GO:0045814	negative regulation of gene expression, epigenetic	4/403	198/17011	0.020202	0.852746	-0.324656	0.693611	0.879148	0.796056	LBR/LMNA/HDAC6/PIWIL2	4	0.0559382	4
GO:0016079	synaptic vesicle exocytosis	2/403	101/17011	0.019802	0.83586	-0.257721	0.694521	0.879392	0.796278	STXBP1/SYT7	2	0.0558173	4
GO:0042147	retrograde transport, endosome to Golgi	2/403	101/17011	0.019802	0.83586	-0.257721	0.694521	0.879392	0.796278	WIPF3/ATP9A	2	0.0558173	4
GO:0070167	regulation of biomineral tissue development	2/403	101/17011	0.019802	0.83586	-0.257721	0.694521	0.879392	0.796278	GAS6/NOTUM	2	0.0558173	4
GO:0035107	appendage morphogenesis	3/403	151/17011	0.0198676	0.838628	-0.310267	0.697839	0.881382	0.798079	FLVCR1/GNA12/BAX	3	0.054836	4
GO:0035108	limb morphogenesis	3/403	151/17011	0.0198676	0.838628	-0.310267	0.697839	0.881382	0.798079	FLVCR1/GNA12/BAX	3	0.054836	4
GO:0042063	gliogenesis	7/403	340/17011	0.0205882	0.869048	-0.379941	0.698735	0.881382	0.798079	GPC1/DAG1/WDR1/SOX4/EPM2A/RHEB/LDLR	7	0.054836	4
GO:0002269	leukocyte activation involved in inflammatory response	1/403	50/17011	0.02	0.844218	-0.171839	0.698967	0.881382	0.798079	LDLR	1	0.054836	4
GO:0016601	Rac protein signal transduction	1/403	50/17011	0.02	0.844218	-0.171839	0.698967	0.881382	0.798079	HACD3	1	0.054836	4
GO:0021515	cell differentiation in spinal cord	1/403	50/17011	0.02	0.844218	-0.171839	0.698967	0.881382	0.798079	FOXN4	1	0.054836	4
GO:0031103	axon regeneration	1/403	50/17011	0.02	0.844218	-0.171839	0.698967	0.881382	0.798079	DAG1	1	0.054836	4
GO:0035850	epithelial cell differentiation involved in kidney development	1/403	50/17011	0.02	0.844218	-0.171839	0.698967	0.881382	0.798079	PDGFB	1	0.054836	4
GO:0042181	ketone biosynthetic process	1/403	50/17011	0.02	0.844218	-0.171839	0.698967	0.881382	0.798079	AKR1C3	1	0.054836	4
GO:0042551	neuron maturation	1/403	50/17011	0.02	0.844218	-0.171839	0.698967	0.881382	0.798079	KCNB1	1	0.054836	4
GO:1902743	regulation of lamellipodium organization	1/403	50/17011	0.02	0.844218	-0.171839	0.698967	0.881382	0.798079	CORO1C	1	0.054836	4
GO:0000041	transition metal ion transport	2/403	102/17011	0.0196078	0.827665	-0.271932	0.699688	0.881382	0.798079	FLVCR1/FTL	2	0.054836	4
GO:0042102	positive regulation of T cell proliferation	2/403	102/17011	0.0196078	0.827665	-0.271932	0.699688	0.881382	0.798079	GPAM/CD276	2	0.054836	4
GO:0051588	regulation of neurotransmitter transport	2/403	102/17011	0.0196078	0.827665	-0.271932	0.699688	0.881382	0.798079	STXBP1/ITGB3	2	0.054836	4
GO:0090130	tissue migration	2/403	102/17011	0.0196078	0.827665	-0.271932	0.699688	0.881382	0.798079	HDAC6/CORO1C	2	0.054836	4
GO:0046651	lymphocyte proliferation	6/403	294/17011	0.0204082	0.861447	-0.373298	0.700046	0.88153	0.798214	CDKN1A/DOCK8/GPAM/CD276/BAX/BID	6	0.0547628	4
GO:0030534	adult behavior	3/403	152/17011	0.0197368	0.83311	-0.321945	0.702082	0.883792	0.800261	MAFG/NPC1/CSTB	3	0.05365	4
GO:0006814	sodium ion transport	5/403	248/17011	0.0201613	0.851027	-0.368133	0.702947	0.884577	0.800973	PCSK9/SLC6A11/NALCN/SLC6A2/YWHAH	5	0.0532642	4
GO:0048010	vascular endothelial growth factor receptor signaling pathway	2/403	103/17011	0.0194175	0.819629	-0.286012	0.704782	0.884836	0.801207	VAV2/ITGB3	2	0.0531375	4
GO:1901605	alpha-amino acid metabolic process	4/403	201/17011	0.0199005	0.840018	-0.355411	0.704787	0.884836	0.801207	GCLM/ODC1/GCLC/CRYM	4	0.0531375	4
GO:0006513	protein monoubiquitination	1/403	51/17011	0.0196078	0.827665	-0.191996	0.70612	0.884836	0.801207	UBE2T	1	0.0531375	4
GO:0008089	anterograde axonal transport	1/403	51/17011	0.0196078	0.827665	-0.191996	0.70612	0.884836	0.801207	BLOC1S2	1	0.0531375	4
GO:0043303	mast cell degranulation	1/403	51/17011	0.0196078	0.827665	-0.191996	0.70612	0.884836	0.801207	STXBP1	1	0.0531375	4
GO:0051496	positive regulation of stress fiber assembly	1/403	51/17011	0.0196078	0.827665	-0.191996	0.70612	0.884836	0.801207	S100A10	1	0.0531375	4
GO:0060119	inner ear receptor cell development	1/403	51/17011	0.0196078	0.827665	-0.191996	0.70612	0.884836	0.801207	ATP8B1	1	0.0531375	4
GO:1905144	response to acetylcholine	1/403	51/17011	0.0196078	0.827665	-0.191996	0.70612	0.884836	0.801207	ACHE	1	0.0531375	4
GO:1990090	cellular response to nerve growth factor stimulus	1/403	51/17011	0.0196078	0.827665	-0.191996	0.70612	0.884836	0.801207	STMN2	1	0.0531375	4
GO:0031507	heterochromatin formation	3/403	153/17011	0.0196078	0.827665	-0.333551	0.70628	0.884836	0.801207	LBR/LMNA/PIWIL2	3	0.0531375	4
GO:0032635	interleukin-6 production	3/403	153/17011	0.0196078	0.827665	-0.333551	0.70628	0.884836	0.801207	CAPN2/LPL/GAS6	3	0.0531375	4
GO:0032675	regulation of interleukin-6 production	3/403	153/17011	0.0196078	0.827665	-0.333551	0.70628	0.884836	0.801207	CAPN2/LPL/GAS6	3	0.0531375	4
GO:0050729	positive regulation of inflammatory response	3/403	153/17011	0.0196078	0.827665	-0.333551	0.70628	0.884836	0.801207	FABP4/LPL/LDLR	3	0.0531375	4
GO:0120032	regulation of plasma membrane bounded cell projection assembly	4/403	202/17011	0.019802	0.83586	-0.365566	0.708446	0.887246	0.803389	MAP4/ARF4/CORO1C/ATP8B1	4	0.0519558	4
GO:0030072	peptide hormone secretion	5/403	250/17011	0.02	0.844218	-0.386529	0.709567	0.888342	0.804382	SOX4/SYT7/AACS/SMAD2/KCNB1	5	0.0514196	4
GO:0002709	regulation of T cell mediated immunity	2/403	104/17011	0.0192308	0.811748	-0.299963	0.709804	0.888342	0.804382	ULBP3/TRAF2	2	0.0514196	4
GO:0071826	protein-RNA complex organization	4/403	203/17011	0.0197044	0.831742	-0.375674	0.712072	0.889498	0.805429	HSP90AB1/RRS1/RPS27L/NOL3	4	0.0508549	4
GO:2000241	regulation of reproductive process	4/403	203/17011	0.0197044	0.831742	-0.375674	0.712072	0.889498	0.805429	HYAL3/PIWIL2/RAD51AP1/BAX	4	0.0508549	4
GO:0009205	purine ribonucleoside triphosphate metabolic process	5/403	251/17011	0.0199203	0.840855	-0.395675	0.712838	0.889498	0.805429	ENO1/RAN/NME2/ALDOC/GPI	5	0.0508549	4
GO:0003197	endocardial cushion development	1/403	52/17011	0.0192308	0.811748	-0.211781	0.713103	0.889498	0.805429	SMAD2	1	0.0508549	4
GO:0006984	ER-nucleus signaling pathway	1/403	52/17011	0.0192308	0.811748	-0.211781	0.713103	0.889498	0.805429	SREBF2	1	0.0508549	4
GO:0042461	photoreceptor cell development	1/403	52/17011	0.0192308	0.811748	-0.211781	0.713103	0.889498	0.805429	SAMD11	1	0.0508549	4
GO:0050856	regulation of T cell receptor signaling pathway	1/403	52/17011	0.0192308	0.811748	-0.211781	0.713103	0.889498	0.805429	IKBKG	1	0.0508549	4
GO:0051646	mitochondrion localization	1/403	52/17011	0.0192308	0.811748	-0.211781	0.713103	0.889498	0.805429	HDAC6	1	0.0508549	4
GO:0089718	amino acid import across plasma membrane	1/403	52/17011	0.0192308	0.811748	-0.211781	0.713103	0.889498	0.805429	ACE2	1	0.0508549	4
GO:0042274	ribosomal small subunit biogenesis	2/403	105/17011	0.0190476	0.804017	-0.313789	0.714755	0.889498	0.805429	RRS1/RPS27L	2	0.0508549	4
GO:0060491	regulation of cell projection assembly	4/403	204/17011	0.0196078	0.827665	-0.385735	0.715665	0.889498	0.805429	MAP4/ARF4/CORO1C/ATP8B1	4	0.0508549	4
GO:0090276	regulation of peptide hormone secretion	4/403	204/17011	0.0196078	0.827665	-0.385735	0.715665	0.889498	0.805429	SOX4/SYT7/AACS/KCNB1	4	0.0508549	4
GO:0051494	negative regulation of cytoskeleton organization	3/403	156/17011	0.0192308	0.811748	-0.367945	0.718603	0.889498	0.805429	HDAC6/STMN2/EML2	3	0.0508549	4
GO:0031334	positive regulation of protein-containing complex assembly	4/403	205/17011	0.0195122	0.823628	-0.39575	0.719225	0.889498	0.805429	NRG1/BAX/BBC3/BID	4	0.0508549	4
GO:0008585	female gonad development	2/403	106/17011	0.0188679	0.796432	-0.327491	0.719634	0.889498	0.805429	HYAL3/BAX	2	0.0508549	4
GO:0010717	regulation of epithelial to mesenchymal transition	2/403	106/17011	0.0188679	0.796432	-0.327491	0.719634	0.889498	0.805429	DAG1/SMAD2	2	0.0508549	4
GO:0090288	negative regulation of cellular response to growth factor stimulus	2/403	106/17011	0.0188679	0.796432	-0.327491	0.719634	0.889498	0.805429	GPC1/SULF2	2	0.0508549	4
GO:0001754	eye photoreceptor cell differentiation	1/403	53/17011	0.0188679	0.796432	-0.231209	0.71992	0.889498	0.805429	SAMD11	1	0.0508549	4
GO:0006497	protein lipidation	1/403	53/17011	0.0188679	0.796432	-0.231209	0.71992	0.889498	0.805429	WIPI1	1	0.0508549	4
GO:0021695	cerebellar cortex development	1/403	53/17011	0.0188679	0.796432	-0.231209	0.71992	0.889498	0.805429	B4GALT2	1	0.0508549	4
GO:0030490	maturation of SSU-rRNA	1/403	53/17011	0.0188679	0.796432	-0.231209	0.71992	0.889498	0.805429	RRS1	1	0.0508549	4
GO:0030520	estrogen receptor signaling pathway	1/403	53/17011	0.0188679	0.796432	-0.231209	0.71992	0.889498	0.805429	DDX5	1	0.0508549	4
GO:0030834	regulation of actin filament depolymerization	1/403	53/17011	0.0188679	0.796432	-0.231209	0.71992	0.889498	0.805429	WDR1	1	0.0508549	4
GO:0031648	protein destabilization	1/403	53/17011	0.0188679	0.796432	-0.231209	0.71992	0.889498	0.805429	HDAC6	1	0.0508549	4
GO:0032410	negative regulation of transporter activity	1/403	53/17011	0.0188679	0.796432	-0.231209	0.71992	0.889498	0.805429	PCSK9	1	0.0508549	4
GO:0032924	activin receptor signaling pathway	1/403	53/17011	0.0188679	0.796432	-0.231209	0.71992	0.889498	0.805429	SMAD2	1	0.0508549	4
GO:0045599	negative regulation of fat cell differentiation	1/403	53/17011	0.0188679	0.796432	-0.231209	0.71992	0.889498	0.805429	TRIB3	1	0.0508549	4
GO:0050873	brown fat cell differentiation	1/403	53/17011	0.0188679	0.796432	-0.231209	0.71992	0.889498	0.805429	FABP4	1	0.0508549	4
GO:0055021	regulation of cardiac muscle tissue growth	1/403	53/17011	0.0188679	0.796432	-0.231209	0.71992	0.889498	0.805429	NRG1	1	0.0508549	4
GO:0060688	regulation of morphogenesis of a branching structure	1/403	53/17011	0.0188679	0.796432	-0.231209	0.71992	0.889498	0.805429	PDGFA	1	0.0508549	4
GO:0071320	cellular response to cAMP	1/403	53/17011	0.0188679	0.796432	-0.231209	0.71992	0.889498	0.805429	SLC26A6	1	0.0508549	4
GO:0071827	plasma lipoprotein particle organization	1/403	53/17011	0.0188679	0.796432	-0.231209	0.71992	0.889498	0.805429	LPL	1	0.0508549	4
GO:0090102	cochlea development	1/403	53/17011	0.0188679	0.796432	-0.231209	0.71992	0.889498	0.805429	SOBP	1	0.0508549	4
GO:0098926	postsynaptic signal transduction	1/403	53/17011	0.0188679	0.796432	-0.231209	0.71992	0.889498	0.805429	ACHE	1	0.0508549	4
GO:1902930	regulation of alcohol biosynthetic process	1/403	53/17011	0.0188679	0.796432	-0.231209	0.71992	0.889498	0.805429	SREBF2	1	0.0508549	4
GO:1903539	protein localization to postsynaptic membrane	1/403	53/17011	0.0188679	0.796432	-0.231209	0.71992	0.889498	0.805429	DAG1	1	0.0508549	4
GO:1904263	positive regulation of TORC1 signaling	1/403	53/17011	0.0188679	0.796432	-0.231209	0.71992	0.889498	0.805429	RHEB	1	0.0508549	4
GO:1990089	response to nerve growth factor	1/403	53/17011	0.0188679	0.796432	-0.231209	0.71992	0.889498	0.805429	STMN2	1	0.0508549	4
GO:0006936	muscle contraction	7/403	349/17011	0.0200573	0.846637	-0.450936	0.724019	0.892943	0.808547	EDN2/ENO1/ACE2/P2RX2/MAP2K3/DTNA/SULF2	7	0.0491764	4
GO:0032943	mononuclear cell proliferation	6/403	302/17011	0.0198676	0.838628	-0.440762	0.724094	0.892943	0.808547	CDKN1A/DOCK8/GPAM/CD276/BAX/BID	6	0.0491764	4
GO:0048511	rhythmic process	6/403	302/17011	0.0198676	0.838628	-0.440762	0.724094	0.892943	0.808547	SLC26A6/PIWIL2/CAVIN3/DDX5/ID1/PCNA	6	0.0491764	4
GO:0033045	regulation of sister chromatid segregation	2/403	107/17011	0.0186916	0.788989	-0.341074	0.724443	0.892943	0.808547	ACTB/RMI2	2	0.0491764	4
GO:0042116	macrophage activation	2/403	107/17011	0.0186916	0.788989	-0.341074	0.724443	0.892943	0.808547	EDN2/LDLR	2	0.0491764	4
GO:0051851	host-mediated perturbation of symbiont process	2/403	107/17011	0.0186916	0.788989	-0.341074	0.724443	0.892943	0.808547	CFL1/FASN	2	0.0491764	4
GO:0002791	regulation of peptide secretion	4/403	207/17011	0.0193237	0.81567	-0.415644	0.726247	0.892943	0.808547	SOX4/SYT7/AACS/KCNB1	4	0.0491764	4
GO:0044703	multi-organism reproductive process	4/403	207/17011	0.0193237	0.81567	-0.415644	0.726247	0.892943	0.808547	CAPN2/HPGD/ACE2/ITGB3	4	0.0491764	4
GO:0051216	cartilage development	4/403	207/17011	0.0193237	0.81567	-0.415644	0.726247	0.892943	0.808547	CHI3L1/SNORC/HYAL3/SULF2	4	0.0491764	4
GO:0002279	mast cell activation involved in immune response	1/403	54/17011	0.0185185	0.781684	-0.250296	0.726576	0.892943	0.808547	STXBP1	1	0.0491764	4
GO:0002448	mast cell mediated immunity	1/403	54/17011	0.0185185	0.781684	-0.250296	0.726576	0.892943	0.808547	STXBP1	1	0.0491764	4
GO:0008608	attachment of spindle microtubules to kinetochore	1/403	54/17011	0.0185185	0.781684	-0.250296	0.726576	0.892943	0.808547	CDT1	1	0.0491764	4
GO:0035195	miRNA-mediated post-transcriptional gene silencing	1/403	54/17011	0.0185185	0.781684	-0.250296	0.726576	0.892943	0.808547	RAN	1	0.0491764	4
GO:0062237	protein localization to postsynapse	1/403	54/17011	0.0185185	0.781684	-0.250296	0.726576	0.892943	0.808547	DAG1	1	0.0491764	4
GO:0086009	membrane repolarization	1/403	54/17011	0.0185185	0.781684	-0.250296	0.726576	0.892943	0.808547	WDR1	1	0.0491764	4
GO:0044839	cell cycle G2/M phase transition	3/403	158/17011	0.0189873	0.801473	-0.390531	0.726594	0.892943	0.808547	CDKN1A/RRM2B/CCND1	3	0.0491764	4
GO:0006874	intracellular calcium ion homeostasis	6/403	303/17011	0.019802	0.83586	-0.449076	0.727003	0.893148	0.808733	PLCH2/EDN2/LETM1/NOL3/ITGB3/BAX	6	0.0490767	4
GO:0060828	regulation of canonical Wnt signaling pathway	5/403	256/17011	0.0195312	0.824432	-0.440899	0.728804	0.894925	0.810343	TMEM170B/SOX4/SFRP4/NOTUM/SULF2	5	0.0482132	4
GO:0009206	purine ribonucleoside triphosphate biosynthetic process	2/403	108/17011	0.0185185	0.781684	-0.354538	0.729183	0.894925	0.810343	ENO1/NME2	2	0.0482132	4
GO:1904659	D-glucose transmembrane transport	2/403	108/17011	0.0185185	0.781684	-0.354538	0.729183	0.894925	0.810343	ITLN1/TRIB3	2	0.0482132	4
GO:0002790	peptide secretion	5/403	257/17011	0.0194553	0.821224	-0.449844	0.731919	0.894925	0.810343	SOX4/SYT7/AACS/SMAD2/KCNB1	5	0.0482132	4
GO:0002429	immune response-activating cell surface receptor signaling pathway	6/403	305/17011	0.0196721	0.830379	-0.465629	0.732758	0.894925	0.810343	S100A14/SQSTM1/IKBKG/VAV2/CD276/BAX	6	0.0482132	4
GO:0048193	Golgi vesicle transport	6/403	305/17011	0.0196721	0.830379	-0.465629	0.732758	0.894925	0.810343	ARF4/YIF1A/EXOC6/KRT18/WIPI1/ATP9A	6	0.0482132	4
GO:0002204	somatic recombination of immunoglobulin genes involved in immune response	1/403	55/17011	0.0181818	0.767471	-0.269056	0.733074	0.894925	0.810343	RNF168	1	0.0482132	4
GO:0002208	somatic diversification of immunoglobulins involved in immune response	1/403	55/17011	0.0181818	0.767471	-0.269056	0.733074	0.894925	0.810343	RNF168	1	0.0482132	4
GO:0002762	negative regulation of myeloid leukocyte differentiation	1/403	55/17011	0.0181818	0.767471	-0.269056	0.733074	0.894925	0.810343	TCTA	1	0.0482132	4
GO:0007215	glutamate receptor signaling pathway	1/403	55/17011	0.0181818	0.767471	-0.269056	0.733074	0.894925	0.810343	KCNB1	1	0.0482132	4
GO:0035790	platelet-derived growth factor receptor-alpha signaling pathway	1/403	55/17011	0.0181818	0.767471	-0.269056	0.733074	0.894925	0.810343	PDGFA	1	0.0482132	4
GO:0044818	mitotic G2/M transition checkpoint	1/403	55/17011	0.0181818	0.767471	-0.269056	0.733074	0.894925	0.810343	CDKN1A	1	0.0482132	4
GO:0045190	isotype switching	1/403	55/17011	0.0181818	0.767471	-0.269056	0.733074	0.894925	0.810343	RNF168	1	0.0482132	4
GO:0045912	negative regulation of carbohydrate metabolic process	1/403	55/17011	0.0181818	0.767471	-0.269056	0.733074	0.894925	0.810343	PGP	1	0.0482132	4
GO:0051180	vitamin transport	1/403	55/17011	0.0181818	0.767471	-0.269056	0.733074	0.894925	0.810343	NPC1L1	1	0.0482132	4
GO:0060425	lung morphogenesis	1/403	55/17011	0.0181818	0.767471	-0.269056	0.733074	0.894925	0.810343	DAG1	1	0.0482132	4
GO:0061900	glial cell activation	1/403	55/17011	0.0181818	0.767471	-0.269056	0.733074	0.894925	0.810343	LDLR	1	0.0482132	4
GO:0099084	postsynaptic specialization organization	1/403	55/17011	0.0181818	0.767471	-0.269056	0.733074	0.894925	0.810343	ITGB3	1	0.0482132	4
GO:2000059	negative regulation of ubiquitin-dependent protein catabolic process	1/403	55/17011	0.0181818	0.767471	-0.269056	0.733074	0.894925	0.810343	HSP90AB1	1	0.0482132	4
GO:0007040	lysosome organization	2/403	109/17011	0.0183486	0.774512	-0.367886	0.733853	0.894984	0.810396	SYT7/ATP6V0A1	2	0.0481846	4
GO:0009145	purine nucleoside triphosphate biosynthetic process	2/403	109/17011	0.0183486	0.774512	-0.367886	0.733853	0.894984	0.810396	ENO1/NME2	2	0.0481846	4
GO:0080171	lytic vacuole organization	2/403	109/17011	0.0183486	0.774512	-0.367886	0.733853	0.894984	0.810396	SYT7/ATP6V0A1	2	0.0481846	4
GO:0010976	positive regulation of neuron projection development	3/403	160/17011	0.01875	0.791455	-0.412851	0.734406	0.895065	0.810469	ITGA6/STMN2/VLDLR	3	0.0481456	4
GO:0072006	nephron development	3/403	160/17011	0.01875	0.791455	-0.412851	0.734406	0.895065	0.810469	ITGB3/SULF2/PDGFB	3	0.0481456	4
GO:0009144	purine nucleoside triphosphate metabolic process	5/403	258/17011	0.0193798	0.818041	-0.458757	0.735009	0.895206	0.810597	ENO1/RAN/NME2/ALDOC/GPI	5	0.048077	4
GO:0009199	ribonucleoside triphosphate metabolic process	5/403	258/17011	0.0193798	0.818041	-0.458757	0.735009	0.895206	0.810597	ENO1/RAN/NME2/ALDOC/GPI	5	0.048077	4
GO:0035249	synaptic transmission, glutamatergic	2/403	110/17011	0.0181818	0.767471	-0.381121	0.738455	0.896716	0.811964	HDAC6/STXBP1	2	0.0473452	4
GO:0046545	development of primary female sexual characteristics	2/403	110/17011	0.0181818	0.767471	-0.381121	0.738455	0.896716	0.811964	HYAL3/BAX	2	0.0473452	4
GO:0000381	regulation of alternative mRNA splicing, via spliceosome	1/403	56/17011	0.0178571	0.753766	-0.2875	0.739419	0.896716	0.811964	DDX5	1	0.0473452	4
GO:0001913	T cell mediated cytotoxicity	1/403	56/17011	0.0178571	0.753766	-0.2875	0.739419	0.896716	0.811964	ULBP3	1	0.0473452	4
GO:0002639	positive regulation of immunoglobulin production	1/403	56/17011	0.0178571	0.753766	-0.2875	0.739419	0.896716	0.811964	GPI	1	0.0473452	4
GO:0002886	regulation of myeloid leukocyte mediated immunity	1/403	56/17011	0.0178571	0.753766	-0.2875	0.739419	0.896716	0.811964	STXBP1	1	0.0473452	4
GO:0007140	male meiotic nuclear division	1/403	56/17011	0.0178571	0.753766	-0.2875	0.739419	0.896716	0.811964	TDRKH	1	0.0473452	4
GO:0007528	neuromuscular junction development	1/403	56/17011	0.0178571	0.753766	-0.2875	0.739419	0.896716	0.811964	P2RX2	1	0.0473452	4
GO:0010611	regulation of cardiac muscle hypertrophy	1/403	56/17011	0.0178571	0.753766	-0.2875	0.739419	0.896716	0.811964	LMNA	1	0.0473452	4
GO:0010718	positive regulation of epithelial to mesenchymal transition	1/403	56/17011	0.0178571	0.753766	-0.2875	0.739419	0.896716	0.811964	SMAD2	1	0.0473452	4
GO:0046324	regulation of D-glucose import	1/403	56/17011	0.0178571	0.753766	-0.2875	0.739419	0.896716	0.811964	ITLN1	1	0.0473452	4
GO:0071825	protein-lipid complex organization	1/403	56/17011	0.0178571	0.753766	-0.2875	0.739419	0.896716	0.811964	LPL	1	0.0473452	4
GO:1901799	negative regulation of proteasomal protein catabolic process	1/403	56/17011	0.0178571	0.753766	-0.2875	0.739419	0.896716	0.811964	HSP90AB1	1	0.0473452	4
GO:0032102	negative regulation of response to external stimulus	8/403	403/17011	0.0198511	0.837934	-0.512899	0.74246	0.900108	0.815036	CLDN19/SFN/PDGFA/HDAC6/MVK/ANXA2/LDLR/PDGFB	8	0.0457054	4
GO:0032612	interleukin-1 production	2/403	111/17011	0.018018	0.760557	-0.394245	0.742988	0.900154	0.815077	LPL/GAS6	2	0.0456831	4
GO:0032652	regulation of interleukin-1 production	2/403	111/17011	0.018018	0.760557	-0.394245	0.742988	0.900154	0.815077	LPL/GAS6	2	0.0456831	4
GO:0031102	neuron projection regeneration	1/403	57/17011	0.0175439	0.740542	-0.305642	0.745612	0.90177	0.81654	DAG1	1	0.0449044	4
GO:0031529	ruffle organization	1/403	57/17011	0.0175439	0.740542	-0.305642	0.745612	0.90177	0.81654	CORO1C	1	0.0449044	4
GO:0045010	actin nucleation	1/403	57/17011	0.0175439	0.740542	-0.305642	0.745612	0.90177	0.81654	WIPF3	1	0.0449044	4
GO:0071470	cellular response to osmotic stress	1/403	57/17011	0.0175439	0.740542	-0.305642	0.745612	0.90177	0.81654	LETM1	1	0.0449044	4
GO:1903409	reactive oxygen species biosynthetic process	1/403	57/17011	0.0175439	0.740542	-0.305642	0.745612	0.90177	0.81654	FAS	1	0.0449044	4
GO:0035265	organ growth	3/403	163/17011	0.0184049	0.776888	-0.44585	0.745793	0.90177	0.81654	FLVCR1/NRG1/SMAD2	3	0.0449044	4
GO:0002444	myeloid leukocyte mediated immunity	2/403	112/17011	0.0178571	0.753766	-0.40726	0.747455	0.902863	0.817531	WDR1/STXBP1	2	0.0443779	4
GO:0034763	negative regulation of transmembrane transport	2/403	112/17011	0.0178571	0.753766	-0.40726	0.747455	0.902863	0.817531	PCSK9/VDAC1	2	0.0443779	4
GO:0043271	negative regulation of monoatomic ion transport	2/403	112/17011	0.0178571	0.753766	-0.40726	0.747455	0.902863	0.817531	PCSK9/VDAC1	2	0.0443779	4
GO:0070507	regulation of microtubule cytoskeleton organization	3/403	164/17011	0.0182927	0.772151	-0.456724	0.749502	0.902863	0.817531	HDAC6/STMN2/EML2	3	0.0443779	4
GO:0070665	positive regulation of leukocyte proliferation	3/403	164/17011	0.0182927	0.772151	-0.456724	0.749502	0.902863	0.817531	CDKN1A/GPAM/CD276	3	0.0443779	4
GO:0043123	positive regulation of canonical NF-kappaB signal transduction	4/403	214/17011	0.0186916	0.788989	-0.483885	0.749794	0.902863	0.817531	EDA2R/IKBKG/TRAF2/TRIM22	4	0.0443779	4
GO:0003007	heart morphogenesis	5/403	263/17011	0.0190114	0.802489	-0.502845	0.750068	0.902863	0.817531	DAG1/SOX4/NRG1/FOXN4/SMAD2	5	0.0443779	4
GO:0001755	neural crest cell migration	1/403	58/17011	0.0172414	0.727774	-0.323494	0.751659	0.902863	0.817531	CORO1C	1	0.0443779	4
GO:0007131	reciprocal meiotic recombination	1/403	58/17011	0.0172414	0.727774	-0.323494	0.751659	0.902863	0.817531	RAD51AP1	1	0.0443779	4
GO:0009948	anterior/posterior axis specification	1/403	58/17011	0.0172414	0.727774	-0.323494	0.751659	0.902863	0.817531	TDRKH	1	0.0443779	4
GO:0015804	neutral amino acid transport	1/403	58/17011	0.0172414	0.727774	-0.323494	0.751659	0.902863	0.817531	ACE2	1	0.0443779	4
GO:0032507	maintenance of protein location in cell	1/403	58/17011	0.0172414	0.727774	-0.323494	0.751659	0.902863	0.817531	TXN	1	0.0443779	4
GO:0042987	amyloid precursor protein catabolic process	1/403	58/17011	0.0172414	0.727774	-0.323494	0.751659	0.902863	0.817531	DHCR24	1	0.0443779	4
GO:0051926	negative regulation of calcium ion transport	1/403	58/17011	0.0172414	0.727774	-0.323494	0.751659	0.902863	0.817531	VDAC1	1	0.0443779	4
GO:0060135	maternal process involved in female pregnancy	1/403	58/17011	0.0172414	0.727774	-0.323494	0.751659	0.902863	0.817531	ACE2	1	0.0443779	4
GO:0072132	mesenchyme morphogenesis	1/403	58/17011	0.0172414	0.727774	-0.323494	0.751659	0.902863	0.817531	SMAD2	1	0.0443779	4
GO:0140527	reciprocal homologous recombination	1/403	58/17011	0.0172414	0.727774	-0.323494	0.751659	0.902863	0.817531	RAD51AP1	1	0.0443779	4
GO:1902808	positive regulation of cell cycle G1/S phase transition	1/403	58/17011	0.0172414	0.727774	-0.323494	0.751659	0.902863	0.817531	CCND1	1	0.0443779	4
GO:0043473	pigmentation	2/403	113/17011	0.0176991	0.747096	-0.420168	0.751854	0.902863	0.817531	BLOC1S2/BAX	2	0.0443779	4
GO:0090277	positive regulation of peptide hormone secretion	2/403	113/17011	0.0176991	0.747096	-0.420168	0.751854	0.902863	0.817531	SOX4/AACS	2	0.0443779	4
GO:1901989	positive regulation of cell cycle phase transition	2/403	113/17011	0.0176991	0.747096	-0.420168	0.751854	0.902863	0.817531	RRM2B/CCND1	2	0.0443779	4
GO:0007015	actin filament organization	9/403	454/17011	0.0198238	0.83678	-0.549105	0.752234	0.903025	0.817677	S100A10/NAA80/FAT1/WDR1/WIPF3/HDAC6/CFL1/CORO1C/INF2	9	0.0443004	4
GO:0071375	cellular response to peptide hormone stimulus	7/403	360/17011	0.0194444	0.820768	-0.535418	0.752909	0.903259	0.817889	PCSK9/SLC26A6/FAT1/GCLC/ITGB3/TRIB3/PNPLA3	7	0.0441875	4
GO:0170033	L-amino acid metabolic process	3/403	165/17011	0.0181818	0.767471	-0.467537	0.753167	0.903259	0.817889	GCLM/ODC1/GCLC	3	0.0441875	4
GO:0170039	proteinogenic amino acid metabolic process	3/403	165/17011	0.0181818	0.767471	-0.467537	0.753167	0.903259	0.817889	GCLM/ODC1/GCLC	3	0.0441875	4
GO:0048568	embryonic organ development	9/403	455/17011	0.0197802	0.834941	-0.55592	0.754495	0.903815	0.818392	FLVCR1/SOBP/PLXNA4/PDGFA/NSDHL/FOXN4/KRT8/SMAD2/PDGFB	9	0.0439205	4
GO:0009101	glycoprotein biosynthetic process	6/403	313/17011	0.0191693	0.809155	-0.530844	0.754918	0.903815	0.818392	B4GALT2/UGDH/PGM3/SLC51B/NPC1/DERL3	6	0.0439205	4
GO:0009201	ribonucleoside triphosphate biosynthetic process	2/403	114/17011	0.0175439	0.740542	-0.432972	0.756188	0.903815	0.818392	ENO1/NME2	2	0.0439205	4
GO:0006937	regulation of muscle contraction	3/403	166/17011	0.0180723	0.762848	-0.47829	0.756788	0.903815	0.818392	EDN2/ENO1/ACE2	3	0.0439205	4
GO:0002381	immunoglobulin production involved in immunoglobulin-mediated immune response	1/403	59/17011	0.0169492	0.715439	-0.341064	0.757563	0.903815	0.818392	RNF168	1	0.0439205	4
GO:0006940	regulation of smooth muscle contraction	1/403	59/17011	0.0169492	0.715439	-0.341064	0.757563	0.903815	0.818392	EDN2	1	0.0439205	4
GO:0007566	embryo implantation	1/403	59/17011	0.0169492	0.715439	-0.341064	0.757563	0.903815	0.818392	ITGB3	1	0.0439205	4
GO:0009161	ribonucleoside monophosphate metabolic process	1/403	59/17011	0.0169492	0.715439	-0.341064	0.757563	0.903815	0.818392	UPB1	1	0.0439205	4
GO:0014743	regulation of muscle hypertrophy	1/403	59/17011	0.0169492	0.715439	-0.341064	0.757563	0.903815	0.818392	LMNA	1	0.0439205	4
GO:0034332	adherens junction organization	1/403	59/17011	0.0169492	0.715439	-0.341064	0.757563	0.903815	0.818392	ACTB	1	0.0439205	4
GO:0042158	lipoprotein biosynthetic process	1/403	59/17011	0.0169492	0.715439	-0.341064	0.757563	0.903815	0.818392	WIPI1	1	0.0439205	4
GO:0043030	regulation of macrophage activation	1/403	59/17011	0.0169492	0.715439	-0.341064	0.757563	0.903815	0.818392	LDLR	1	0.0439205	4
GO:0050435	amyloid-beta metabolic process	1/403	59/17011	0.0169492	0.715439	-0.341064	0.757563	0.903815	0.818392	LDLR	1	0.0439205	4
GO:0055008	cardiac muscle tissue morphogenesis	1/403	59/17011	0.0169492	0.715439	-0.341064	0.757563	0.903815	0.818392	NRG1	1	0.0439205	4
GO:0060420	regulation of heart growth	1/403	59/17011	0.0169492	0.715439	-0.341064	0.757563	0.903815	0.818392	NRG1	1	0.0439205	4
GO:0061005	cell differentiation involved in kidney development	1/403	59/17011	0.0169492	0.715439	-0.341064	0.757563	0.903815	0.818392	PDGFB	1	0.0439205	4
GO:0007409	axonogenesis	9/403	457/17011	0.0196937	0.831287	-0.569509	0.758975	0.905206	0.819652	EDN2/TTL/DAG1/ACTB/PLXNA4/HDAC6/GLA/STXBP1/ULK2	9	0.0432527	4
GO:0002793	positive regulation of peptide secretion	2/403	115/17011	0.0173913	0.734103	-0.445673	0.760456	0.906091	0.820453	SOX4/AACS	2	0.0428282	4
GO:0048477	oogenesis	2/403	115/17011	0.0173913	0.734103	-0.445673	0.760456	0.906091	0.820453	TDRKH/PIWIL2	2	0.0428282	4
GO:0055007	cardiac muscle cell differentiation	2/403	115/17011	0.0173913	0.734103	-0.445673	0.760456	0.906091	0.820453	LMNA/NRG1	2	0.0428282	4
GO:0009566	fertilization	4/403	218/17011	0.0183486	0.774512	-0.521955	0.762538	0.906573	0.82089	TDRKH/HYAL3/STXBP1/BAX	4	0.0425972	4
GO:1903046	meiotic cell cycle process	4/403	218/17011	0.0183486	0.774512	-0.521955	0.762538	0.906573	0.82089	TDRKH/PIWIL2/RAD51AP1/TUBG1	4	0.0425972	4
GO:0007062	sister chromatid cohesion	1/403	60/17011	0.0166667	0.703515	-0.358366	0.763326	0.906573	0.82089	FEN1	1	0.0425972	4
GO:0010812	negative regulation of cell-substrate adhesion	1/403	60/17011	0.0166667	0.703515	-0.358366	0.763326	0.906573	0.82089	CORO1C	1	0.0425972	4
GO:0032731	positive regulation of interleukin-1 beta production	1/403	60/17011	0.0166667	0.703515	-0.358366	0.763326	0.906573	0.82089	LPL	1	0.0425972	4
GO:0038093	Fc receptor signaling pathway	1/403	60/17011	0.0166667	0.703515	-0.358366	0.763326	0.906573	0.82089	VAV2	1	0.0425972	4
GO:0060632	regulation of microtubule-based movement	1/403	60/17011	0.0166667	0.703515	-0.358366	0.763326	0.906573	0.82089	HDAC6	1	0.0425972	4
GO:0090497	mesenchymal cell migration	1/403	60/17011	0.0166667	0.703515	-0.358366	0.763326	0.906573	0.82089	CORO1C	1	0.0425972	4
GO:0098900	regulation of action potential	1/403	60/17011	0.0166667	0.703515	-0.358366	0.763326	0.906573	0.82089	KCNB1	1	0.0425972	4
GO:0140374	antiviral innate immune response	1/403	60/17011	0.0166667	0.703515	-0.358366	0.763326	0.906573	0.82089	MARCHF2	1	0.0425972	4
GO:0001959	regulation of cytokine-mediated signaling pathway	3/403	168/17011	0.0178571	0.753766	-0.499618	0.763904	0.906673	0.82098	TRAF2/GAS6/NOL3	3	0.0425491	4
GO:0007156	homophilic cell adhesion via plasma membrane adhesion molecules	3/403	168/17011	0.0178571	0.753766	-0.499618	0.763904	0.906673	0.82098	CDHR4/FAT1/CDH16	3	0.0425491	4
GO:0050866	negative regulation of cell activation	4/403	219/17011	0.0182648	0.770976	-0.531372	0.765644	0.908445	0.822585	GCLC/PDGFA/LDLR/PDGFB	4	0.0417012	4
GO:0009451	RNA modification	3/403	169/17011	0.0177515	0.749306	-0.510195	0.767398	0.909437	0.823483	DTWD2/HNRNPAB/ELP1	3	0.0412274	4
GO:0032640	tumor necrosis factor production	3/403	169/17011	0.0177515	0.749306	-0.510195	0.767398	0.909437	0.823483	LPL/GAS6/CIDEA	3	0.0412274	4
GO:0032680	regulation of tumor necrosis factor production	3/403	169/17011	0.0177515	0.749306	-0.510195	0.767398	0.909437	0.823483	LPL/GAS6/CIDEA	3	0.0412274	4
GO:0043010	camera-type eye development	7/403	366/17011	0.0191257	0.807313	-0.580494	0.767733	0.909437	0.823483	CLDN19/SAMD11/FAT1/SOX4/ACHE/FOXN4/BAX	7	0.0412274	4
GO:0008645	hexose transmembrane transport	2/403	117/17011	0.017094	0.721554	-0.470775	0.768799	0.909437	0.823483	ITLN1/TRIB3	2	0.0412274	4
GO:0007004	telomere maintenance via telomerase	1/403	61/17011	0.0163934	0.691982	-0.375407	0.768953	0.909437	0.823483	HSP90AB1	1	0.0412274	4
GO:0032233	positive regulation of actin filament bundle assembly	1/403	61/17011	0.0163934	0.691982	-0.375407	0.768953	0.909437	0.823483	S100A10	1	0.0412274	4
GO:0050853	B cell receptor signaling pathway	1/403	61/17011	0.0163934	0.691982	-0.375407	0.768953	0.909437	0.823483	BAX	1	0.0412274	4
GO:0140719	constitutive heterochromatin formation	1/403	61/17011	0.0163934	0.691982	-0.375407	0.768953	0.909437	0.823483	PIWIL2	1	0.0412274	4
GO:1905517	macrophage migration	1/403	61/17011	0.0163934	0.691982	-0.375407	0.768953	0.909437	0.823483	EDN2	1	0.0412274	4
GO:0007601	visual perception	4/403	221/17011	0.0180995	0.763999	-0.550087	0.771761	0.912465	0.826225	CLDN19/RDH5/RDH11/EML2	4	0.0397838	4
GO:0035821	modulation of process of another organism	2/403	118/17011	0.0169492	0.715439	-0.48318	0.772875	0.913488	0.827151	CFL1/FASN	2	0.0392974	4
GO:0015748	organophosphate ester transport	3/403	171/17011	0.0175439	0.740542	-0.531177	0.77426	0.913876	0.827503	ATP8B1/ATP9A/LDLR	3	0.0391126	4
GO:0030178	negative regulation of Wnt signaling pathway	3/403	171/17011	0.0175439	0.740542	-0.531177	0.77426	0.913876	0.827503	TMEM170B/SFRP4/NOTUM	3	0.0391126	4
GO:0051148	negative regulation of muscle cell differentiation	1/403	62/17011	0.016129	0.680821	-0.392197	0.774446	0.913876	0.827503	PDGFB	1	0.0391126	4
GO:0060261	positive regulation of transcription initiation by RNA polymerase II	1/403	62/17011	0.016129	0.680821	-0.392197	0.774446	0.913876	0.827503	TAF13	1	0.0391126	4
GO:0170041	non-proteinogenic amino acid metabolic process	1/403	62/17011	0.016129	0.680821	-0.392197	0.774446	0.913876	0.827503	UPB1	1	0.0391126	4
GO:0009755	hormone-mediated signaling pathway	4/403	222/17011	0.018018	0.760557	-0.559387	0.774773	0.913968	0.827586	HDAC6/AKR1C3/DDX5/YWHAH	4	0.0390689	4
GO:0007292	female gamete generation	3/403	172/17011	0.0174419	0.736237	-0.541584	0.777628	0.916967	0.830301	TDRKH/HPGD/PIWIL2	3	0.0376465	4
GO:0003018	vascular process in circulatory system	5/403	273/17011	0.018315	0.773094	-0.588738	0.778266	0.916967	0.830301	GCLM/EDN2/GCLC/ACE2/ABCC2	5	0.0376465	4
GO:0003229	ventricular cardiac muscle tissue development	1/403	63/17011	0.015873	0.670015	-0.408744	0.779809	0.916967	0.830301	NRG1	1	0.0376465	4
GO:0006278	RNA-templated DNA biosynthetic process	1/403	63/17011	0.015873	0.670015	-0.408744	0.779809	0.916967	0.830301	HSP90AB1	1	0.0376465	4
GO:0016447	somatic recombination of immunoglobulin gene segments	1/403	63/17011	0.015873	0.670015	-0.408744	0.779809	0.916967	0.830301	RNF168	1	0.0376465	4
GO:0033059	cellular pigmentation	1/403	63/17011	0.015873	0.670015	-0.408744	0.779809	0.916967	0.830301	BLOC1S2	1	0.0376465	4
GO:0035904	aorta development	1/403	63/17011	0.015873	0.670015	-0.408744	0.779809	0.916967	0.830301	SOX4	1	0.0376465	4
GO:0042058	regulation of epidermal growth factor receptor signaling pathway	1/403	63/17011	0.015873	0.670015	-0.408744	0.779809	0.916967	0.830301	RHBDF1	1	0.0376465	4
GO:0090303	positive regulation of wound healing	1/403	63/17011	0.015873	0.670015	-0.408744	0.779809	0.916967	0.830301	TMEM97	1	0.0376465	4
GO:0015749	monosaccharide transmembrane transport	2/403	120/17011	0.0166667	0.703515	-0.507705	0.780839	0.916967	0.830301	ITLN1/TRIB3	2	0.0376465	4
GO:0034341	response to type II interferon	2/403	120/17011	0.0166667	0.703515	-0.507705	0.780839	0.916967	0.830301	SLC26A6/STXBP1	2	0.0376465	4
GO:0001508	action potential	3/403	173/17011	0.017341	0.731981	-0.551936	0.780955	0.916967	0.830301	CLDN19/KCNB1/YWHAH	3	0.0376465	4
GO:0043488	regulation of mRNA stability	3/403	173/17011	0.017341	0.731981	-0.551936	0.780955	0.916967	0.830301	PIWIL2/SECISBP2/TRAF2	3	0.0376465	4
GO:1901991	negative regulation of mitotic cell cycle phase transition	3/403	173/17011	0.017341	0.731981	-0.551936	0.780955	0.916967	0.830301	CDKN1A/CCND1/RPS27L	3	0.0376465	4
GO:0045055	regulated exocytosis	4/403	225/17011	0.0177778	0.750416	-0.587056	0.78362	0.916967	0.830301	HYAL3/STXBP1/SYT7/KCNB1	4	0.0376465	4
GO:0050953	sensory perception of light stimulus	4/403	225/17011	0.0177778	0.750416	-0.587056	0.78362	0.916967	0.830301	CLDN19/RDH5/RDH11/EML2	4	0.0376465	4
GO:0071706	tumor necrosis factor superfamily cytokine production	3/403	174/17011	0.0172414	0.727774	-0.562234	0.784241	0.916967	0.830301	LPL/GAS6/CIDEA	3	0.0376465	4
GO:1903555	regulation of tumor necrosis factor superfamily cytokine production	3/403	174/17011	0.0172414	0.727774	-0.562234	0.784241	0.916967	0.830301	LPL/GAS6/CIDEA	3	0.0376465	4
GO:0033108	mitochondrial respiratory chain complex assembly	2/403	121/17011	0.0165289	0.697701	-0.519829	0.784729	0.916967	0.830301	TMEM70/RAB5IF	2	0.0376465	4
GO:0042303	molting cycle	2/403	121/17011	0.0165289	0.697701	-0.519829	0.784729	0.916967	0.830301	PDGFA/NSDHL	2	0.0376465	4
GO:0042633	hair cycle	2/403	121/17011	0.0165289	0.697701	-0.519829	0.784729	0.916967	0.830301	PDGFA/NSDHL	2	0.0376465	4
GO:0045582	positive regulation of T cell differentiation	2/403	121/17011	0.0165289	0.697701	-0.519829	0.784729	0.916967	0.830301	SOX4/ACTB	2	0.0376465	4
GO:1902414	protein localization to cell junction	2/403	121/17011	0.0165289	0.697701	-0.519829	0.784729	0.916967	0.830301	DAG1/ACTB	2	0.0376465	4
GO:0001947	heart looping	1/403	64/17011	0.015625	0.659546	-0.425058	0.785045	0.916967	0.830301	FOXN4	1	0.0376465	4
GO:0031122	cytoplasmic microtubule organization	1/403	64/17011	0.015625	0.659546	-0.425058	0.785045	0.916967	0.830301	TUBG1	1	0.0376465	4
GO:0033619	membrane protein proteolysis	1/403	64/17011	0.015625	0.659546	-0.425058	0.785045	0.916967	0.830301	DAG1	1	0.0376465	4
GO:0048599	oocyte development	1/403	64/17011	0.015625	0.659546	-0.425058	0.785045	0.916967	0.830301	TDRKH	1	0.0376465	4
GO:0072666	establishment of protein localization to vacuole	1/403	64/17011	0.015625	0.659546	-0.425058	0.785045	0.916967	0.830301	SQSTM1	1	0.0376465	4
GO:0097479	synaptic vesicle localization	1/403	64/17011	0.015625	0.659546	-0.425058	0.785045	0.916967	0.830301	BLOC1S2	1	0.0376465	4
GO:1903078	positive regulation of protein localization to plasma membrane	1/403	64/17011	0.015625	0.659546	-0.425058	0.785045	0.916967	0.830301	SQSTM1	1	0.0376465	4
GO:1905515	non-motile cilium assembly	1/403	64/17011	0.015625	0.659546	-0.425058	0.785045	0.916967	0.830301	MAP4	1	0.0376465	4
GO:0034765	regulation of monoatomic ion transmembrane transport	6/403	325/17011	0.0184615	0.779278	-0.62583	0.785603	0.917326	0.830627	PCSK9/VDAC1/P2RX2/ITGB3/BAX/YWHAH	6	0.0374761	4
GO:0046661	male sex differentiation	3/403	175/17011	0.0171429	0.723616	-0.572478	0.787486	0.919234	0.832354	DHCR24/AKR1C3/BAX	3	0.036574	4
GO:0009142	nucleoside triphosphate biosynthetic process	2/403	122/17011	0.0163934	0.691982	-0.531863	0.788558	0.919609	0.832693	ENO1/NME2	2	0.036397	4
GO:0032609	type II interferon production	2/403	122/17011	0.0163934	0.691982	-0.531863	0.788558	0.919609	0.832693	GAS6/CD276	2	0.036397	4
GO:0032649	regulation of type II interferon production	2/403	122/17011	0.0163934	0.691982	-0.531863	0.788558	0.919609	0.832693	GAS6/CD276	2	0.036397	4
GO:0032757	positive regulation of interleukin-8 production	1/403	65/17011	0.0153846	0.649399	-0.441146	0.790157	0.919723	0.832797	CHI3L1	1	0.0363428	4
GO:0034394	protein localization to cell surface	1/403	65/17011	0.0153846	0.649399	-0.441146	0.790157	0.919723	0.832797	HSP90AB1	1	0.0363428	4
GO:0040014	regulation of multicellular organism growth	1/403	65/17011	0.0153846	0.649399	-0.441146	0.790157	0.919723	0.832797	GPAM	1	0.0363428	4
GO:0050688	regulation of defense response to virus	1/403	65/17011	0.0153846	0.649399	-0.441146	0.790157	0.919723	0.832797	TRIM22	1	0.0363428	4
GO:0050909	sensory perception of taste	1/403	65/17011	0.0153846	0.649399	-0.441146	0.790157	0.919723	0.832797	P2RX2	1	0.0363428	4
GO:1905330	regulation of morphogenesis of an epithelium	1/403	65/17011	0.0153846	0.649399	-0.441146	0.790157	0.919723	0.832797	PDGFA	1	0.0363428	4
GO:1901990	regulation of mitotic cell cycle phase transition	6/403	327/17011	0.0183486	0.774512	-0.641347	0.790422	0.919742	0.832813	CDKN1A/ACTB/RRM2B/CCND1/RPS27L/BID	6	0.0363342	4
GO:1902905	positive regulation of supramolecular fiber organization	3/403	176/17011	0.0170455	0.719504	-0.582669	0.790691	0.919763	0.832833	S100A10/WDR1/STMN2	3	0.0363241	4
GO:0048880	sensory system development	8/403	425/17011	0.0188235	0.794558	-0.668125	0.792536	0.921618	0.834512	CLDN19/SAMD11/FAT1/SOX4/ACHE/FOXN4/ULK2/BAX	8	0.0354491	4
GO:0001885	endothelial cell development	1/403	66/17011	0.0151515	0.639559	-0.457016	0.795147	0.922903	0.835676	FASN	1	0.0348441	4
GO:0032623	interleukin-2 production	1/403	66/17011	0.0151515	0.639559	-0.457016	0.795147	0.922903	0.835676	TRAF2	1	0.0348441	4
GO:0032663	regulation of interleukin-2 production	1/403	66/17011	0.0151515	0.639559	-0.457016	0.795147	0.922903	0.835676	TRAF2	1	0.0348441	4
GO:0035825	homologous recombination	1/403	66/17011	0.0151515	0.639559	-0.457016	0.795147	0.922903	0.835676	RAD51AP1	1	0.0348441	4
GO:0051965	positive regulation of synapse assembly	1/403	66/17011	0.0151515	0.639559	-0.457016	0.795147	0.922903	0.835676	LINGO4	1	0.0348441	4
GO:0071384	cellular response to corticosteroid stimulus	1/403	66/17011	0.0151515	0.639559	-0.457016	0.795147	0.922903	0.835676	AKR1C3	1	0.0348441	4
GO:0002440	production of molecular mediator of immune response	4/403	230/17011	0.0173913	0.734103	-0.632433	0.79775	0.923655	0.836357	RNF168/TRAF2/GPI/LGALS4	4	0.0344904	4
GO:0046660	female sex differentiation	2/403	125/17011	0.016	0.675375	-0.56744	0.799687	0.923655	0.836357	HYAL3/BAX	2	0.0344904	4
GO:0009914	hormone transport	6/403	331/17011	0.0181269	0.765153	-0.672121	0.799814	0.923655	0.836357	SOX4/SYT7/AACS/CRYM/SMAD2/KCNB1	6	0.0344904	4
GO:0022409	positive regulation of cell-cell adhesion	6/403	331/17011	0.0181269	0.765153	-0.672121	0.799814	0.923655	0.836357	SOX4/HLA-DRB5/ACTB/DOCK8/GPAM/CD276	6	0.0344904	4
GO:0001912	positive regulation of leukocyte mediated cytotoxicity	1/403	67/17011	0.0149254	0.630014	-0.472673	0.800019	0.923655	0.836357	ULBP3	1	0.0344904	4
GO:0009583	detection of light stimulus	1/403	67/17011	0.0149254	0.630014	-0.472673	0.800019	0.923655	0.836357	UNC119	1	0.0344904	4
GO:0016925	protein sumoylation	1/403	67/17011	0.0149254	0.630014	-0.472673	0.800019	0.923655	0.836357	SAE1	1	0.0344904	4
GO:0030888	regulation of B cell proliferation	1/403	67/17011	0.0149254	0.630014	-0.472673	0.800019	0.923655	0.836357	CDKN1A	1	0.0344904	4
GO:0032922	circadian regulation of gene expression	1/403	67/17011	0.0149254	0.630014	-0.472673	0.800019	0.923655	0.836357	CAVIN3	1	0.0344904	4
GO:0035019	somatic stem cell population maintenance	1/403	67/17011	0.0149254	0.630014	-0.472673	0.800019	0.923655	0.836357	SOX4	1	0.0344904	4
GO:0045185	maintenance of protein location	1/403	67/17011	0.0149254	0.630014	-0.472673	0.800019	0.923655	0.836357	TXN	1	0.0344904	4
GO:0045453	bone resorption	1/403	67/17011	0.0149254	0.630014	-0.472673	0.800019	0.923655	0.836357	ITGB3	1	0.0344904	4
GO:0045576	mast cell activation	1/403	67/17011	0.0149254	0.630014	-0.472673	0.800019	0.923655	0.836357	STXBP1	1	0.0344904	4
GO:0045600	positive regulation of fat cell differentiation	1/403	67/17011	0.0149254	0.630014	-0.472673	0.800019	0.923655	0.836357	LPL	1	0.0344904	4
GO:0051123	RNA polymerase II preinitiation complex assembly	1/403	67/17011	0.0149254	0.630014	-0.472673	0.800019	0.923655	0.836357	TAF13	1	0.0344904	4
GO:0061951	establishment of protein localization to plasma membrane	1/403	67/17011	0.0149254	0.630014	-0.472673	0.800019	0.923655	0.836357	KRT18	1	0.0344904	4
GO:0060759	regulation of response to cytokine stimulus	3/403	179/17011	0.0167598	0.707446	-0.612931	0.800065	0.923655	0.836357	TRAF2/GAS6/NOL3	3	0.0344904	4
GO:0010959	regulation of metal ion transport	7/403	381/17011	0.0183727	0.775529	-0.690277	0.801934	0.925435	0.837968	PCSK9/VDAC1/P2RX2/ITGB3/BAX/PDGFB/YWHAH	7	0.0336543	4
GO:0040013	negative regulation of locomotion	6/403	332/17011	0.0180723	0.762848	-0.679762	0.80211	0.925435	0.837968	CLDN19/DAG1/GNA12/HDAC6/GTPBP4/CORO1C	6	0.0336543	4
GO:0042129	regulation of T cell proliferation	3/403	180/17011	0.0166667	0.703515	-0.622916	0.803111	0.925913	0.838401	GPAM/CD276/BID	3	0.03343	4
GO:0002761	regulation of myeloid leukocyte differentiation	2/403	126/17011	0.015873	0.670015	-0.579129	0.80328	0.925913	0.838401	TCTA/PRXL2A	2	0.03343	4
GO:0030278	regulation of ossification	2/403	126/17011	0.015873	0.670015	-0.579129	0.80328	0.925913	0.838401	NOTUM/SMAD2	2	0.03343	4
GO:0009994	oocyte differentiation	1/403	68/17011	0.0147059	0.620749	-0.488126	0.804775	0.926765	0.839173	TDRKH	1	0.0330306	4
GO:0016445	somatic diversification of immunoglobulins	1/403	68/17011	0.0147059	0.620749	-0.488126	0.804775	0.926765	0.839173	RNF168	1	0.0330306	4
GO:0070373	negative regulation of ERK1 and ERK2 cascade	1/403	68/17011	0.0147059	0.620749	-0.488126	0.804775	0.926765	0.839173	ACE2	1	0.0330306	4
GO:0062207	regulation of pattern recognition receptor signaling pathway	3/403	181/17011	0.0165746	0.699628	-0.632852	0.806118	0.927082	0.83946	SQSTM1/TKFC/NPLOC4	3	0.0328818	4
GO:0002824	positive regulation of adaptive immune response based on somatic recombination of immune receptors built from immunoglobulin superfamily domains	2/403	127/17011	0.015748	0.664739	-0.590736	0.806816	0.927082	0.83946	ULBP3/TRAF2	2	0.0328818	4
GO:0003206	cardiac chamber morphogenesis	2/403	127/17011	0.015748	0.664739	-0.590736	0.806816	0.927082	0.83946	SOX4/NRG1	2	0.0328818	4
GO:0003231	cardiac ventricle development	2/403	127/17011	0.015748	0.664739	-0.590736	0.806816	0.927082	0.83946	SOX4/NRG1	2	0.0328818	4
GO:0032479	regulation of type I interferon production	2/403	127/17011	0.015748	0.664739	-0.590736	0.806816	0.927082	0.83946	KPNA2/NPLOC4	2	0.0328818	4
GO:0032606	type I interferon production	2/403	127/17011	0.015748	0.664739	-0.590736	0.806816	0.927082	0.83946	KPNA2/NPLOC4	2	0.0328818	4
GO:0039531	regulation of cytoplasmic pattern recognition receptor signaling pathway	2/403	127/17011	0.015748	0.664739	-0.590736	0.806816	0.927082	0.83946	TKFC/NPLOC4	2	0.0328818	4
GO:0001649	osteoblast differentiation	4/403	234/17011	0.017094	0.721554	-0.668094	0.808512	0.927176	0.839545	ACHE/GTPBP4/DDX5/FASN	4	0.032838	4
GO:0001667	ameboidal-type cell migration	4/403	234/17011	0.017094	0.721554	-0.668094	0.808512	0.927176	0.839545	GNA12/HDAC6/CORO1C/ITGB3	4	0.032838	4
GO:0015931	nucleobase-containing compound transport	4/403	234/17011	0.017094	0.721554	-0.668094	0.808512	0.927176	0.839545	AGFG1/PEG10/CETN2/RAN	4	0.032838	4
GO:0007219	Notch signaling pathway	3/403	182/17011	0.0164835	0.695784	-0.642738	0.809086	0.927176	0.839545	PERP/CHAC1/SREBF2	3	0.032838	4
GO:0018107	peptidyl-threonine phosphorylation	1/403	69/17011	0.0144928	0.611752	-0.503381	0.809419	0.927176	0.839545	CHI3L1	1	0.032838	4
GO:0019731	antibacterial humoral response	1/403	69/17011	0.0144928	0.611752	-0.503381	0.809419	0.927176	0.839545	LGALS4	1	0.032838	4
GO:0035567	non-canonical Wnt signaling pathway	1/403	69/17011	0.0144928	0.611752	-0.503381	0.809419	0.927176	0.839545	SFRP4	1	0.032838	4
GO:0050766	positive regulation of phagocytosis	1/403	69/17011	0.0144928	0.611752	-0.503381	0.809419	0.927176	0.839545	GAS6	1	0.032838	4
GO:0061371	determination of heart left/right asymmetry	1/403	69/17011	0.0144928	0.611752	-0.503381	0.809419	0.927176	0.839545	FOXN4	1	0.032838	4
GO:2000144	positive regulation of DNA-templated transcription initiation	1/403	69/17011	0.0144928	0.611752	-0.503381	0.809419	0.927176	0.839545	TAF13	1	0.032838	4
GO:0007127	meiosis I	2/403	128/17011	0.015625	0.659546	-0.602262	0.810295	0.927601	0.83993	PIWIL2/RAD51AP1	2	0.0326386	4
GO:0008543	fibroblast growth factor receptor signaling pathway	2/403	128/17011	0.015625	0.659546	-0.602262	0.810295	0.927601	0.83993	GPC1/SULF2	2	0.0326386	4
GO:0002768	immune response-regulating cell surface receptor signaling pathway	6/403	336/17011	0.0178571	0.753766	-0.710117	0.811094	0.928226	0.840496	S100A14/SQSTM1/IKBKG/VAV2/CD276/BAX	6	0.0323461	4
GO:1902903	regulation of supramolecular fiber organization	7/403	386/17011	0.0181347	0.765483	-0.725994	0.812444	0.92832	0.840581	S100A10/NAA80/WDR1/HDAC6/STMN2/EML2/LDLR	7	0.0323024	4
GO:0070661	leukocyte proliferation	6/403	337/17011	0.0178042	0.75153	-0.717655	0.813289	0.92832	0.840581	CDKN1A/DOCK8/GPAM/CD276/BAX/BID	6	0.0323024	4
GO:0003143	embryonic heart tube morphogenesis	1/403	70/17011	0.0142857	0.603013	-0.518444	0.813952	0.92832	0.840581	FOXN4	1	0.0323024	4
GO:0030032	lamellipodium assembly	1/403	70/17011	0.0142857	0.603013	-0.518444	0.813952	0.92832	0.840581	VAV2	1	0.0323024	4
GO:0031343	positive regulation of cell killing	1/403	70/17011	0.0142857	0.603013	-0.518444	0.813952	0.92832	0.840581	ULBP3	1	0.0323024	4
GO:0046530	photoreceptor cell differentiation	1/403	70/17011	0.0142857	0.603013	-0.518444	0.813952	0.92832	0.840581	SAMD11	1	0.0323024	4
GO:0046888	negative regulation of hormone secretion	1/403	70/17011	0.0142857	0.603013	-0.518444	0.813952	0.92832	0.840581	KCNB1	1	0.0323024	4
GO:0050854	regulation of antigen receptor-mediated signaling pathway	1/403	70/17011	0.0142857	0.603013	-0.518444	0.813952	0.92832	0.840581	IKBKG	1	0.0323024	4
GO:0060113	inner ear receptor cell differentiation	1/403	70/17011	0.0142857	0.603013	-0.518444	0.813952	0.92832	0.840581	ATP8B1	1	0.0323024	4
GO:0060415	muscle tissue morphogenesis	1/403	70/17011	0.0142857	0.603013	-0.518444	0.813952	0.92832	0.840581	NRG1	1	0.0323024	4
GO:1901184	regulation of ERBB signaling pathway	1/403	70/17011	0.0142857	0.603013	-0.518444	0.813952	0.92832	0.840581	RHBDF1	1	0.0323024	4
GO:0051495	positive regulation of cytoskeleton organization	3/403	184/17011	0.0163043	0.688221	-0.662366	0.814908	0.929121	0.841307	S100A10/WDR1/STMN2	3	0.0319277	4
GO:0007411	axon guidance	4/403	237/17011	0.0168776	0.712421	-0.69448	0.816274	0.930102	0.842195	DAG1/PLXNA4/HDAC6/ULK2	4	0.0314693	4
GO:0050863	regulation of T cell activation	7/403	388/17011	0.0180412	0.761537	-0.740164	0.816526	0.930102	0.842195	SOX4/HLA-DRB5/ACTB/DOCK8/GPAM/CD276/BID	7	0.0314693	4
GO:0006888	endoplasmic reticulum to Golgi vesicle-mediated transport	2/403	130/17011	0.0153846	0.649399	-0.625075	0.817087	0.930102	0.842195	ARF4/YIF1A	2	0.0314693	4
GO:0017148	negative regulation of translation	2/403	130/17011	0.0153846	0.649399	-0.625075	0.817087	0.930102	0.842195	IFRD2/HABP4	2	0.0314693	4
GO:0010972	negative regulation of G2/M transition of mitotic cell cycle	1/403	71/17011	0.0140845	0.59452	-0.53332	0.818378	0.930102	0.842195	CDKN1A	1	0.0314693	4
GO:0032732	positive regulation of interleukin-1 production	1/403	71/17011	0.0140845	0.59452	-0.53332	0.818378	0.930102	0.842195	LPL	1	0.0314693	4
GO:0048663	neuron fate commitment	1/403	71/17011	0.0140845	0.59452	-0.53332	0.818378	0.930102	0.842195	FOXN4	1	0.0314693	4
GO:0050918	positive chemotaxis	1/403	71/17011	0.0140845	0.59452	-0.53332	0.818378	0.930102	0.842195	PDGFB	1	0.0314693	4
GO:0070830	bicellular tight junction assembly	1/403	71/17011	0.0140845	0.59452	-0.53332	0.818378	0.930102	0.842195	CLDN19	1	0.0314693	4
GO:0050670	regulation of lymphocyte proliferation	4/403	238/17011	0.0168067	0.709427	-0.703208	0.818804	0.930102	0.842195	CDKN1A/GPAM/CD276/BID	4	0.0314693	4
GO:0065004	protein-DNA complex assembly	4/403	238/17011	0.0168067	0.709427	-0.703208	0.818804	0.930102	0.842195	TAF13/CENPK/CENPI/CDT1	4	0.0314693	4
GO:0097485	neuron projection guidance	4/403	238/17011	0.0168067	0.709427	-0.703208	0.818804	0.930102	0.842195	DAG1/PLXNA4/HDAC6/ULK2	4	0.0314693	4
GO:0002708	positive regulation of lymphocyte mediated immunity	2/403	131/17011	0.0152672	0.644441	-0.636365	0.8204	0.930789	0.842817	ULBP3/TRAF2	2	0.0311488	4
GO:1903322	positive regulation of protein modification by small protein conjugation or removal	2/403	131/17011	0.0152672	0.644441	-0.636365	0.8204	0.930789	0.842817	TRIB3/SAE1	2	0.0311488	4
GO:0043122	regulation of canonical NF-kappaB signal transduction	5/403	290/17011	0.0172414	0.727774	-0.728354	0.820507	0.930789	0.842817	SQSTM1/EDA2R/IKBKG/TRAF2/TRIM22	5	0.0311488	4
GO:0043487	regulation of RNA stability	3/403	186/17011	0.016129	0.680821	-0.681803	0.820578	0.930789	0.842817	PIWIL2/SECISBP2/TRAF2	3	0.0311488	4
GO:0002562	somatic diversification of immune receptors via germline recombination within a single locus	1/403	72/17011	0.0138889	0.586263	-0.548016	0.822699	0.930789	0.842817	RNF168	1	0.0311488	4
GO:0006406	mRNA export from nucleus	1/403	72/17011	0.0138889	0.586263	-0.548016	0.822699	0.930789	0.842817	AGFG1	1	0.0311488	4
GO:0006801	superoxide metabolic process	1/403	72/17011	0.0138889	0.586263	-0.548016	0.822699	0.930789	0.842817	PRDX1	1	0.0311488	4
GO:0008652	amino acid biosynthetic process	1/403	72/17011	0.0138889	0.586263	-0.548016	0.822699	0.930789	0.842817	UPB1	1	0.0311488	4
GO:0016444	somatic cell DNA recombination	1/403	72/17011	0.0138889	0.586263	-0.548016	0.822699	0.930789	0.842817	RNF168	1	0.0311488	4
GO:0032722	positive regulation of chemokine production	1/403	72/17011	0.0138889	0.586263	-0.548016	0.822699	0.930789	0.842817	LPL	1	0.0311488	4
GO:0060411	cardiac septum morphogenesis	1/403	72/17011	0.0138889	0.586263	-0.548016	0.822699	0.930789	0.842817	SOX4	1	0.0311488	4
GO:0070972	protein localization to endoplasmic reticulum	1/403	72/17011	0.0138889	0.586263	-0.548016	0.822699	0.930789	0.842817	SRPRB	1	0.0311488	4
GO:2000036	regulation of stem cell population maintenance	1/403	72/17011	0.0138889	0.586263	-0.548016	0.822699	0.930789	0.842817	ACTB	1	0.0311488	4
GO:0050851	antigen receptor-mediated signaling pathway	3/403	187/17011	0.0160428	0.677181	-0.691452	0.823358	0.930978	0.842988	IKBKG/CD276/BAX	3	0.0310606	4
GO:1901875	positive regulation of post-translational protein modification	2/403	132/17011	0.0151515	0.639559	-0.64758	0.82366	0.930978	0.842988	TRIB3/SAE1	2	0.0310606	4
GO:0010975	regulation of neuron projection development	8/403	441/17011	0.0181406	0.765731	-0.77646	0.824162	0.930978	0.842988	ITGA6/HDAC6/GLA/STMN2/VLDLR/CFL1/ULK2/YWHAH	8	0.0310606	4
GO:0006941	striated muscle contraction	3/403	188/17011	0.0159574	0.673578	-0.701055	0.826101	0.930978	0.842988	ACE2/MAP2K3/DTNA	3	0.0310606	4
GO:0001936	regulation of endothelial cell proliferation	2/403	133/17011	0.0150376	0.634751	-0.65872	0.826867	0.930978	0.842988	ITGB3/PDGFB	2	0.0310606	4
GO:0002244	hematopoietic progenitor cell differentiation	2/403	133/17011	0.0150376	0.634751	-0.65872	0.826867	0.930978	0.842988	SOX4/RRS1	2	0.0310606	4
GO:0002456	T cell mediated immunity	2/403	133/17011	0.0150376	0.634751	-0.65872	0.826867	0.930978	0.842988	ULBP3/TRAF2	2	0.0310606	4
GO:0002821	positive regulation of adaptive immune response	2/403	133/17011	0.0150376	0.634751	-0.65872	0.826867	0.930978	0.842988	ULBP3/TRAF2	2	0.0310606	4
GO:0007041	lysosomal transport	2/403	133/17011	0.0150376	0.634751	-0.65872	0.826867	0.930978	0.842988	PCSK9/NPC1	2	0.0310606	4
GO:0003281	ventricular septum development	1/403	73/17011	0.0136986	0.578232	-0.562536	0.826917	0.930978	0.842988	SOX4	1	0.0310606	4
GO:0009988	cell-cell recognition	1/403	73/17011	0.0136986	0.578232	-0.562536	0.826917	0.930978	0.842988	DOCK8	1	0.0310606	4
GO:0014855	striated muscle cell proliferation	1/403	73/17011	0.0136986	0.578232	-0.562536	0.826917	0.930978	0.842988	NRG1	1	0.0310606	4
GO:0060260	regulation of transcription initiation by RNA polymerase II	1/403	73/17011	0.0136986	0.578232	-0.562536	0.826917	0.930978	0.842988	TAF13	1	0.0310606	4
GO:0061512	protein localization to cilium	1/403	73/17011	0.0136986	0.578232	-0.562536	0.826917	0.930978	0.842988	ARF4	1	0.0310606	4
GO:1902750	negative regulation of cell cycle G2/M phase transition	1/403	73/17011	0.0136986	0.578232	-0.562536	0.826917	0.930978	0.842988	CDKN1A	1	0.0310606	4
GO:1903051	negative regulation of proteolysis involved in protein catabolic process	1/403	73/17011	0.0136986	0.578232	-0.562536	0.826917	0.930978	0.842988	HSP90AB1	1	0.0310606	4
GO:0051983	regulation of chromosome segregation	2/403	134/17011	0.0149254	0.630014	-0.669787	0.830021	0.933043	0.844858	ACTB/RMI2	2	0.0300982	4
GO:0061844	antimicrobial humoral immune response mediated by antimicrobial peptide	2/403	134/17011	0.0149254	0.630014	-0.669787	0.830021	0.933043	0.844858	CCL20/LGALS4	2	0.0300982	4
GO:0032944	regulation of mononuclear cell proliferation	4/403	243/17011	0.0164609	0.69483	-0.746364	0.831025	0.933043	0.844858	CDKN1A/GPAM/CD276/BID	4	0.0300982	4
GO:0033044	regulation of chromosome organization	4/403	243/17011	0.0164609	0.69483	-0.746364	0.831025	0.933043	0.844858	LMNA/ACTB/FEN1/RMI2	4	0.0300982	4
GO:0060047	heart contraction	4/403	243/17011	0.0164609	0.69483	-0.746364	0.831025	0.933043	0.844858	EDN2/ACE2/FOXN4/MAP2K3	4	0.0300982	4
GO:0010833	telomere maintenance via telomere lengthening	1/403	74/17011	0.0135135	0.570418	-0.576886	0.831035	0.933043	0.844858	HSP90AB1	1	0.0300982	4
GO:0055017	cardiac muscle tissue growth	1/403	74/17011	0.0135135	0.570418	-0.576886	0.831035	0.933043	0.844858	NRG1	1	0.0300982	4
GO:0055117	regulation of cardiac muscle contraction	1/403	74/17011	0.0135135	0.570418	-0.576886	0.831035	0.933043	0.844858	ACE2	1	0.0300982	4
GO:0061077	chaperone-mediated protein folding	1/403	74/17011	0.0135135	0.570418	-0.576886	0.831035	0.933043	0.844858	HSP90AB1	1	0.0300982	4
GO:0007548	sex differentiation	5/403	295/17011	0.0169492	0.715439	-0.768008	0.831625	0.933421	0.8452	DHCR24/HYAL3/CENPI/AKR1C3/BAX	5	0.0299226	4
GO:0042476	odontogenesis	2/403	135/17011	0.0148148	0.625347	-0.680781	0.833123	0.934703	0.846361	PERP/BAX	2	0.0293264	4
GO:0040029	epigenetic regulation of gene expression	5/403	296/17011	0.0168919	0.713022	-0.775866	0.833781	0.934703	0.846361	LBR/LMNA/RNF168/HDAC6/PIWIL2	5	0.0293264	4
GO:0000380	alternative mRNA splicing, via spliceosome	1/403	75/17011	0.0133333	0.562812	-0.59107	0.835056	0.934703	0.846361	DDX5	1	0.0293264	4
GO:0021879	forebrain neuron differentiation	1/403	75/17011	0.0133333	0.562812	-0.59107	0.835056	0.934703	0.846361	SECISBP2	1	0.0293264	4
GO:0042490	mechanoreceptor differentiation	1/403	75/17011	0.0133333	0.562812	-0.59107	0.835056	0.934703	0.846361	ATP8B1	1	0.0293264	4
GO:0045109	intermediate filament organization	1/403	75/17011	0.0133333	0.562812	-0.59107	0.835056	0.934703	0.846361	AGFG1	1	0.0293264	4
GO:1903036	positive regulation of response to wounding	1/403	75/17011	0.0133333	0.562812	-0.59107	0.835056	0.934703	0.846361	TMEM97	1	0.0293264	4
GO:1903578	regulation of ATP metabolic process	1/403	75/17011	0.0133333	0.562812	-0.59107	0.835056	0.934703	0.846361	ENO1	1	0.0293264	4
GO:1904888	cranial skeletal system development	1/403	75/17011	0.0133333	0.562812	-0.59107	0.835056	0.934703	0.846361	SMAD2	1	0.0293264	4
GO:1902107	positive regulation of leukocyte differentiation	3/403	192/17011	0.015625	0.659546	-0.739019	0.836711	0.935986	0.847523	SOX4/ACTB/GAS6	3	0.0287305	4
GO:1903708	positive regulation of hemopoiesis	3/403	192/17011	0.015625	0.659546	-0.739019	0.836711	0.935986	0.847523	SOX4/ACTB/GAS6	3	0.0287305	4
GO:0000245	spliceosomal complex assembly	1/403	76/17011	0.0131579	0.555407	-0.605094	0.83898	0.937384	0.848789	NOL3	1	0.0280824	4
GO:0032481	positive regulation of type I interferon production	1/403	76/17011	0.0131579	0.555407	-0.605094	0.83898	0.937384	0.848789	KPNA2	1	0.0280824	4
GO:0050795	regulation of behavior	1/403	76/17011	0.0131579	0.555407	-0.605094	0.83898	0.937384	0.848789	GLA	1	0.0280824	4
GO:1904377	positive regulation of protein localization to cell periphery	1/403	76/17011	0.0131579	0.555407	-0.605094	0.83898	0.937384	0.848789	SQSTM1	1	0.0280824	4
GO:0030336	negative regulation of cell migration	5/403	299/17011	0.0167224	0.705868	-0.799299	0.840112	0.937943	0.849294	CLDN19/DAG1/GNA12/GTPBP4/CORO1C	5	0.0278238	4
GO:0051056	regulation of small GTPase mediated signal transduction	5/403	299/17011	0.0167224	0.705868	-0.799299	0.840112	0.937943	0.849294	SQSTM1/RALGPS1/DOCK8/VAV2/ARHGAP21	5	0.0278238	4
GO:0043269	regulation of monoatomic ion transport	8/403	450/17011	0.0177778	0.750416	-0.835844	0.840246	0.937943	0.849294	PCSK9/VDAC1/P2RX2/ITGB3/ATP8B1/BAX/PDGFB/YWHAH	8	0.0278238	4
GO:0002009	morphogenesis of an epithelium	9/403	500/17011	0.018	0.759797	-0.849227	0.841659	0.938333	0.849647	DAG1/FAT1/WDR1/PERP/ACTB/PDGFA/FOXN4/ITGB3/SYNE4	9	0.0276432	4
GO:0006164	purine nucleotide biosynthetic process	3/403	194/17011	0.0154639	0.652746	-0.757739	0.841804	0.938333	0.849647	ENO1/QPRT/NME2	3	0.0276432	4
GO:0051592	response to calcium ion	2/403	138/17011	0.0144928	0.611752	-0.713343	0.842126	0.938333	0.849647	AKR1C3/KCNB1	2	0.0276432	4
GO:0061982	meiosis I cell cycle process	2/403	138/17011	0.0144928	0.611752	-0.713343	0.842126	0.938333	0.849647	PIWIL2/RAD51AP1	2	0.0276432	4
GO:0070646	protein modification by small protein removal	2/403	138/17011	0.0144928	0.611752	-0.713343	0.842126	0.938333	0.849647	USP35/DESI1	2	0.0276432	4
GO:1904064	positive regulation of cation transmembrane transport	2/403	138/17011	0.0144928	0.611752	-0.713343	0.842126	0.938333	0.849647	P2RX2/BAX	2	0.0276432	4
GO:0006360	transcription by RNA polymerase I	1/403	77/17011	0.012987	0.548194	-0.618962	0.842812	0.938528	0.849825	MARS1	1	0.0275526	4
GO:0120192	tight junction assembly	1/403	77/17011	0.012987	0.548194	-0.618962	0.842812	0.938528	0.849825	CLDN19	1	0.0275526	4
GO:1903311	regulation of mRNA metabolic process	5/403	301/17011	0.0166113	0.701178	-0.814805	0.844222	0.939564	0.850762	HNRNPAB/PIWIL2/SECISBP2/TRAF2/DDX5	5	0.0270736	4
GO:0140013	meiotic nuclear division	3/403	195/17011	0.0153846	0.649399	-0.767035	0.844299	0.939564	0.850762	TDRKH/PIWIL2/RAD51AP1	3	0.0270736	4
GO:0046328	regulation of JNK cascade	2/403	139/17011	0.0143885	0.607351	-0.724059	0.845028	0.939564	0.850762	EDA2R/TRAF2	2	0.0270736	4
GO:0002200	somatic diversification of immune receptors	1/403	78/17011	0.0128205	0.541166	-0.632677	0.846553	0.939564	0.850762	RNF168	1	0.0270736	4
GO:0019226	transmission of nerve impulse	1/403	78/17011	0.0128205	0.541166	-0.632677	0.846553	0.939564	0.850762	CLDN19	1	0.0270736	4
GO:0032729	positive regulation of type II interferon production	1/403	78/17011	0.0128205	0.541166	-0.632677	0.846553	0.939564	0.850762	CD276	1	0.0270736	4
GO:0044458	motile cilium assembly	1/403	78/17011	0.0128205	0.541166	-0.632677	0.846553	0.939564	0.850762	DYNLL1	1	0.0270736	4
GO:0048644	muscle organ morphogenesis	1/403	78/17011	0.0128205	0.541166	-0.632677	0.846553	0.939564	0.850762	NRG1	1	0.0270736	4
GO:0052547	regulation of peptidase activity	1/403	78/17011	0.0128205	0.541166	-0.632677	0.846553	0.939564	0.850762	CSTB	1	0.0270736	4
GO:0055013	cardiac muscle cell development	1/403	78/17011	0.0128205	0.541166	-0.632677	0.846553	0.939564	0.850762	LMNA	1	0.0270736	4
GO:0140115	export across plasma membrane	1/403	78/17011	0.0128205	0.541166	-0.632677	0.846553	0.939564	0.850762	KCNB1	1	0.0270736	4
GO:1901988	negative regulation of cell cycle phase transition	4/403	251/17011	0.0159363	0.672684	-0.813792	0.849151	0.941878	0.852858	CDKN1A/CCND1/RPS27L/CDT1	4	0.0260054	4
GO:0009247	glycolipid biosynthetic process	1/403	79/17011	0.0126582	0.534315	-0.646245	0.850205	0.941878	0.852858	PGAP4	1	0.0260054	4
GO:0018210	peptidyl-threonine modification	1/403	79/17011	0.0126582	0.534315	-0.646245	0.850205	0.941878	0.852858	CHI3L1	1	0.0260054	4
GO:0043299	leukocyte degranulation	1/403	79/17011	0.0126582	0.534315	-0.646245	0.850205	0.941878	0.852858	STXBP1	1	0.0260054	4
GO:0046323	D-glucose import	1/403	79/17011	0.0126582	0.534315	-0.646245	0.850205	0.941878	0.852858	ITLN1	1	0.0260054	4
GO:0002702	positive regulation of production of molecular mediator of immune response	2/403	141/17011	0.0141844	0.598736	-0.745294	0.850687	0.941878	0.852858	TRAF2/GPI	2	0.0260054	4
GO:0018105	peptidyl-serine phosphorylation	2/403	141/17011	0.0141844	0.598736	-0.745294	0.850687	0.941878	0.852858	HDAC6/TXN	2	0.0260054	4
GO:0060048	cardiac muscle contraction	2/403	141/17011	0.0141844	0.598736	-0.745294	0.850687	0.941878	0.852858	ACE2/MAP2K3	2	0.0260054	4
GO:0003015	heart process	4/403	252/17011	0.015873	0.670015	-0.822086	0.851297	0.942269	0.853212	EDN2/ACE2/FOXN4/MAP2K3	4	0.0258249	4
GO:0007098	centrosome cycle	2/403	142/17011	0.0140845	0.59452	-0.755814	0.853446	0.943303	0.854148	CEP85/CETN2	2	0.0253486	4
GO:0050852	T cell receptor signaling pathway	2/403	142/17011	0.0140845	0.59452	-0.755814	0.853446	0.943303	0.854148	IKBKG/CD276	2	0.0253486	4
GO:0030500	regulation of bone mineralization	1/403	80/17011	0.0125	0.527636	-0.659669	0.85377	0.943303	0.854148	NOTUM	1	0.0253486	4
GO:0070897	transcription preinitiation complex assembly	1/403	80/17011	0.0125	0.527636	-0.659669	0.85377	0.943303	0.854148	TAF13	1	0.0253486	4
GO:0140962	multicellular organismal-level chemical homeostasis	1/403	80/17011	0.0125	0.527636	-0.659669	0.85377	0.943303	0.854148	CYP4F2	1	0.0253486	4
GO:0150076	neuroinflammatory response	1/403	80/17011	0.0125	0.527636	-0.659669	0.85377	0.943303	0.854148	LDLR	1	0.0253486	4
GO:0032869	cellular response to insulin stimulus	4/403	254/17011	0.015748	0.664739	-0.838587	0.855512	0.944944	0.855634	PCSK9/GCLC/TRIB3/PNPLA3	4	0.024594	4
GO:0021536	diencephalon development	1/403	81/17011	0.0123457	0.521122	-0.672953	0.857251	0.946012	0.856601	BAX	1	0.0241034	4
GO:0070509	calcium ion import	1/403	81/17011	0.0123457	0.521122	-0.672953	0.857251	0.946012	0.856601	PDGFB	1	0.0241034	4
GO:0098586	cellular response to virus	1/403	81/17011	0.0123457	0.521122	-0.672953	0.857251	0.946012	0.856601	BAX	1	0.0241034	4
GO:0042254	ribosome biogenesis	5/403	308/17011	0.0162338	0.685242	-0.868362	0.857929	0.946476	0.857021	RRS1/GTPBP4/RAN/RPS27L/MPV17L2	5	0.0238904	4
GO:0030166	proteoglycan biosynthetic process	1/403	82/17011	0.0121951	0.514767	-0.6861	0.860649	0.948339	0.858708	UGDH	1	0.0230365	4
GO:0060419	heart growth	1/403	82/17011	0.0121951	0.514767	-0.6861	0.860649	0.948339	0.858708	NRG1	1	0.0230365	4
GO:0072091	regulation of stem cell proliferation	1/403	82/17011	0.0121951	0.514767	-0.6861	0.860649	0.948339	0.858708	SFN	1	0.0230365	4
GO:2000142	regulation of DNA-templated transcription initiation	1/403	82/17011	0.0121951	0.514767	-0.6861	0.860649	0.948339	0.858708	TAF13	1	0.0230365	4
GO:0006119	oxidative phosphorylation	2/403	145/17011	0.0137931	0.58222	-0.786995	0.861445	0.948529	0.85888	CYCS/BID	2	0.0229494	4
GO:0008064	regulation of actin polymerization or depolymerization	2/403	145/17011	0.0137931	0.58222	-0.786995	0.861445	0.948529	0.85888	NAA80/WDR1	2	0.0229494	4
GO:0007051	spindle organization	3/403	203/17011	0.0147783	0.623807	-0.839938	0.863058	0.948529	0.85888	MAP4/RAN/TUBG1	3	0.0229494	4
GO:0008016	regulation of heart contraction	3/403	203/17011	0.0147783	0.623807	-0.839938	0.863058	0.948529	0.85888	EDN2/ACE2/FOXN4	3	0.0229494	4
GO:0001654	eye development	7/403	414/17011	0.0169082	0.713711	-0.91862	0.863516	0.948529	0.85888	CLDN19/SAMD11/FAT1/SOX4/ACHE/FOXN4/BAX	7	0.0229494	4
GO:0071824	protein-DNA complex organization	4/403	258/17011	0.0155039	0.654433	-0.871248	0.863639	0.948529	0.85888	TAF13/CENPK/CENPI/CDT1	4	0.0229494	4
GO:0006446	regulation of translational initiation	1/403	83/17011	0.0120482	0.508565	-0.699114	0.863966	0.948529	0.85888	HABP4	1	0.0229494	4
GO:0007193	adenylate cyclase-inhibiting G protein-coupled receptor signaling pathway	1/403	83/17011	0.0120482	0.508565	-0.699114	0.863966	0.948529	0.85888	ITGB3	1	0.0229494	4
GO:0031424	keratinization	1/403	83/17011	0.0120482	0.508565	-0.699114	0.863966	0.948529	0.85888	SFN	1	0.0229494	4
GO:0045913	positive regulation of carbohydrate metabolic process	1/403	83/17011	0.0120482	0.508565	-0.699114	0.863966	0.948529	0.85888	PDGFB	1	0.0229494	4
GO:2000027	regulation of animal organ morphogenesis	1/403	83/17011	0.0120482	0.508565	-0.699114	0.863966	0.948529	0.85888	PDGFA	1	0.0229494	4
GO:0046887	positive regulation of hormone secretion	2/403	146/17011	0.0136986	0.578232	-0.797266	0.864022	0.948529	0.85888	SOX4/AACS	2	0.0229494	4
GO:0060070	canonical Wnt signaling pathway	5/403	312/17011	0.0160256	0.676457	-0.898483	0.8653	0.948529	0.85888	TMEM170B/SOX4/SFRP4/NOTUM/SULF2	5	0.0229494	4
GO:0001909	leukocyte mediated cytotoxicity	2/403	147/17011	0.0136054	0.574298	-0.807476	0.866554	0.948529	0.85888	PRDX1/ULBP3	2	0.0229494	4
GO:0007269	neurotransmitter secretion	2/403	147/17011	0.0136054	0.574298	-0.807476	0.866554	0.948529	0.85888	STXBP1/SYT7	2	0.0229494	4
GO:0099175	regulation of postsynapse organization	2/403	147/17011	0.0136054	0.574298	-0.807476	0.866554	0.948529	0.85888	ARF4/CFL1	2	0.0229494	4
GO:0099643	signal release from synapse	2/403	147/17011	0.0136054	0.574298	-0.807476	0.866554	0.948529	0.85888	STXBP1/SYT7	2	0.0229494	4
GO:0050807	regulation of synapse organization	5/403	313/17011	0.0159744	0.674296	-0.905961	0.867092	0.948529	0.85888	LINGO4/DAG1/ARF4/VLDLR/CFL1	5	0.0229494	4
GO:0021872	forebrain generation of neurons	1/403	84/17011	0.0119048	0.502511	-0.711999	0.867205	0.948529	0.85888	SECISBP2	1	0.0229494	4
GO:0035023	regulation of Rho protein signal transduction	1/403	84/17011	0.0119048	0.502511	-0.711999	0.867205	0.948529	0.85888	DOCK8	1	0.0229494	4
GO:0046928	regulation of neurotransmitter secretion	1/403	84/17011	0.0119048	0.502511	-0.711999	0.867205	0.948529	0.85888	STXBP1	1	0.0229494	4
GO:0055006	cardiac cell development	1/403	84/17011	0.0119048	0.502511	-0.711999	0.867205	0.948529	0.85888	LMNA	1	0.0229494	4
GO:0071347	cellular response to interleukin-1	1/403	84/17011	0.0119048	0.502511	-0.711999	0.867205	0.948529	0.85888	HYAL3	1	0.0229494	4
GO:0007018	microtubule-based movement	8/403	467/17011	0.0171306	0.723099	-0.945167	0.867445	0.948529	0.85888	MAP4/DYNLT1/HDAC6/BAG3/ARHGAP21/BLOC1S2/DYNLL1/BICDL1	8	0.0229494	4
GO:2000146	negative regulation of cell motility	5/403	314/17011	0.0159236	0.672148	-0.913417	0.868864	0.948529	0.85888	CLDN19/DAG1/GNA12/GTPBP4/CORO1C	5	0.0229494	4
GO:0030832	regulation of actin filament length	2/403	148/17011	0.0135135	0.570418	-0.817628	0.869043	0.948529	0.85888	NAA80/WDR1	2	0.0229494	4
GO:0034767	positive regulation of monoatomic ion transmembrane transport	2/403	148/17011	0.0135135	0.570418	-0.817628	0.869043	0.948529	0.85888	P2RX2/BAX	2	0.0229494	4
GO:0035051	cardiocyte differentiation	2/403	148/17011	0.0135135	0.570418	-0.817628	0.869043	0.948529	0.85888	LMNA/NRG1	2	0.0229494	4
GO:0016072	rRNA metabolic process	4/403	261/17011	0.0153257	0.646911	-0.895454	0.869475	0.948529	0.85888	PELO/RRS1/GTPBP4/MARS1	4	0.0229494	4
GO:0043270	positive regulation of monoatomic ion transport	3/403	206/17011	0.0145631	0.614722	-0.866631	0.869564	0.948529	0.85888	P2RX2/BAX/PDGFB	3	0.0229494	4
GO:0150063	visual system development	7/403	418/17011	0.0167464	0.706881	-0.945181	0.869793	0.948529	0.85888	CLDN19/SAMD11/FAT1/SOX4/ACHE/FOXN4/BAX	7	0.0229494	4
GO:0002720	positive regulation of cytokine production involved in immune response	1/403	85/17011	0.0117647	0.496599	-0.724757	0.870366	0.948529	0.85888	TRAF2	1	0.0229494	4
GO:0003300	cardiac muscle hypertrophy	1/403	85/17011	0.0117647	0.496599	-0.724757	0.870366	0.948529	0.85888	LMNA	1	0.0229494	4
GO:0032637	interleukin-8 production	1/403	85/17011	0.0117647	0.496599	-0.724757	0.870366	0.948529	0.85888	CHI3L1	1	0.0229494	4
GO:0032677	regulation of interleukin-8 production	1/403	85/17011	0.0117647	0.496599	-0.724757	0.870366	0.948529	0.85888	CHI3L1	1	0.0229494	4
GO:0042093	T-helper cell differentiation	1/403	85/17011	0.0117647	0.496599	-0.724757	0.870366	0.948529	0.85888	PDP2	1	0.0229494	4
GO:0120193	tight junction organization	1/403	85/17011	0.0117647	0.496599	-0.724757	0.870366	0.948529	0.85888	CLDN19	1	0.0229494	4
GO:0046883	regulation of hormone secretion	4/403	262/17011	0.0152672	0.644441	-0.903469	0.871372	0.949191	0.85948	SOX4/SYT7/AACS/KCNB1	4	0.0226463	4
GO:0014074	response to purine-containing compound	2/403	149/17011	0.0134228	0.56659	-0.827721	0.87149	0.949191	0.85948	SLC26A6/P2RX2	2	0.0226463	4
GO:0009259	ribonucleotide metabolic process	6/403	368/17011	0.0163043	0.688221	-0.94189	0.871889	0.949345	0.859619	ENO1/RAN/NME2/ALDOC/GPI/UPB1	6	0.022576	4
GO:0050871	positive regulation of B cell activation	1/403	86/17011	0.0116279	0.490825	-0.737392	0.873453	0.950766	0.860905	CDKN1A	1	0.0219265	4
GO:0031032	actomyosin structure organization	3/403	209/17011	0.0143541	0.605898	-0.892991	0.875797	0.951613	0.861673	S100A10/WDR1/KRT8	3	0.0215395	4
GO:0071805	potassium ion transmembrane transport	3/403	209/17011	0.0143541	0.605898	-0.892991	0.875797	0.951613	0.861673	LETM1/NALCN/KCNB1	3	0.0215395	4
GO:0002294	CD4-positive, alpha-beta T cell differentiation involved in immune response	1/403	87/17011	0.0114943	0.485183	-0.749906	0.876466	0.951613	0.861673	PDP2	1	0.0215395	4
GO:0002532	production of molecular mediator involved in inflammatory response	1/403	87/17011	0.0114943	0.485183	-0.749906	0.876466	0.951613	0.861673	FADS2	1	0.0215395	4
GO:0008589	regulation of smoothened signaling pathway	1/403	87/17011	0.0114943	0.485183	-0.749906	0.876466	0.951613	0.861673	SCUBE1	1	0.0215395	4
GO:0034243	regulation of transcription elongation by RNA polymerase II	1/403	87/17011	0.0114943	0.485183	-0.749906	0.876466	0.951613	0.861673	RNF168	1	0.0215395	4
GO:0072665	protein localization to vacuole	1/403	87/17011	0.0114943	0.485183	-0.749906	0.876466	0.951613	0.861673	SQSTM1	1	0.0215395	4
GO:0002699	positive regulation of immune effector process	4/403	265/17011	0.0150943	0.637146	-0.927354	0.876922	0.951613	0.861673	ULBP3/TRAF2/STXBP1/GPI	4	0.0215395	4
GO:0050803	regulation of synapse structure or activity	5/403	319/17011	0.015674	0.661613	-0.950387	0.877427	0.951613	0.861673	LINGO4/DAG1/ARF4/VLDLR/CFL1	5	0.0215395	4
GO:0008584	male gonad development	2/403	152/17011	0.0131579	0.555407	-0.857659	0.87858	0.951613	0.861673	AKR1C3/BAX	2	0.0215395	4
GO:0046879	hormone secretion	5/403	320/17011	0.015625	0.659546	-0.95772	0.879082	0.951613	0.861673	SOX4/SYT7/AACS/SMAD2/KCNB1	5	0.0215395	4
GO:0002287	alpha-beta T cell activation involved in immune response	1/403	88/17011	0.0113636	0.47967	-0.762304	0.879408	0.951613	0.861673	PDP2	1	0.0215395	4
GO:0002293	alpha-beta T cell differentiation involved in immune response	1/403	88/17011	0.0113636	0.47967	-0.762304	0.879408	0.951613	0.861673	PDP2	1	0.0215395	4
GO:0010232	vascular transport	1/403	88/17011	0.0113636	0.47967	-0.762304	0.879408	0.951613	0.861673	ABCC2	1	0.0215395	4
GO:0014897	striated muscle hypertrophy	1/403	88/17011	0.0113636	0.47967	-0.762304	0.879408	0.951613	0.861673	LMNA	1	0.0215395	4
GO:0035418	protein localization to synapse	1/403	88/17011	0.0113636	0.47967	-0.762304	0.879408	0.951613	0.861673	DAG1	1	0.0215395	4
GO:0048708	astrocyte differentiation	1/403	88/17011	0.0113636	0.47967	-0.762304	0.879408	0.951613	0.861673	LDLR	1	0.0215395	4
GO:0150104	transport across blood-brain barrier	1/403	88/17011	0.0113636	0.47967	-0.762304	0.879408	0.951613	0.861673	ABCC2	1	0.0215395	4
GO:1990868	response to chemokine	1/403	88/17011	0.0113636	0.47967	-0.762304	0.879408	0.951613	0.861673	DOCK8	1	0.0215395	4
GO:1990869	cellular response to chemokine	1/403	88/17011	0.0113636	0.47967	-0.762304	0.879408	0.951613	0.861673	DOCK8	1	0.0215395	4
GO:0032886	regulation of microtubule-based process	4/403	267/17011	0.0149813	0.632373	-0.943146	0.880506	0.951787	0.86183	HDAC6/STMN2/KLHL42/EML2	4	0.0214603	4
GO:0070663	regulation of leukocyte proliferation	4/403	267/17011	0.0149813	0.632373	-0.943146	0.880506	0.951787	0.86183	CDKN1A/GPAM/CD276/BID	4	0.0214603	4
GO:0002705	positive regulation of leukocyte mediated immunity	2/403	153/17011	0.0130719	0.551777	-0.867527	0.880862	0.951787	0.86183	ULBP3/TRAF2	2	0.0214603	4
GO:0018209	peptidyl-serine modification	2/403	153/17011	0.0130719	0.551777	-0.867527	0.880862	0.951787	0.86183	HDAC6/TXN	2	0.0214603	4
GO:0046546	development of primary male sexual characteristics	2/403	153/17011	0.0130719	0.551777	-0.867527	0.880862	0.951787	0.86183	AKR1C3/BAX	2	0.0214603	4
GO:0019646	aerobic electron transport chain	1/403	89/17011	0.011236	0.47428	-0.774586	0.882279	0.952758	0.86271	CYCS	1	0.0210173	4
GO:1901264	carbohydrate derivative transport	1/403	89/17011	0.011236	0.47428	-0.774586	0.882279	0.952758	0.86271	VLDLR	1	0.0210173	4
GO:0009152	purine ribonucleotide biosynthetic process	2/403	154/17011	0.012987	0.548194	-0.877341	0.883105	0.95309	0.86301	ENO1/NME2	2	0.0208662	4
GO:0090101	negative regulation of transmembrane receptor protein serine/threonine kinase signaling pathway	2/403	154/17011	0.012987	0.548194	-0.877341	0.883105	0.95309	0.86301	PEG10/CIDEA	2	0.0208662	4
GO:0019693	ribose phosphate metabolic process	6/403	376/17011	0.0159574	0.673578	-0.997028	0.884252	0.953229	0.863136	ENO1/RAN/NME2/ALDOC/GPI/UPB1	6	0.0208025	4
GO:0001503	ossification	7/403	428/17011	0.0163551	0.690365	-1.01061	0.884452	0.953229	0.863136	ACHE/EBP/GTPBP4/DDX5/NOTUM/FASN/SMAD2	7	0.0208025	4
GO:0014896	muscle hypertrophy	1/403	90/17011	0.0111111	0.46901	-0.786757	0.885083	0.953229	0.863136	LMNA	1	0.0208025	4
GO:0031123	RNA 3'-end processing	1/403	90/17011	0.0111111	0.46901	-0.786757	0.885083	0.953229	0.863136	ELAC2	1	0.0208025	4
GO:0051492	regulation of stress fiber assembly	1/403	90/17011	0.0111111	0.46901	-0.786757	0.885083	0.953229	0.863136	S100A10	1	0.0208025	4
GO:0051591	response to cAMP	1/403	90/17011	0.0111111	0.46901	-0.786757	0.885083	0.953229	0.863136	SLC26A6	1	0.0208025	4
GO:0031023	microtubule organizing center organization	2/403	155/17011	0.0129032	0.544657	-0.887101	0.885308	0.953229	0.863136	CEP85/CETN2	2	0.0208025	4
GO:0032412	regulation of monoatomic ion transmembrane transporter activity	2/403	155/17011	0.0129032	0.544657	-0.887101	0.885308	0.953229	0.863136	PCSK9/YWHAH	2	0.0208025	4
GO:0045786	negative regulation of cell cycle	6/403	378/17011	0.015873	0.670015	-1.01065	0.887181	0.954168	0.863986	HPGD/EPM2A/CDKN1A/CCND1/RPS27L/CDT1	6	0.0203753	4
GO:0001894	tissue homeostasis	4/403	271/17011	0.0147601	0.623039	-0.974426	0.887404	0.954168	0.863986	PERP/ACTB/ITGB3/BAX	4	0.0203753	4
GO:0060249	anatomical structure homeostasis	4/403	271/17011	0.0147601	0.623039	-0.974426	0.887404	0.954168	0.863986	PERP/ACTB/ITGB3/BAX	4	0.0203753	4
GO:0001935	endothelial cell proliferation	2/403	156/17011	0.0128205	0.541166	-0.896809	0.887473	0.954168	0.863986	ITGB3/PDGFB	2	0.0203753	4
GO:0021953	central nervous system neuron differentiation	3/403	215/17011	0.0139535	0.58899	-0.944746	0.887477	0.954168	0.863986	PLXNA4/SECISBP2/FOXN4	3	0.0203753	4
GO:0042742	defense response to bacterium	5/403	326/17011	0.0153374	0.647407	-1.0013	0.888616	0.95484	0.864595	S100A14/CCL20/IKBKG/LGALS4/MARCHF2	5	0.0200692	4
GO:1903037	regulation of leukocyte cell-cell adhesion	6/403	379/17011	0.0158311	0.668247	-1.01744	0.888622	0.95484	0.864595	SOX4/HLA-DRB5/ACTB/DOCK8/GPAM/CD276	6	0.0200692	4
GO:0007416	synapse assembly	4/403	272/17011	0.0147059	0.620749	-0.982184	0.889073	0.955046	0.864781	LINGO4/ACHE/PLXNA4/VLDLR	4	0.0199758	4
GO:0043434	response to peptide hormone	8/403	483/17011	0.0165631	0.699146	-1.04488	0.889495	0.955219	0.864938	PCSK9/SLC26A6/DAG1/FAT1/GCLC/ITGB3/TRIB3/PNPLA3	8	0.0198968	4
GO:0002088	lens development in camera-type eye	1/403	92/17011	0.0108696	0.458814	-0.810772	0.890492	0.955453	0.86515	FAT1	1	0.0197905	4
GO:0030071	regulation of mitotic metaphase/anaphase transition	1/403	92/17011	0.0108696	0.458814	-0.810772	0.890492	0.955453	0.86515	ACTB	1	0.0197905	4
GO:0060021	roof of mouth development	1/403	92/17011	0.0108696	0.458814	-0.810772	0.890492	0.955453	0.86515	SMAD2	1	0.0197905	4
GO:0009952	anterior/posterior pattern specification	3/403	217/17011	0.0138249	0.583561	-0.961723	0.891147	0.955877	0.865534	TDRKH/HES6/SMAD2	3	0.0195978	4
GO:0030111	regulation of Wnt signaling pathway	5/403	328/17011	0.0152439	0.643459	-1.01568	0.891647	0.955902	0.865557	TMEM170B/SOX4/SFRP4/NOTUM/SULF2	5	0.0195865	4
GO:0008277	regulation of G protein-coupled receptor signaling pathway	2/403	158/17011	0.0126582	0.534315	-0.916068	0.89169	0.955902	0.865557	DYNLT1/ITGB3	2	0.0195865	4
GO:1901987	regulation of cell cycle phase transition	7/403	434/17011	0.016129	0.680821	-1.04923	0.892569	0.956566	0.866157	CDKN1A/ACTB/RRM2B/CCND1/RPS27L/CDT1/BID	7	0.0192851	4
GO:0061337	cardiac conduction	1/403	93/17011	0.0107527	0.453881	-0.822622	0.8931	0.956856	0.86642	ACE2	1	0.0191534	4
GO:0006470	protein dephosphorylation	1/403	94/17011	0.0106383	0.449052	-0.83437	0.895647	0.957752	0.867232	EPM2A	1	0.0187467	4
GO:0007589	body fluid secretion	1/403	94/17011	0.0106383	0.449052	-0.83437	0.895647	0.957752	0.867232	CCND1	1	0.0187467	4
GO:0032611	interleukin-1 beta production	1/403	94/17011	0.0106383	0.449052	-0.83437	0.895647	0.957752	0.867232	LPL	1	0.0187467	4
GO:0032651	regulation of interleukin-1 beta production	1/403	94/17011	0.0106383	0.449052	-0.83437	0.895647	0.957752	0.867232	LPL	1	0.0187467	4
GO:0030307	positive regulation of cell growth	2/403	160/17011	0.0125	0.527636	-0.935125	0.89576	0.957752	0.867232	SFN/NRG1	2	0.0187467	4
GO:0035264	multicellular organism growth	2/403	160/17011	0.0125	0.527636	-0.935125	0.89576	0.957752	0.867232	FLVCR1/GPAM	2	0.0187467	4
GO:0048639	positive regulation of developmental growth	2/403	160/17011	0.0125	0.527636	-0.935125	0.89576	0.957752	0.867232	NRG1/GPAM	2	0.0187467	4
GO:0007346	regulation of mitotic cell cycle	8/403	489/17011	0.0163599	0.690567	-1.08152	0.896938	0.958512	0.86792	TTL/CDKN1A/ACTB/RRM2B/CCND1/RPS27L/PDGFB/BID	8	0.0184023	4
GO:0032465	regulation of cytokinesis	1/403	95/17011	0.0105263	0.444325	-0.846018	0.898133	0.958512	0.86792	CETN2	1	0.0184023	4
GO:0032602	chemokine production	1/403	95/17011	0.0105263	0.444325	-0.846018	0.898133	0.958512	0.86792	LPL	1	0.0184023	4
GO:0032642	regulation of chemokine production	1/403	95/17011	0.0105263	0.444325	-0.846018	0.898133	0.958512	0.86792	LPL	1	0.0184023	4
GO:1902099	regulation of metaphase/anaphase transition of cell cycle	1/403	95/17011	0.0105263	0.444325	-0.846018	0.898133	0.958512	0.86792	ACTB	1	0.0184023	4
GO:0002221	pattern recognition receptor signaling pathway	4/403	278/17011	0.0143885	0.607351	-1.02822	0.898642	0.958512	0.86792	S100A14/SQSTM1/TKFC/NPLOC4	4	0.0184023	4
GO:0098742	cell-cell adhesion via plasma-membrane adhesion molecules	4/403	278/17011	0.0143885	0.607351	-1.02822	0.898642	0.958512	0.86792	CLDN19/CDHR4/FAT1/CDH16	4	0.0184023	4
GO:1902105	regulation of leukocyte differentiation	5/403	333/17011	0.015015	0.633798	-1.05128	0.898917	0.958512	0.86792	TCTA/SOX4/ACTB/PRXL2A/GAS6	5	0.0184023	4
GO:0045619	regulation of lymphocyte differentiation	3/403	222/17011	0.0135135	0.570418	-1.00359	0.899858	0.958512	0.86792	SOX4/ACTB/GAS6	3	0.0184023	4
GO:0002275	myeloid cell activation involved in immune response	1/403	96/17011	0.0104167	0.439697	-0.857568	0.900559	0.958512	0.86792	STXBP1	1	0.0184023	4
GO:0002292	T cell differentiation involved in immune response	1/403	96/17011	0.0104167	0.439697	-0.857568	0.900559	0.958512	0.86792	PDP2	1	0.0184023	4
GO:0006942	regulation of striated muscle contraction	1/403	96/17011	0.0104167	0.439697	-0.857568	0.900559	0.958512	0.86792	ACE2	1	0.0184023	4
GO:0007091	metaphase/anaphase transition of mitotic cell cycle	1/403	96/17011	0.0104167	0.439697	-0.857568	0.900559	0.958512	0.86792	ACTB	1	0.0184023	4
GO:0061157	mRNA destabilization	1/403	96/17011	0.0104167	0.439697	-0.857568	0.900559	0.958512	0.86792	PIWIL2	1	0.0184023	4
GO:1901606	alpha-amino acid catabolic process	1/403	96/17011	0.0104167	0.439697	-0.857568	0.900559	0.958512	0.86792	CRYM	1	0.0184023	4
GO:0030522	intracellular receptor signaling pathway	6/403	388/17011	0.0154639	0.652746	-1.07784	0.900903	0.958512	0.86792	HDAC6/TKFC/AKR1C3/DDX5/NPLOC4/YWHAH	6	0.0184023	4
GO:0060271	cilium assembly	6/403	388/17011	0.0154639	0.652746	-1.07784	0.900903	0.958512	0.86792	MAP4/ARF4/HDAC6/DYNLL1/EHD4/ATP6V0D1	6	0.0184023	4
GO:0021537	telencephalon development	4/403	280/17011	0.0142857	0.603013	-1.04337	0.901667	0.959048	0.868405	PLXNA4/SECISBP2/CORO1C/BAX	4	0.0181596	4
GO:0045824	negative regulation of innate immune response	1/403	97/17011	0.0103093	0.435164	-0.869022	0.902929	0.959792	0.869079	SFN	1	0.0178229	4
GO:0046330	positive regulation of JNK cascade	1/403	97/17011	0.0103093	0.435164	-0.869022	0.902929	0.959792	0.869079	EDA2R	1	0.0178229	4
GO:0051962	positive regulation of nervous system development	4/403	281/17011	0.0142349	0.600867	-1.05092	0.903149	0.959792	0.869079	LINGO4/DAG1/RHEB/HDAC6	4	0.0178229	4
GO:0016311	dephosphorylation	2/403	164/17011	0.0121951	0.514767	-0.97265	0.903477	0.959863	0.869143	EPM2A/DUSP8	2	0.0177907	4
GO:0045930	negative regulation of mitotic cell cycle	3/403	225/17011	0.0133333	0.562812	-1.02833	0.904778	0.960528	0.869745	CDKN1A/CCND1/RPS27L	3	0.0174899	4
GO:0006754	ATP biosynthetic process	1/403	98/17011	0.0102041	0.430724	-0.880383	0.905241	0.960528	0.869745	ENO1	1	0.0174899	4
GO:0045638	negative regulation of myeloid cell differentiation	1/403	98/17011	0.0102041	0.430724	-0.880383	0.905241	0.960528	0.869745	TCTA	1	0.0174899	4
GO:0022407	regulation of cell-cell adhesion	8/403	497/17011	0.0160966	0.679451	-1.12977	0.906206	0.960528	0.869745	SFN/SOX4/HLA-DRB5/ACTB/DOCK8/GTPBP4/GPAM/CD276	8	0.0174899	4
GO:0032956	regulation of actin cytoskeleton organization	5/403	339/17011	0.0147493	0.62258	-1.09339	0.907081	0.960528	0.869745	S100A10/NAA80/WDR1/PDGFA/ITGB3	5	0.0174899	4
GO:0001910	regulation of leukocyte mediated cytotoxicity	1/403	99/17011	0.010101	0.426373	-0.891653	0.907499	0.960528	0.869745	ULBP3	1	0.0174899	4
GO:0006493	protein O-linked glycosylation	1/403	99/17011	0.010101	0.426373	-0.891653	0.907499	0.960528	0.869745	PGM3	1	0.0174899	4
GO:0006576	biogenic amine metabolic process	1/403	99/17011	0.010101	0.426373	-0.891653	0.907499	0.960528	0.869745	ODC1	1	0.0174899	4
GO:0032755	positive regulation of interleukin-6 production	1/403	99/17011	0.010101	0.426373	-0.891653	0.907499	0.960528	0.869745	LPL	1	0.0174899	4
GO:0032784	regulation of DNA-templated transcription elongation	1/403	99/17011	0.010101	0.426373	-0.891653	0.907499	0.960528	0.869745	RNF168	1	0.0174899	4
GO:0044784	metaphase/anaphase transition of cell cycle	1/403	99/17011	0.010101	0.426373	-0.891653	0.907499	0.960528	0.869745	ACTB	1	0.0174899	4
GO:0060349	bone morphogenesis	1/403	99/17011	0.010101	0.426373	-0.891653	0.907499	0.960528	0.869745	SFRP4	1	0.0174899	4
GO:0060993	kidney morphogenesis	1/403	99/17011	0.010101	0.426373	-0.891653	0.907499	0.960528	0.869745	SOX4	1	0.0174899	4
GO:0045766	positive regulation of angiogenesis	2/403	167/17011	0.011976	0.50552	-1.0003	0.908912	0.961477	0.870605	CHI3L1/ITGB3	2	0.0170609	4
GO:0046034	ATP metabolic process	3/403	228/17011	0.0131579	0.555407	-1.05279	0.90948	0.961477	0.870605	ENO1/ALDOC/GPI	3	0.0170609	4
GO:0001657	ureteric bud development	1/403	100/17011	0.01	0.422109	-0.902832	0.909704	0.961477	0.870605	SMAD2	1	0.0170609	4
GO:0050779	RNA destabilization	1/403	100/17011	0.01	0.422109	-0.902832	0.909704	0.961477	0.870605	PIWIL2	1	0.0170609	4
GO:0110020	regulation of actomyosin structure organization	1/403	100/17011	0.01	0.422109	-0.902832	0.909704	0.961477	0.870605	S100A10	1	0.0170609	4
GO:0007204	positive regulation of cytosolic calcium ion concentration	2/403	168/17011	0.0119048	0.502511	-1.00943	0.910659	0.961817	0.870912	P2RX2/BAX	2	0.0169078	4
GO:0051963	regulation of synapse assembly	2/403	168/17011	0.0119048	0.502511	-1.00943	0.910659	0.961817	0.870912	LINGO4/VLDLR	2	0.0169078	4
GO:0002027	regulation of heart rate	1/403	101/17011	0.00990099	0.41793	-0.913924	0.911855	0.961817	0.870912	EDN2	1	0.0169078	4
GO:0035282	segmentation	1/403	101/17011	0.00990099	0.41793	-0.913924	0.911855	0.961817	0.870912	TDRKH	1	0.0169078	4
GO:0061014	positive regulation of mRNA catabolic process	1/403	101/17011	0.00990099	0.41793	-0.913924	0.911855	0.961817	0.870912	PIWIL2	1	0.0169078	4
GO:0072163	mesonephric epithelium development	1/403	101/17011	0.00990099	0.41793	-0.913924	0.911855	0.961817	0.870912	SMAD2	1	0.0169078	4
GO:0072164	mesonephric tubule development	1/403	101/17011	0.00990099	0.41793	-0.913924	0.911855	0.961817	0.870912	SMAD2	1	0.0169078	4
GO:0050769	positive regulation of neurogenesis	3/403	230/17011	0.0130435	0.550577	-1.06895	0.912496	0.961927	0.871012	DAG1/RHEB/HDAC6	3	0.016858	4
GO:0032231	regulation of actin filament bundle assembly	1/403	102/17011	0.00980392	0.413833	-0.92493	0.913956	0.961927	0.871012	S100A10	1	0.016858	4
GO:0048534	hematopoietic or lymphoid organ development	1/403	102/17011	0.00980392	0.413833	-0.92493	0.913956	0.961927	0.871012	FLVCR1	1	0.016858	4
GO:0048705	skeletal system morphogenesis	3/403	231/17011	0.012987	0.548194	-1.07698	0.91397	0.961927	0.871012	FLVCR1/SFRP4/SMAD2	3	0.016858	4
GO:0003205	cardiac chamber development	2/403	170/17011	0.0117647	0.496599	-1.02754	0.91406	0.961927	0.871012	SOX4/NRG1	2	0.016858	4
GO:0009260	ribonucleotide biosynthetic process	2/403	170/17011	0.0117647	0.496599	-1.02754	0.91406	0.961927	0.871012	ENO1/NME2	2	0.016858	4
GO:0050728	negative regulation of inflammatory response	2/403	170/17011	0.0117647	0.496599	-1.02754	0.91406	0.961927	0.871012	MVK/LDLR	2	0.016858	4
GO:1904018	positive regulation of vasculature development	2/403	170/17011	0.0117647	0.496599	-1.02754	0.91406	0.961927	0.871012	CHI3L1/ITGB3	2	0.016858	4
GO:0051321	meiotic cell cycle	4/403	289/17011	0.0138408	0.584234	-1.11045	0.914314	0.961927	0.871012	TDRKH/PIWIL2/RAD51AP1/TUBG1	4	0.016858	4
GO:0016055	Wnt signaling pathway	7/403	453/17011	0.0154525	0.652266	-1.16853	0.915175	0.962281	0.871333	TMEM170B/SOX4/EPM2A/SFRP4/CCND1/NOTUM/SULF2	7	0.016698	4
GO:0022613	ribonucleoprotein complex biogenesis	7/403	453/17011	0.0154525	0.652266	-1.16853	0.915175	0.962281	0.871333	HSP90AB1/RRS1/GTPBP4/RAN/RPS27L/NOL3/MPV17L2	7	0.016698	4
GO:0019722	calcium-mediated signaling	3/403	233/17011	0.0128755	0.543488	-1.09296	0.91685	0.963722	0.872638	EDN2/CCL20/P2RX2	3	0.016048	4
GO:0009150	purine ribonucleotide metabolic process	5/403	347/17011	0.0144092	0.608226	-1.14857	0.91707	0.963722	0.872638	ENO1/RAN/NME2/ALDOC/GPI	5	0.016048	4
GO:0019730	antimicrobial humoral response	2/403	172/17011	0.0116279	0.490825	-1.04549	0.917339	0.96373	0.872644	CCL20/LGALS4	2	0.0160447	4
GO:0010948	negative regulation of cell cycle process	4/403	292/17011	0.0136986	0.578232	-1.13242	0.918197	0.964356	0.873211	CDKN1A/CCND1/RPS27L/CDT1	4	0.0157627	4
GO:0014706	striated muscle tissue development	6/403	403/17011	0.0148883	0.62845	-1.17586	0.918796	0.964709	0.873531	LMNA/GPC1/NLN/NRG1/P2RX2/DDX5	6	0.0156036	4
GO:0001823	mesonephros development	1/403	105/17011	0.00952381	0.402009	-0.957448	0.919963	0.965108	0.873892	SMAD2	1	0.015424	4
GO:0032760	positive regulation of tumor necrosis factor production	1/403	105/17011	0.00952381	0.402009	-0.957448	0.919963	0.965108	0.873892	LPL	1	0.015424	4
GO:2001252	positive regulation of chromosome organization	1/403	105/17011	0.00952381	0.402009	-0.957448	0.919963	0.965108	0.873892	FEN1	1	0.015424	4
GO:0002758	innate immune response-activating signaling pathway	4/403	294/17011	0.0136054	0.574298	-1.14695	0.920697	0.965327	0.874091	S100A14/SQSTM1/TKFC/NPLOC4	4	0.0153253	4
GO:0045765	regulation of angiogenesis	4/403	294/17011	0.0136054	0.574298	-1.14695	0.920697	0.965327	0.874091	CHI3L1/CEMIP2/HTATIP2/ITGB3	4	0.0153253	4
GO:0002312	B cell activation involved in immune response	1/403	106/17011	0.00943396	0.398216	-0.968126	0.921871	0.96567	0.874401	RNF168	1	0.0151713	4
GO:0043367	CD4-positive, alpha-beta T cell differentiation	1/403	106/17011	0.00943396	0.398216	-0.968126	0.921871	0.96567	0.874401	PDP2	1	0.0151713	4
GO:0048515	spermatid differentiation	3/403	237/17011	0.0126582	0.534315	-1.12459	0.922349	0.96567	0.874401	AGFG1/SLC26A6/BAX	3	0.0151713	4
GO:0002443	leukocyte mediated immunity	6/403	407/17011	0.014742	0.622274	-1.20147	0.923065	0.96567	0.874401	PRDX1/RNF168/WDR1/ULBP3/TRAF2/STXBP1	6	0.0151713	4
GO:0038127	ERBB signaling pathway	2/403	176/17011	0.0113636	0.47967	-1.08087	0.923547	0.96567	0.874401	NRG1/RHBDF1	2	0.0151713	4
GO:0006813	potassium ion transport	3/403	238/17011	0.012605	0.53207	-1.13243	0.923671	0.96567	0.874401	LETM1/NALCN/KCNB1	3	0.0151713	4
GO:0007631	feeding behavior	1/403	107/17011	0.00934579	0.394495	-0.978726	0.923734	0.96567	0.874401	ACE2	1	0.0151713	4
GO:0021549	cerebellum development	1/403	107/17011	0.00934579	0.394495	-0.978726	0.923734	0.96567	0.874401	B4GALT2	1	0.0151713	4
GO:0031346	positive regulation of cell projection organization	5/403	353/17011	0.0141643	0.597888	-1.18924	0.923929	0.96567	0.874401	ITGA6/HDAC6/STMN2/VLDLR/CORO1C	5	0.0151713	4
GO:0007338	single fertilization	2/403	177/17011	0.0112994	0.47696	-1.08962	0.92503	0.96567	0.874401	HYAL3/STXBP1	2	0.0151713	4
GO:0046390	ribose phosphate biosynthetic process	2/403	177/17011	0.0112994	0.47696	-1.08962	0.92503	0.96567	0.874401	ENO1/NME2	2	0.0151713	4
GO:0019080	viral gene expression	1/403	108/17011	0.00925926	0.390842	-0.98925	0.925552	0.96567	0.874401	PEG10	1	0.0151713	4
GO:0031398	positive regulation of protein ubiquitination	1/403	108/17011	0.00925926	0.390842	-0.98925	0.925552	0.96567	0.874401	TRIB3	1	0.0151713	4
GO:0060079	excitatory postsynaptic potential	1/403	108/17011	0.00925926	0.390842	-0.98925	0.925552	0.96567	0.874401	P2RX2	1	0.0151713	4
GO:0008406	gonad development	3/403	240/17011	0.0125	0.527636	-1.14802	0.926253	0.96567	0.874401	HYAL3/AKR1C3/BAX	3	0.0151713	4
GO:0003279	cardiac septum development	1/403	109/17011	0.00917431	0.387256	-0.999699	0.927327	0.96567	0.874401	SOX4	1	0.0151713	4
GO:0009063	amino acid catabolic process	1/403	109/17011	0.00917431	0.387256	-0.999699	0.927327	0.96567	0.874401	CRYM	1	0.0151713	4
GO:0009308	amine metabolic process	1/403	109/17011	0.00917431	0.387256	-0.999699	0.927327	0.96567	0.874401	ODC1	1	0.0151713	4
GO:0030038	contractile actin filament bundle assembly	1/403	109/17011	0.00917431	0.387256	-0.999699	0.927327	0.96567	0.874401	S100A10	1	0.0151713	4
