## Supplemental material for "Intraoperative glucocorticoids confound surgical biopsy transcriptomics" (part 3 of 3)

### Sheet: Suppl. Tabl. 2E (continued)
WGCNA-identified liver module-enriched GO terms
GO:0031341	regulation of cell killing	1/403	109/17011	0.00917431	0.387256	-0.999699	0.927327	0.96567	0.874401	ULBP3	1	0.0151713	4
GO:0035924	cellular response to vascular endothelial growth factor stimulus	1/403	109/17011	0.00917431	0.387256	-0.999699	0.927327	0.96567	0.874401	MAP2K3	1	0.0151713	4
GO:0043149	stress fiber assembly	1/403	109/17011	0.00917431	0.387256	-0.999699	0.927327	0.96567	0.874401	S100A10	1	0.0151713	4
GO:0048024	regulation of mRNA splicing, via spliceosome	1/403	109/17011	0.00917431	0.387256	-0.999699	0.927327	0.96567	0.874401	DDX5	1	0.0151713	4
GO:1903557	positive regulation of tumor necrosis factor superfamily cytokine production	1/403	109/17011	0.00917431	0.387256	-0.999699	0.927327	0.96567	0.874401	LPL	1	0.0151713	4
GO:1901342	regulation of vasculature development	4/403	300/17011	0.0133333	0.562812	-1.19007	0.927793	0.965882	0.874593	CHI3L1/CEMIP2/HTATIP2/ITGB3	4	0.015076	4
GO:0048562	embryonic organ morphogenesis	4/403	301/17011	0.013289	0.560942	-1.19719	0.928918	0.966646	0.875285	FLVCR1/SOBP/FOXN4/SMAD2	4	0.0147326	4
GO:0042472	inner ear morphogenesis	1/403	110/17011	0.00909091	0.383736	-1.01007	0.92906	0.966646	0.875285	SOBP	1	0.0147326	4
GO:0031214	biomineral tissue development	2/403	180/17011	0.0111111	0.46901	-1.11561	0.929315	0.966646	0.875285	GAS6/NOTUM	2	0.0147326	4
GO:0002274	myeloid leukocyte activation	3/403	243/17011	0.0123457	0.521122	-1.17121	0.929977	0.96706	0.87566	EDN2/STXBP1/LDLR	3	0.0145464	4
GO:0044782	cilium organization	6/403	416/17011	0.0144231	0.608811	-1.25832	0.93196	0.968487	0.876952	MAP4/ARF4/HDAC6/DYNLL1/EHD4/ATP6V0D1	6	0.0139062	4
GO:0045137	development of primary sexual characteristics	3/403	245/17011	0.0122449	0.516868	-1.18653	0.932363	0.968487	0.876952	HYAL3/AKR1C3/BAX	3	0.0139062	4
GO:0032204	regulation of telomere maintenance	1/403	112/17011	0.00892857	0.376883	-1.03061	0.932402	0.968487	0.876952	LMNA	1	0.0139062	4
GO:0042752	regulation of circadian rhythm	1/403	112/17011	0.00892857	0.376883	-1.03061	0.932402	0.968487	0.876952	PIWIL2	1	0.0139062	4
GO:0007159	leukocyte cell-cell adhesion	6/403	417/17011	0.0143885	0.607351	-1.26457	0.93289	0.968719	0.877162	SOX4/HLA-DRB5/ACTB/DOCK8/GPAM/CD276	6	0.013802	4
GO:0002753	cytoplasmic pattern recognition receptor signaling pathway	2/403	184/17011	0.0108696	0.458814	-1.14974	0.934671	0.96975	0.878096	TKFC/NPLOC4	2	0.0133401	4
GO:0043484	regulation of RNA splicing	2/403	184/17011	0.0108696	0.458814	-1.14974	0.934671	0.96975	0.878096	HABP4/DDX5	2	0.0133401	4
GO:0045927	positive regulation of growth	3/403	247/17011	0.0121457	0.512683	-1.20176	0.934674	0.96975	0.878096	SFN/NRG1/GPAM	3	0.0133401	4
GO:0072089	stem cell proliferation	1/403	114/17011	0.00877193	0.370271	-1.05087	0.935588	0.970425	0.878707	SFN	1	0.0130379	4
GO:0002062	chondrocyte differentiation	1/403	115/17011	0.00869565	0.367051	-1.06089	0.937124	0.97145	0.879635	SULF2	1	0.0125796	4
GO:0018958	phenol-containing compound metabolic process	1/403	115/17011	0.00869565	0.367051	-1.06089	0.937124	0.97145	0.879635	CRYM	1	0.0125796	4
GO:0002449	lymphocyte mediated immunity	4/403	309/17011	0.012945	0.54642	-1.25342	0.937369	0.97145	0.879635	PRDX1/RNF168/ULBP3/TRAF2	4	0.0125796	4
GO:1902106	negative regulation of leukocyte differentiation	1/403	116/17011	0.00862069	0.363887	-1.07085	0.938624	0.972477	0.880565	TCTA	1	0.0121207	4
GO:0060537	muscle tissue development	6/403	424/17011	0.0141509	0.597324	-1.30798	0.939092	0.972688	0.880756	LMNA/GPC1/NLN/NRG1/P2RX2/DDX5	6	0.0120266	4
GO:0006368	transcription elongation by RNA polymerase II	1/403	117/17011	0.00854701	0.360777	-1.08075	0.940088	0.972897	0.880945	RNF168	1	0.011933	4
GO:0022037	metencephalon development	1/403	117/17011	0.00854701	0.360777	-1.08075	0.940088	0.972897	0.880945	B4GALT2	1	0.011933	4
GO:0099565	chemical synaptic transmission, postsynaptic	1/403	117/17011	0.00854701	0.360777	-1.08075	0.940088	0.972897	0.880945	P2RX2	1	0.011933	4
GO:0044772	mitotic cell cycle phase transition	6/403	426/17011	0.0140845	0.59452	-1.32027	0.940768	0.973035	0.88107	CDKN1A/ACTB/RRM2B/CCND1/RPS27L/BID	6	0.0118717	4
GO:0061138	morphogenesis of a branching epithelium	2/403	189/17011	0.010582	0.446676	-1.19156	0.940827	0.973035	0.88107	DAG1/PDGFA	2	0.0118717	4
GO:1903706	regulation of hemopoiesis	6/403	427/17011	0.0140515	0.593128	-1.3264	0.941591	0.973035	0.88107	MEAF6/TCTA/SOX4/ACTB/PRXL2A/GAS6	6	0.0118717	4
GO:0045580	regulation of T cell differentiation	2/403	190/17011	0.0105263	0.444325	-1.19982	0.94199	0.973035	0.88107	SOX4/ACTB	2	0.0118717	4
GO:0002218	activation of innate immune response	4/403	314/17011	0.0127389	0.537719	-1.28795	0.942177	0.973035	0.88107	S100A14/SQSTM1/TKFC/NPLOC4	4	0.0118717	4
GO:0048608	reproductive structure development	4/403	314/17011	0.0127389	0.537719	-1.28795	0.942177	0.973035	0.88107	DHCR24/HYAL3/AKR1C3/BAX	4	0.0118717	4
GO:0016579	protein deubiquitination	1/403	119/17011	0.00840336	0.354714	-1.10035	0.942912	0.973035	0.88107	USP35	1	0.0118717	4
GO:0031640	killing of cells of another organism	1/403	119/17011	0.00840336	0.354714	-1.10035	0.942912	0.973035	0.88107	CCL20	1	0.0118717	4
GO:0043414	macromolecule methylation	1/403	119/17011	0.00840336	0.354714	-1.10035	0.942912	0.973035	0.88107	KMT5A	1	0.0118717	4
GO:0141061	disruption of cell in another organism	1/403	119/17011	0.00840336	0.354714	-1.10035	0.942912	0.973035	0.88107	CCL20	1	0.0118717	4
GO:0001764	neuron migration	2/403	191/17011	0.0104712	0.441999	-1.20805	0.943132	0.973035	0.88107	GAS6/BAX	2	0.0118717	4
GO:0071216	cellular response to biotic stimulus	3/403	256/17011	0.0117188	0.494659	-1.26905	0.944199	0.973503	0.881494	CAPN2/IGFBPL1/MAP2K3	3	0.0116626	4
GO:0007088	regulation of mitotic nuclear division	1/403	120/17011	0.00833333	0.351758	-1.11006	0.944274	0.973503	0.881494	PDGFB	1	0.0116626	4
GO:0032868	response to insulin	4/403	317/17011	0.0126183	0.53263	-1.30845	0.944898	0.973503	0.881494	PCSK9/GCLC/TRIB3/PNPLA3	4	0.0116626	4
GO:0001906	cell killing	3/403	257/17011	0.0116732	0.492734	-1.27641	0.945175	0.973503	0.881494	PRDX1/CCL20/ULBP3	3	0.0116626	4
GO:0002703	regulation of leukocyte mediated immunity	3/403	257/17011	0.0116732	0.492734	-1.27641	0.945175	0.973503	0.881494	ULBP3/TRAF2/STXBP1	3	0.0116626	4
GO:1903522	regulation of blood circulation	3/403	257/17011	0.0116732	0.492734	-1.27641	0.945175	0.973503	0.881494	EDN2/ACE2/FOXN4	3	0.0116626	4
GO:1903707	negative regulation of hemopoiesis	1/403	121/17011	0.00826446	0.348851	-1.11971	0.945604	0.97358	0.881564	TCTA	1	0.0116281	4
GO:0061458	reproductive system development	4/403	318/17011	0.0125786	0.530955	-1.31525	0.945779	0.97358	0.881564	DHCR24/HYAL3/AKR1C3/BAX	4	0.0116281	4
GO:0110053	regulation of actin filament organization	3/403	260/17011	0.0115385	0.487049	-1.29834	0.948006	0.975222	0.88305	S100A10/NAA80/WDR1	3	0.0108967	4
GO:0031644	regulation of nervous system process	1/403	123/17011	0.00813008	0.343178	-1.13883	0.948169	0.975222	0.88305	DAG1	1	0.0108967	4
GO:0141060	disruption of anatomical structure in another organism	1/403	123/17011	0.00813008	0.343178	-1.13883	0.948169	0.975222	0.88305	CCL20	1	0.0108967	4
GO:0002700	regulation of production of molecular mediator of immune response	2/403	196/17011	0.0102041	0.430724	-1.24867	0.948527	0.975317	0.883136	TRAF2/GPI	2	0.0108543	4
GO:0006413	translational initiation	1/403	124/17011	0.00806452	0.340411	-1.1483	0.949406	0.975825	0.883596	HABP4	1	0.0106281	4
GO:0032970	regulation of actin filament-based process	5/403	382/17011	0.013089	0.552499	-1.37797	0.950478	0.975825	0.883596	S100A10/NAA80/WDR1/PDGFA/ITGB3	5	0.0106281	4
GO:0002706	regulation of lymphocyte mediated immunity	2/403	198/17011	0.010101	0.426373	-1.26469	0.950545	0.975825	0.883596	ULBP3/TRAF2	2	0.0106281	4
GO:0032271	regulation of protein polymerization	2/403	198/17011	0.010101	0.426373	-1.26469	0.950545	0.975825	0.883596	STMN2/EML2	2	0.0106281	4
GO:0002718	regulation of cytokine production involved in immune response	1/403	125/17011	0.008	0.337687	-1.15771	0.950613	0.975825	0.883596	TRAF2	1	0.0106281	4
GO:0021761	limbic system development	1/403	125/17011	0.008	0.337687	-1.15771	0.950613	0.975825	0.883596	BAX	1	0.0106281	4
GO:0010720	positive regulation of cell development	6/403	440/17011	0.0136364	0.575603	-1.40498	0.951395	0.976217	0.883951	DAG1/SOX4/RHEB/ACTB/HDAC6/GAS6	6	0.0104536	4
GO:0002367	cytokine production involved in immune response	1/403	126/17011	0.00793651	0.335007	-1.16707	0.951792	0.976217	0.883951	TRAF2	1	0.0104536	4
GO:0030282	bone mineralization	1/403	126/17011	0.00793651	0.335007	-1.16707	0.951792	0.976217	0.883951	NOTUM	1	0.0104536	4
GO:0001819	positive regulation of cytokine production	7/403	498/17011	0.0140562	0.593326	-1.43481	0.953033	0.977218	0.884857	CHI3L1/LPL/TRAF2/CD276/IL32/KPNA2/SULF2	7	0.0100087	4
GO:0002822	regulation of adaptive immune response based on somatic recombination of immune receptors built from immunoglobulin superfamily domains	2/403	201/17011	0.00995025	0.420009	-1.28849	0.953432	0.977354	0.884981	ULBP3/TRAF2	2	0.00994796	4
GO:0002520	immune system development	2/403	202/17011	0.00990099	0.41793	-1.29636	0.954358	0.977708	0.885301	FLVCR1/RNF168	2	0.00979091	4
GO:0007281	germ cell development	5/403	388/17011	0.0128866	0.543955	-1.41552	0.954792	0.977708	0.885301	TDRKH/AGFG1/SLC26A6/PIWIL2/BAX	5	0.00979091	4
GO:0031348	negative regulation of defense response	3/403	268/17011	0.011194	0.47251	-1.35585	0.954905	0.977708	0.885301	SFN/MVK/LDLR	3	0.00979091	4
GO:0021987	cerebral cortex development	1/403	130/17011	0.00769231	0.324699	-1.20397	0.956232	0.977708	0.885301	BAX	1	0.00979091	4
GO:0045667	regulation of osteoblast differentiation	1/403	130/17011	0.00769231	0.324699	-1.20397	0.956232	0.977708	0.885301	DDX5	1	0.00979091	4
GO:0001763	morphogenesis of a branching structure	2/403	205/17011	0.0097561	0.411814	-1.31979	0.957032	0.977708	0.885301	DAG1/PDGFA	2	0.00979091	4
GO:0048839	inner ear development	2/403	205/17011	0.0097561	0.411814	-1.31979	0.957032	0.977708	0.885301	SOBP/ATP8B1	2	0.00979091	4
GO:0002832	negative regulation of response to biotic stimulus	1/403	131/17011	0.00763359	0.322221	-1.21306	0.957277	0.977708	0.885301	SFN	1	0.00979091	4
GO:0042471	ear morphogenesis	1/403	131/17011	0.00763359	0.322221	-1.21306	0.957277	0.977708	0.885301	SOBP	1	0.00979091	4
GO:0045471	response to ethanol	1/403	131/17011	0.00763359	0.322221	-1.21306	0.957277	0.977708	0.885301	HPGD	1	0.00979091	4
GO:0050684	regulation of mRNA processing	1/403	131/17011	0.00763359	0.322221	-1.21306	0.957277	0.977708	0.885301	DDX5	1	0.00979091	4
GO:0007623	circadian rhythm	2/403	206/17011	0.00970874	0.409815	-1.32754	0.95789	0.977708	0.885301	PIWIL2/CAVIN3	2	0.00979091	4
GO:0050777	negative regulation of immune response	2/403	206/17011	0.00970874	0.409815	-1.32754	0.95789	0.977708	0.885301	SFN/SMCR8	2	0.00979091	4
GO:0001578	microtubule bundle formation	1/403	132/17011	0.00757576	0.31978	-1.22211	0.958297	0.977708	0.885301	MTCL1	1	0.00979091	4
GO:0002040	sprouting angiogenesis	1/403	132/17011	0.00757576	0.31978	-1.22211	0.958297	0.977708	0.885301	CEMIP2	1	0.00979091	4
GO:0035710	CD4-positive, alpha-beta T cell activation	1/403	132/17011	0.00757576	0.31978	-1.22211	0.958297	0.977708	0.885301	PDP2	1	0.00979091	4
GO:0050864	regulation of B cell activation	1/403	132/17011	0.00757576	0.31978	-1.22211	0.958297	0.977708	0.885301	CDKN1A	1	0.00979091	4
GO:0050727	regulation of inflammatory response	5/403	394/17011	0.0126904	0.535672	-1.45259	0.958761	0.97791	0.885484	ACE2/FABP4/LPL/MVK/LDLR	5	0.00970106	4
GO:0006354	DNA-templated transcription elongation	1/403	133/17011	0.0075188	0.317375	-1.2311	0.959293	0.978181	0.88573	RNF168	1	0.00958084	4
GO:0016064	immunoglobulin mediated immune response	1/403	134/17011	0.00746269	0.315007	-1.24004	0.960265	0.978901	0.886381	RNF168	1	0.00926145	4
GO:1903313	positive regulation of mRNA metabolic process	1/403	135/17011	0.00740741	0.312673	-1.24894	0.961214	0.979596	0.887011	PIWIL2	1	0.00895293	4
GO:0019724	B cell mediated immunity	1/403	137/17011	0.00729927	0.308109	-1.26659	0.963044	0.980646	0.887962	RNF168	1	0.00848768	4
GO:0043467	regulation of generation of precursor metabolites and energy	1/403	137/17011	0.00729927	0.308109	-1.26659	0.963044	0.980646	0.887962	CAVIN3	1	0.00848768	4
GO:0046632	alpha-beta T cell differentiation	1/403	137/17011	0.00729927	0.308109	-1.26659	0.963044	0.980646	0.887962	PDP2	1	0.00848768	4
GO:0032496	response to lipopolysaccharide	4/403	342/17011	0.0116959	0.493695	-1.47339	0.963412	0.980699	0.88801	S100A14/CAPN2/HPGD/MAP2K3	4	0.00846406	4
GO:0050680	negative regulation of epithelial cell proliferation	1/403	138/17011	0.00724638	0.305876	-1.27534	0.963927	0.980699	0.88801	SFN	1	0.00846406	4
GO:0045637	regulation of myeloid cell differentiation	2/403	214/17011	0.00934579	0.394495	-1.38853	0.964184	0.980699	0.88801	TCTA/PRXL2A	2	0.00846406	4
GO:0002286	T cell activation involved in immune response	1/403	139/17011	0.00719425	0.303676	-1.28405	0.964788	0.980699	0.88801	PDP2	1	0.00846406	4
GO:0007200	phospholipase C-activating G protein-coupled receptor signaling pathway	1/403	139/17011	0.00719425	0.303676	-1.28405	0.964788	0.980699	0.88801	PLCH2	1	0.00846406	4
GO:0030183	B cell differentiation	1/403	139/17011	0.00719425	0.303676	-1.28405	0.964788	0.980699	0.88801	BAX	1	0.00846406	4
GO:0042113	B cell activation	3/403	282/17011	0.0106383	0.449052	-1.45327	0.964963	0.980699	0.88801	RNF168/CDKN1A/BAX	3	0.00846406	4
GO:0002819	regulation of adaptive immune response	2/403	216/17011	0.00925926	0.390842	-1.4035	0.965611	0.981086	0.88836	ULBP3/TRAF2	2	0.00829289	4
GO:0006364	rRNA processing	2/403	218/17011	0.00917431	0.387256	-1.41837	0.966983	0.981937	0.889131	RRS1/GTPBP4	2	0.00791621	4
GO:0071222	cellular response to lipopolysaccharide	2/403	218/17011	0.00917431	0.387256	-1.41837	0.966983	0.981937	0.889131	CAPN2/MAP2K3	2	0.00791621	4
GO:0009581	detection of external stimulus	1/403	144/17011	0.00694444	0.293131	-1.32693	0.968798	0.983509	0.890554	UNC119	1	0.00722163	4
GO:0009582	detection of abiotic stimulus	1/403	146/17011	0.00684931	0.289116	-1.34378	0.970271	0.984733	0.891662	UNC119	1	0.00668159	4
GO:0001818	negative regulation of cytokine production	3/403	294/17011	0.0102041	0.430724	-1.53378	0.971866	0.985807	0.892635	GAS6/NPLOC4/CIDEA	3	0.00620796	4
GO:0006959	humoral immune response	3/403	294/17011	0.0102041	0.430724	-1.53378	0.971866	0.985807	0.892635	CCL20/GPI/LGALS4	3	0.00620796	4
GO:0060078	regulation of postsynaptic membrane potential	1/403	149/17011	0.00671141	0.283295	-1.36875	0.972352	0.986009	0.892818	P2RX2	1	0.00611892	4
GO:0002237	response to molecule of bacterial origin	4/403	361/17011	0.0110803	0.467711	-1.59236	0.973426	0.986009	0.892818	S100A14/CAPN2/HPGD/MAP2K3	4	0.00611892	4
GO:0007286	spermatid development	2/403	229/17011	0.00873362	0.368654	-1.49834	0.973637	0.986009	0.892818	AGFG1/SLC26A6	2	0.00611892	4
GO:0071219	cellular response to molecule of bacterial origin	2/403	229/17011	0.00873362	0.368654	-1.49834	0.973637	0.986009	0.892818	CAPN2/MAP2K3	2	0.00611892	4
GO:0002285	lymphocyte activation involved in immune response	2/403	230/17011	0.00869565	0.367051	-1.50546	0.974173	0.986009	0.892818	RNF168/PDP2	2	0.00611892	4
GO:0048738	cardiac muscle tissue development	2/403	231/17011	0.00865801	0.365462	-1.51256	0.974699	0.986009	0.892818	LMNA/NRG1	2	0.00611892	4
GO:0003002	regionalization	5/403	426/17011	0.0117371	0.495433	-1.6429	0.975045	0.986009	0.892818	TDRKH/HES6/FOXN4/NEK8/SMAD2	5	0.00611892	4
GO:0022412	cellular process involved in reproduction in multicellular organism	5/403	426/17011	0.0117371	0.495433	-1.6429	0.975045	0.986009	0.892818	TDRKH/AGFG1/SLC26A6/PIWIL2/BAX	5	0.00611892	4
GO:0043583	ear development	2/403	232/17011	0.00862069	0.363887	-1.51964	0.975214	0.986009	0.892818	SOBP/ATP8B1	2	0.00611892	4
GO:0000377	RNA splicing, via transesterification reactions with bulged adenosine as nucleophile	3/403	301/17011	0.00996678	0.420707	-1.57957	0.975277	0.986009	0.892818	PRPF4/NOL3/DDX5	3	0.00611892	4
GO:0000398	mRNA splicing, via spliceosome	3/403	301/17011	0.00996678	0.420707	-1.57957	0.975277	0.986009	0.892818	PRPF4/NOL3/DDX5	3	0.00611892	4
GO:0007173	epidermal growth factor receptor signaling pathway	1/403	154/17011	0.00649351	0.274097	-1.4096	0.975502	0.986009	0.892818	RHBDF1	1	0.00611892	4
GO:0030098	lymphocyte differentiation	5/403	428/17011	0.0116822	0.493118	-1.65441	0.975832	0.986009	0.892818	SOX4/ACTB/GAS6/PDP2/BAX	5	0.00611892	4
GO:0030041	actin filament polymerization	1/403	155/17011	0.00645161	0.272329	-1.41765	0.976088	0.986009	0.892818	INF2	1	0.00611892	4
GO:0072073	kidney epithelium development	1/403	155/17011	0.00645161	0.272329	-1.41765	0.976088	0.986009	0.892818	SMAD2	1	0.00611892	4
GO:0000375	RNA splicing, via transesterification reactions	3/403	305/17011	0.00983607	0.415189	-1.60537	0.977046	0.986609	0.893361	PRPF4/NOL3/DDX5	3	0.0058551	4
GO:0048754	branching morphogenesis of an epithelial tube	1/403	157/17011	0.00636943	0.268859	-1.43366	0.977217	0.986609	0.893361	DAG1	1	0.0058551	4
GO:0008037	cell recognition	1/403	158/17011	0.00632911	0.267158	-1.44161	0.977762	0.986888	0.893613	DOCK8	1	0.00573229	4
GO:0023061	signal release	6/403	496/17011	0.0120968	0.510616	-1.72305	0.978799	0.987406	0.894083	SOX4/STXBP1/SYT7/AACS/SMAD2/KCNB1	6	0.00550415	4
GO:0030902	hindbrain development	1/403	160/17011	0.00625	0.263818	-1.4574	0.978813	0.987406	0.894083	B4GALT2	1	0.00550415	4
GO:0051017	actin filament bundle assembly	1/403	161/17011	0.00621118	0.26218	-1.46524	0.97932	0.987646	0.8943	S100A10	1	0.00539852	4
GO:0061572	actin filament bundle organization	1/403	164/17011	0.00609756	0.257384	-1.48858	0.980768	0.988581	0.895147	S100A10	1	0.00498765	4
GO:0002366	leukocyte activation involved in immune response	3/403	316/17011	0.00949367	0.400737	-1.675	0.981311	0.988581	0.895147	RNF168/STXBP1/PDP2	3	0.00498765	4
GO:0045089	positive regulation of innate immune response	4/403	382/17011	0.0104712	0.441999	-1.71822	0.981485	0.988581	0.895147	S100A14/SQSTM1/TKFC/NPLOC4	4	0.00498765	4
GO:0008380	RNA splicing	5/403	446/17011	0.0112108	0.473217	-1.7561	0.981945	0.988581	0.895147	TTF2/PRPF4/HABP4/NOL3/DDX5	5	0.00498765	4
GO:0002181	cytoplasmic translation	1/403	168/17011	0.00595238	0.251255	-1.51923	0.982544	0.988581	0.895147	PIWIL2	1	0.00498765	4
GO:0006367	transcription initiation at RNA polymerase II promoter	1/403	168/17011	0.00595238	0.251255	-1.51923	0.982544	0.988581	0.895147	TAF13	1	0.00498765	4
GO:0002263	cell activation involved in immune response	3/403	320/17011	0.009375	0.395727	-1.69986	0.982666	0.988581	0.895147	RNF168/STXBP1/PDP2	3	0.00498765	4
GO:0002460	adaptive immune response based on somatic recombination of immune receptors built from immunoglobulin superfamily domains	3/403	320/17011	0.009375	0.395727	-1.69986	0.982666	0.988581	0.895147	RNF168/ULBP3/TRAF2	3	0.00498765	4
GO:0051607	defense response to virus	3/403	320/17011	0.009375	0.395727	-1.69986	0.982666	0.988581	0.895147	TRIM22/GPAM/MARCHF2	3	0.00498765	4
GO:0048863	stem cell differentiation	2/403	251/17011	0.00796813	0.336342	-1.65002	0.983282	0.988686	0.895242	NRG1/CORO1C	2	0.00494168	4
GO:0030217	T cell differentiation	3/403	322/17011	0.00931677	0.393269	-1.7122	0.983308	0.988686	0.895242	SOX4/ACTB/PDP2	3	0.00494168	4
GO:0060562	epithelial tube morphogenesis	3/403	333/17011	0.00900901	0.380279	-1.77907	0.986451	0.991575	0.897858	DAG1/PERP/FOXN4	3	0.00367433	4
GO:0045088	regulation of innate immune response	5/403	467/17011	0.0107066	0.451937	-1.87075	0.987241	0.992098	0.898331	S100A14/SFN/SQSTM1/TKFC/NPLOC4	5	0.00344562	4
GO:0007389	pattern specification process	5/403	471/17011	0.0106157	0.448099	-1.89213	0.988067	0.992395	0.8986	TDRKH/HES6/FOXN4/NEK8/SMAD2	5	0.00331563	4
GO:0002697	regulation of immune effector process	4/403	407/17011	0.00982801	0.414849	-1.86125	0.988076	0.992395	0.8986	ULBP3/TRAF2/STXBP1/GPI	4	0.00331563	4
GO:0007188	adenylate cyclase-modulating G protein-coupled receptor signaling pathway	2/403	269/17011	0.00743494	0.313836	-1.76704	0.988538	0.992588	0.898775	GNA12/ITGB3	2	0.00323113	4
GO:0002833	positive regulation of response to biotic stimulus	4/403	411/17011	0.00973236	0.410812	-1.88351	0.988897	0.992677	0.898855	S100A14/SQSTM1/TKFC/NPLOC4	4	0.00319212	4
GO:0030900	forebrain development	4/403	413/17011	0.00968523	0.408822	-1.89457	0.989287	0.992797	0.898965	PLXNA4/SECISBP2/CORO1C/BAX	4	0.00313941	4
GO:0045664	regulation of neuron differentiation	1/403	192/17011	0.00520833	0.219849	-1.69346	0.990242	0.993248	0.899372	YWHAH	1	0.00294251	4
GO:0021543	pallium development	1/403	194/17011	0.00515464	0.217582	-1.70731	0.990704	0.993248	0.899372	BAX	1	0.00294251	4
GO:0046631	alpha-beta T cell activation	1/403	196/17011	0.00510204	0.215362	-1.72106	0.991144	0.993248	0.899372	PDP2	1	0.00294251	4
GO:0006397	mRNA processing	5/403	490/17011	0.0102041	0.430724	-1.99182	0.991347	0.993248	0.899372	TTF2/PRPF4/HABP4/NOL3/DDX5	5	0.00294251	4
GO:0002695	negative regulation of leukocyte activation	1/403	197/17011	0.00507614	0.214269	-1.7279	0.991357	0.993248	0.899372	LDLR	1	0.00294251	4
GO:0022408	negative regulation of cell-cell adhesion	1/403	197/17011	0.00507614	0.214269	-1.7279	0.991357	0.993248	0.899372	GTPBP4	1	0.00294251	4
GO:0098739	import across plasma membrane	1/403	202/17011	0.0049505	0.208965	-1.76176	0.992344	0.993738	0.899816	ACE2	1	0.00272817	4
GO:0045165	cell fate commitment	2/403	289/17011	0.00692042	0.292117	-1.89065	0.992499	0.993738	0.899816	FOXN4/SMAD2	2	0.00272817	4
GO:0007162	negative regulation of cell adhesion	2/403	290/17011	0.00689655	0.29111	-1.89667	0.992657	0.993738	0.899816	GTPBP4/CORO1C	2	0.00272817	4
GO:0006352	DNA-templated transcription initiation	1/403	207/17011	0.00483092	0.203917	-1.79508	0.993219	0.99403	0.900081	TAF13	1	0.0026005	4
GO:0032259	methylation	1/403	216/17011	0.00462963	0.195421	-1.85375	0.99455	0.995091	0.901042	KMT5A	1	0.00213705	4
GO:0002250	adaptive immune response	4/403	479/17011	0.00835073	0.352492	-2.23922	0.996812	0.997083	0.902845	RNF168/ULBP3/HLA-DRB5/TRAF2	4	0.00126874	4
GO:0009593	detection of chemical stimulus	1/403	490/17011	0.00204082	0.0861447	-3.19745	0.999993	0.999993	0.90548	P2RX2	1	2.88e-06	4
GO:0002250	adaptive immune response	104/855	479/17011	0.217119	4.31978	16.9544	2.07e-38	1.01e-34	8.17e-35	LY9/PLA2G4A/CD244/CR1L/FCER1G/CD1C/CD1E/EPHB2/CTSS/SUSD4/SEMA4A/FCGR2B/C1QA/C1QC/C1QB/CD84/SH2D1B/PTPRC/PIK3CD/FCGR2A/FCGR3A/FCGR3B/CR1/CD247/IL1B/INPP5D/SANBR/ARID5A/LOXL3/IL18R1/CD28/CD80/CCR2/CD86/CX3CR1/EOMES/MYD88/ERAP1/IRF1/CD74/HAVCR2/TRIM27/TREM2/HLA-E/HLA-DQA2/HLA-DRA/BTN3A1/HLA-DOA/HLA-DPB1/HLA-DPA1/HLA-B/TAP1/MYO1G/LAT2/PIK3CG/SASH3/BTK/TLR8/WAS/LYN/PAG1/FGL1/CYRIB/SYK/SIT1/PDCD1LG2/MPEG1/CTSC/IL18BP/PRF1/ENTPD7/CLEC7A/NCKAP1L/TNFSF13B/RIPK3/ZBTB1/TP53BP1/PYCARD/ADCY7/PRKCB/NOD2/CD7/SECTM1/ALOX15/STAT3/SOCS3/CD226/SLA2/ICAM1/IL12RB1/CD209/IL27RA/LILRA6/LILRB2/SIGLEC10/LILRB3/EBI3/LILRA1/LILRB1/LILRB4/CSF2RB/IL17RA/IL2RB/ICOSLG	104	33.9946	5
GO:0002443	leukocyte mediated immunity	83/855	407/17011	0.203931	4.0574	14.3619	1.13e-28	2.11e-25	1.7e-25	PTAFR/CR1L/FCER1G/CD1C/CD1E/SUSD4/FCGR2B/C1QA/C1QC/C1QB/CD84/SH2D1B/PTPRC/PIK3CD/FCGR2A/FCGR3A/FCGR3B/CR1/IL1B/INPP5D/SANBR/ARID5A/IL18R1/CD28/CD80/TIGIT/CCR2/CX3CR1/MYD88/CD74/HAVCR2/TREM2/CALHM6/HLA-E/HLA-DRA/HLA-B/MYO1G/LAT2/PIK3CG/SASH3/BTK/TLR8/WAS/LYN/CYRIB/SYK/CTSC/SPI1/GAB2/PRF1/CLEC7A/NCKAP1L/KLRB1/RIPK3/CTSG/ZBTB1/GZMB/TP53BP1/ITGAM/CORO1A/NOD2/PIK3R6/CD7/SECTM1/MILR1/CD300A/SCIMP/LGALS9/CD226/SLA2/VAV1/ADGRE2/ICAM1/IL12RB1/TYROBP/IL27RA/NKG7/LILRB1/LILRB4/CSF2RB/IL2RB/RAC2/ITGB2	83	24.6751	5
GO:0007159	leukocyte cell-cell adhesion	84/855	417/17011	0.201439	4.00781	14.3058	1.3e-28	2.11e-25	1.7e-25	LAPTM5/PTAFR/PLA2G2D/VCAM1/TNFAIP8L2/SELL/ITPKB/PTPRC/S100A9/S100A8/CR1/IL1B/LOXL3/ITGA4/CD28/CD80/CHST2/TIGIT/CCR2/CD86/CX3CR1/RHOH/STK10/IRF1/CD74/HAVCR2/RIPOR2/AIF1/HLA-E/HLA-DQA2/HLA-DRA/BTN2A2/HLA-DOA/HLA-DPB1/HLA-DPA1/VNN1/GPNMB/FGL2/VSIG4/SASH3/MSN/LYN/PAG1/FGL1/CYRIB/IL7/SYK/CDKN2A/PDCD1LG2/CD44/FERMT3/IL2RA/ITGB7/NCKAP1L/SELPLG/DTX1/EFNB2/TNFSF13B/CTSG/ZBTB1/PYCARD/ITGAL/CORO1A/NOD2/PIK3R6/PECAM1/CD300A/LGALS9/FLOT2/SIRPB1/SIRPA/VAV1/ICAM1/IL12RB1/CD209/LILRB2/EBI3/LILRB1/LILRB4/FCHO1/RAC2/RUNX1/ITGB2/ICOSLG	84	24.6751	5
GO:0002697	regulation of immune effector process	79/855	407/17011	0.194103	3.86186	13.4433	7.81e-26	9.54e-23	7.69e-23	LAPTM5/PTAFR/CD244/CR1L/CD1C/CD1E/EPHB2/SUSD4/FCGR2B/CD84/FCRL3/SH2D1B/PTPRC/S100A9/CR1/IL1B/INPP5D/ARID5A/LOXL3/IL18R1/CD28/CD80/TIGIT/CCR2/CD86/CX3CR1/MYD88/CD74/HAVCR2/TREM2/CALHM6/HLA-E/CGAS/HLA-DRA/HLA-B/NOD1/DNAJB9/FGL2/NCF1/VSIG4/TLR7/SASH3/BTK/WAS/LYN/CYRIB/SYK/FCN1/SPI1/GAB2/CLEC7A/NCKAP1L/KLRB1/LACC1/RIPK3/ZBTB1/TP53BP1/PYCARD/ITGAM/NOD2/PIK3R6/CD7/SECTM1/CD300A/SCIMP/LGALS9/GRN/CD226/VAV1/ADGRE2/ICAM1/AXL/IL12RB1/TYROBP/IL27RA/LILRB1/LILRB4/RAC2/ITGB2	79	22.0206	5
GO:0001819	positive regulation of cytokine production	88/855	498/17011	0.176707	3.51574	13.108	1.19e-25	1.16e-22	9.35e-23	LAPTM5/PTAFR/LY9/CD244/TNFRSF8/FCER1G/EPHB2/GBP5/FCGR2B/AIM2/ARHGEF2/PTPRC/PIK3CD/FCGR2A/FCGR3A/IL1B/ARID5A/IL18R1/CD28/IFIH1/STAT1/CD80/TIGIT/CCR2/CD86/MYD88/HPSE/TLR2/PTGER4/CSF1R/IRF1/CD74/HAVCR2/NAIP/TRIM27/TREM2/LTB/AIF1/HLA-E/CGAS/GPSM3/BTN3A1/HLA-DPB1/HLA-DPA1/NOD1/ZC3HAV1/PIK3CG/TLR7/SASH3/BTK/CYBB/TLR8/LY96/CYRIB/IL7/SYK/FCN1/CLEC7A/CLEC12A/C3AR1/LACC1/TRAF3/IL16/PYCARD/CYBA/MEFV/NOD2/CD7/SECTM1/STAT3/SCIMP/LGALS9/CD226/IL12RB1/TYROBP/IL27RA/LILRB2/LILRA5/EBI3/POU2F2/LILRA2/LILRB1/SIGLEC16/MAPK11/HMOX1/IL17RA/NFAM1/RUNX1	88	21.9359	5
GO:0002460	adaptive immune response based on somatic recombination of immune receptors built from immunoglobulin superfamily domains	66/855	320/17011	0.20625	4.10353	12.8931	3.01e-23	2.45e-20	1.98e-20	LY9/PLA2G4A/CR1L/FCER1G/CD1C/CD1E/EPHB2/SUSD4/SEMA4A/FCGR2B/C1QA/C1QC/C1QB/PTPRC/FCGR2A/FCGR3A/FCGR3B/CR1/IL1B/INPP5D/SANBR/ARID5A/LOXL3/IL18R1/CD28/CD80/CCR2/MYD88/CD74/HAVCR2/TREM2/HLA-E/HLA-DRA/HLA-B/MYO1G/SASH3/BTK/TLR8/WAS/CYRIB/CTSC/IL18BP/PRF1/ENTPD7/CLEC7A/NCKAP1L/TNFSF13B/RIPK3/ZBTB1/TP53BP1/NOD2/CD7/SECTM1/STAT3/SOCS3/CD226/SLA2/ICAM1/IL12RB1/IL27RA/EBI3/LILRB1/LILRB4/CSF2RB/IL17RA/IL2RB	66	19.6107	5
GO:0002703	regulation of leukocyte mediated immunity	58/855	257/17011	0.225681	4.49013	12.9693	1.33e-22	8.88e-20	7.16e-20	PTAFR/CR1L/CD1C/CD1E/SUSD4/FCGR2B/CD84/SH2D1B/PTPRC/CR1/IL1B/INPP5D/ARID5A/IL18R1/CD28/CD80/TIGIT/CCR2/CX3CR1/HAVCR2/TREM2/CALHM6/HLA-E/HLA-DRA/HLA-B/SASH3/BTK/WAS/LYN/CYRIB/SYK/SPI1/GAB2/CLEC7A/NCKAP1L/KLRB1/RIPK3/ZBTB1/TP53BP1/ITGAM/NOD2/PIK3R6/CD7/SECTM1/CD300A/SCIMP/LGALS9/CD226/VAV1/ADGRE2/ICAM1/IL12RB1/TYROBP/IL27RA/LILRB1/LILRB4/RAC2/ITGB2	58	19.0516	5
GO:0002263	cell activation involved in immune response	65/855	320/17011	0.203125	4.04136	12.6348	1.58e-22	8.88e-20	7.16e-20	PTAFR/LY9/CD244/FCER1G/CD1C/SEMA4A/FCGR2B/CD84/SH2D1B/PTPRC/PIK3CD/FCGR3A/CR1/SANBR/LOXL3/IL18R1/CD28/DOCK10/CD80/CCR2/CD86/CX3CR1/EOMES/MYD88/PTGER4/GAPT/CD74/DOCK2/HAVCR2/TREM2/HLA-DRA/FGL2/LAT2/PIK3CG/BTK/LYN/SYK/SPI1/GAB2/ENTPD7/LRP1/NCKAP1L/LCP1/TP53BP1/PYCARD/ITGAM/ITGAL/CORO1A/MILR1/STAT3/CD300A/LGALS9/SOCS3/GRN/ADGRE2/ICAM1/IL12RB1/TYROBP/IL27RA/NKG7/LILRA2/LILRB1/RAC2/ITGB2/ICOSLG	65	19.0516	5
GO:0032943	mononuclear cell proliferation	63/855	302/17011	0.208609	4.15047	12.7078	1.64e-22	8.88e-20	7.16e-20	PLA2G2D/VCAM1/CSF1/EPHB2/MNDA/FCGR2B/FCRL3/PTPRC/FCGR3A/CR1/IL1B/INPP5D/CD28/CD80/CCR2/CD86/MYD88/CD38/IRF1/GAPT/CD74/DOCK2/HAVCR2/RIPOR2/LST1/AIF1/HLA-E/BTN2A2/BTN3A1/HLA-DPB1/HLA-DPA1/GPNMB/PIK3CG/VSIG4/SASH3/ELF4/BTK/MSN/LYN/IL7/SYK/CDKN2A/PDCD1LG2/MS4A1/IL2RA/HELLS/NCKAP1L/FLT3/TNFSF13B/RIPK3/PYCARD/CORO1A/CD300A/LGALS9/IL12RB1/CD209/TYROBP/LILRB2/EBI3/LILRB1/LILRB4/RAC2/ICOSLG	63	19.0516	5
GO:0046651	lymphocyte proliferation	62/855	294/17011	0.210884	4.19574	12.7155	1.97e-22	9.62e-20	7.76e-20	PLA2G2D/VCAM1/EPHB2/MNDA/FCGR2B/FCRL3/PTPRC/FCGR3A/CR1/IL1B/INPP5D/CD28/CD80/CCR2/CD86/MYD88/CD38/IRF1/GAPT/CD74/DOCK2/HAVCR2/RIPOR2/LST1/AIF1/HLA-E/BTN2A2/BTN3A1/HLA-DPB1/HLA-DPA1/GPNMB/PIK3CG/VSIG4/SASH3/ELF4/BTK/MSN/LYN/IL7/SYK/CDKN2A/PDCD1LG2/MS4A1/IL2RA/HELLS/NCKAP1L/FLT3/TNFSF13B/RIPK3/PYCARD/CORO1A/CD300A/LGALS9/IL12RB1/CD209/TYROBP/LILRB2/EBI3/LILRB1/LILRB4/RAC2/ICOSLG	62	19.017	5
GO:1903037	regulation of leukocyte cell-cell adhesion	71/855	379/17011	0.187335	3.7272	12.3519	2.34e-22	1.04e-19	8.37e-20	LAPTM5/PTAFR/PLA2G2D/VCAM1/TNFAIP8L2/ITPKB/PTPRC/CR1/IL1B/LOXL3/ITGA4/CD28/CD80/CHST2/TIGIT/CCR2/CD86/RHOH/IRF1/CD74/HAVCR2/RIPOR2/AIF1/HLA-E/HLA-DQA2/HLA-DRA/BTN2A2/HLA-DOA/HLA-DPB1/HLA-DPA1/VNN1/GPNMB/FGL2/VSIG4/SASH3/LYN/PAG1/FGL1/CYRIB/IL7/SYK/CDKN2A/PDCD1LG2/CD44/IL2RA/NCKAP1L/DTX1/EFNB2/TNFSF13B/CTSG/ZBTB1/PYCARD/CORO1A/NOD2/PIK3R6/CD300A/LGALS9/FLOT2/SIRPB1/SIRPA/VAV1/IL12RB1/CD209/LILRB2/EBI3/LILRB1/LILRB4/FCHO1/RUNX1/ITGB2/ICOSLG	71	18.984	5
GO:0050867	positive regulation of cell activation	71/855	382/17011	0.185864	3.69793	12.2687	3.76e-22	1.5e-19	1.21e-19	VCAM1/PLA2G4A/EPHB2/ITPKB/FCRL3/PTPRC/FCGR3A/CR1/RPS6KA1/IL1B/INPP5D/CD28/PLEK/CD80/CCR2/CD86/MYD88/CD38/RHOH/CD74/HAVCR2/TREM2/AIF1/HLA-E/HLA-DQA2/HLA-DRA/BTN2A2/HLA-DOA/HLA-DPB1/HLA-DPA1/VNN1/SASH3/BTK/LYN/CYRIB/IL7/SYK/PDCD1LG2/CTSC/SPI1/IL2RA/CLEC7A/NCKAP1L/EFNB2/TNFSF13B/ZBTB1/IL16/TP53BP1/PYCARD/CORO1A/NOD2/PIK3R6/LGALS9/FLOT2/CD226/SIRPB1/SIRPA/VAV1/AXL/IL12RB1/CD209/TYROBP/LILRB2/LILRA5/EBI3/LILRA2/LILRB1/LILRB4/FCHO1/RUNX1/ICOSLG	71	18.8247	5
GO:0002366	leukocyte activation involved in immune response	64/855	316/17011	0.202532	4.02955	12.5054	3.99e-22	1.5e-19	1.21e-19	PTAFR/LY9/CD244/FCER1G/CD1C/SEMA4A/FCGR2B/CD84/SH2D1B/PTPRC/PIK3CD/FCGR3A/CR1/SANBR/LOXL3/IL18R1/CD28/DOCK10/CD80/CCR2/CD86/CX3CR1/EOMES/MYD88/PTGER4/GAPT/CD74/DOCK2/HAVCR2/TREM2/HLA-DRA/FGL2/LAT2/PIK3CG/BTK/LYN/SYK/SPI1/GAB2/ENTPD7/NCKAP1L/LCP1/TP53BP1/PYCARD/ITGAM/ITGAL/CORO1A/MILR1/STAT3/CD300A/LGALS9/SOCS3/GRN/ADGRE2/ICAM1/IL12RB1/TYROBP/IL27RA/NKG7/LILRA2/LILRB1/RAC2/ITGB2/ICOSLG	64	18.8247	5
GO:0002449	lymphocyte mediated immunity	63/855	309/17011	0.203883	4.05645	12.4733	5.89e-22	1.97e-19	1.59e-19	CR1L/FCER1G/CD1C/CD1E/SUSD4/FCGR2B/C1QA/C1QC/C1QB/SH2D1B/PTPRC/FCGR2A/FCGR3A/FCGR3B/CR1/IL1B/INPP5D/SANBR/ARID5A/IL18R1/CD28/CD80/TIGIT/CCR2/MYD88/CD74/HAVCR2/TREM2/CALHM6/HLA-E/HLA-DRA/HLA-B/MYO1G/SASH3/BTK/TLR8/WAS/CYRIB/CTSC/PRF1/NCKAP1L/KLRB1/RIPK3/ZBTB1/GZMB/TP53BP1/CORO1A/NOD2/PIK3R6/CD7/SECTM1/LGALS9/CD226/SLA2/VAV1/ICAM1/IL12RB1/IL27RA/NKG7/LILRB1/LILRB4/CSF2RB/IL2RB	63	18.706	5
GO:0070661	leukocyte proliferation	66/855	337/17011	0.195846	3.89653	12.355	6.04e-22	1.97e-19	1.59e-19	PLA2G2D/VCAM1/CSF1/EPHB2/MNDA/FCGR2B/FCRL3/PTPRC/FCGR3A/CR1/IL1B/INPP5D/CD28/CD80/CCR2/CD86/MYD88/CD38/CSF1R/IRF1/GAPT/CD74/DOCK2/HAVCR2/TREM2/RIPOR2/LST1/AIF1/HLA-E/BTN2A2/BTN3A1/HLA-DPB1/HLA-DPA1/GPNMB/PIK3CG/VSIG4/SASH3/ELF4/BTK/MSN/LYN/IL7/SYK/CDKN2A/PDCD1LG2/MS4A1/IL2RA/HELLS/NCKAP1L/FLT3/TNFSF13B/RIPK3/PYCARD/CORO1A/CD300A/LGALS9/IL12RB1/CD209/TYROBP/LILRB2/EBI3/LILRB1/LILRB4/CSF2RB/RAC2/ICOSLG	66	18.706	5
GO:0050863	regulation of T cell activation	71/855	388/17011	0.18299	3.64075	12.1048	9.6e-22	2.93e-19	2.36e-19	LAPTM5/PLA2G2D/VCAM1/TNFAIP8L2/ITPKB/PTPRC/CR1/IL1B/LOXL3/CD28/CD80/TIGIT/CCR2/CD86/RHOH/IRF1/CD74/HAVCR2/RIPOR2/AIF1/HLA-E/HLA-DQA2/CGAS/HLA-DRA/BTN2A2/HLA-DOA/HLA-DPB1/HLA-DPA1/VNN1/GPNMB/FGL2/VSIG4/SASH3/LYN/PAG1/FGL1/CYRIB/IL7/SYK/SIT1/CDKN2A/PDCD1LG2/IL2RA/NCKAP1L/DTX1/EFNB2/TNFSF13B/RIPK3/CTSG/ZBTB1/PYCARD/CORO1A/FANCA/NOD2/PIK3R6/CD300A/LGALS9/FLOT2/SIRPB1/SIRPA/VAV1/IL12RB1/CD209/LILRB2/EBI3/LILRB1/LILRB4/FCHO1/RAC2/RUNX1/ICOSLG	71	18.533	5
GO:0002274	myeloid leukocyte activation	55/855	243/17011	0.226337	4.50319	12.653	1.49e-21	4.27e-19	3.45e-19	PTAFR/CSF1/PLA2G4A/FCER1G/FCGR2B/GPR137B/C1QA/CD84/PTPRC/PIK3CD/FCGR3A/CXCR2/PLSCR1/CCR2/CX3CR1/MYD88/MCUB/RHOH/TLR2/LCP2/CD74/DOCK2/HAVCR2/TREM2/AIF1/LAT2/PIK3CG/VSIG4/BTK/LYN/SYK/BATF2/CTSC/SPI1/GAB2/CLEC12A/CTSG/LRFN5/TMEM229B/IL16/PYCARD/ITGAM/MILR1/CD300A/LGALS9/GRN/CD226/PREX1/ADGRE2/TYROBP/CD33/LILRA2/LILRB4/RAC2/ITGB2	55	18.3691	5
GO:0032944	regulation of mononuclear cell proliferation	54/855	243/17011	0.222222	4.42131	12.3573	8.68e-21	2.25e-18	1.82e-18	PLA2G2D/VCAM1/CSF1/EPHB2/MNDA/FCGR2B/FCRL3/PTPRC/FCGR3A/CR1/IL1B/INPP5D/CD28/CD80/CCR2/CD86/MYD88/CD38/IRF1/CD74/HAVCR2/RIPOR2/LST1/AIF1/HLA-E/BTN2A2/HLA-DPB1/HLA-DPA1/GPNMB/VSIG4/SASH3/BTK/LYN/IL7/SYK/CDKN2A/PDCD1LG2/IL2RA/NCKAP1L/TNFSF13B/RIPK3/PYCARD/CORO1A/CD300A/LGALS9/IL12RB1/CD209/TYROBP/LILRB2/EBI3/LILRB1/LILRB4/RAC2/ICOSLG	54	17.6476	5
GO:0002696	positive regulation of leukocyte activation	67/855	363/17011	0.184573	3.67225	11.8391	8.76e-21	2.25e-18	1.82e-18	VCAM1/PLA2G4A/EPHB2/ITPKB/FCRL3/PTPRC/FCGR3A/CR1/IL1B/INPP5D/CD28/CD80/CCR2/CD86/MYD88/CD38/RHOH/CD74/HAVCR2/TREM2/AIF1/HLA-E/HLA-DQA2/HLA-DRA/BTN2A2/HLA-DOA/HLA-DPB1/HLA-DPA1/VNN1/SASH3/BTK/LYN/CYRIB/IL7/SYK/PDCD1LG2/CTSC/SPI1/IL2RA/CLEC7A/NCKAP1L/EFNB2/TNFSF13B/ZBTB1/IL16/TP53BP1/PYCARD/CORO1A/NOD2/PIK3R6/LGALS9/FLOT2/CD226/SIRPB1/SIRPA/VAV1/AXL/IL12RB1/CD209/TYROBP/LILRB2/EBI3/LILRB1/LILRB4/FCHO1/RUNX1/ICOSLG	67	17.6476	5
GO:0002768	immune response-regulating cell surface receptor signaling pathway	64/855	336/17011	0.190476	3.7897	11.8812	1.21e-20	2.96e-18	2.38e-18	LAPTM5/FCER1G/PIGR/GBP1/MNDA/FCGR2B/FCRL3/PTPRC/PIK3CD/FCGR2A/FCGR3A/FCGR3B/CR1/CD247/INPP5D/CD28/PLSCR1/MYD88/BANK1/CD38/TLR2/LCP2/TREM2/BTN2A2/BTN3A1/HLA-DPB1/MYO1G/LIMK1/LAT2/BTK/LYN/LY96/SYK/FCN1/MS4A1/CLEC7A/CMKLR1/NCKAP1L/C3AR1/TRAF3/ITGAM/CMTM3/PRKCB/CYBA/NOD2/CD300A/SCIMP/CD226/SLA2/HCK/VAV1/FPR2/FPR3/TYROBP/LILRB2/CD33/LILRA2/LILRB1/LILRB4/FCHO1/FPR1/NFAM1/UBASH3A/ICOSLG	64	17.5294	5
GO:0050670	regulation of lymphocyte proliferation	53/855	238/17011	0.222689	4.4306	12.2609	1.81e-20	4.21e-18	3.4e-18	PLA2G2D/VCAM1/EPHB2/MNDA/FCGR2B/FCRL3/PTPRC/FCGR3A/CR1/IL1B/INPP5D/CD28/CD80/CCR2/CD86/MYD88/CD38/IRF1/CD74/HAVCR2/RIPOR2/LST1/AIF1/HLA-E/BTN2A2/HLA-DPB1/HLA-DPA1/GPNMB/VSIG4/SASH3/BTK/LYN/IL7/SYK/CDKN2A/PDCD1LG2/IL2RA/NCKAP1L/TNFSF13B/RIPK3/PYCARD/CORO1A/CD300A/LGALS9/IL12RB1/CD209/TYROBP/LILRB2/EBI3/LILRB1/LILRB4/RAC2/ICOSLG	53	17.3756	5
GO:0002695	negative regulation of leukocyte activation	48/855	197/17011	0.243655	4.84773	12.496	2.16e-20	4.78e-18	3.86e-18	LAPTM5/PLA2G2D/TNFAIP8L2/MNDA/FCGR2B/CD84/PTPRC/CR1/INPP5D/LOXL3/CD80/TIGIT/CD86/BANK1/IRF1/CD74/HAVCR2/RIPOR2/LST1/HLA-E/BTN2A2/GPNMB/FGL2/VSIG4/BTK/LYN/PAG1/FGL1/CDKN2A/PDCD1LG2/TBC1D10C/IL2RA/DTX1/CLEC12A/CTSG/LRFN5/MILR1/CD300A/LGALS9/GRN/ZBTB46/AXL/TYROBP/LILRB2/CD33/LILRB1/LILRB4/RUNX1	48	17.3202	5
GO:0050900	leukocyte migration	69/855	390/17011	0.176923	3.52004	11.5819	2.6e-20	5.51e-18	4.45e-18	PTAFR/VCAM1/CSF1/SELL/FCER1G/S100A9/S100A8/PIK3CD/CSF3R/IL1B/ITGA4/CXCR1/CXCR2/CHST2/CCR1/CCR2/P2RY12/CX3CR1/MYD88/CXCL9/CXCL10/CXCL11/STK10/PTGER4/CSF1R/CD74/TREM2/RIPOR2/AIF1/GPSM3/MYO1G/CCL24/PIK3CG/MSN/LYN/SYK/CREB3/JAML/RET/PTPRO/ITGB7/CMKLR1/NCKAP1L/SELPLG/C3AR1/LRCH1/RIPK3/CTSG/IL16/PYCARD/ITGAL/CORO1A/NOD2/PECAM1/CD300A/LGALS9/PREX1/SIRPA/HCK/VAV1/ADGRE2/ICAM1/FPR2/IL27RA/HMOX1/IL17RA/RAC2/TRPM2/ITGB2	69	17.2587	5
GO:0070663	regulation of leukocyte proliferation	56/855	267/17011	0.209738	4.17292	12.0214	3.02e-20	6.14e-18	4.95e-18	PLA2G2D/VCAM1/CSF1/EPHB2/MNDA/FCGR2B/FCRL3/PTPRC/FCGR3A/CR1/IL1B/INPP5D/CD28/CD80/CCR2/CD86/MYD88/CD38/CSF1R/IRF1/CD74/HAVCR2/RIPOR2/LST1/AIF1/HLA-E/BTN2A2/HLA-DPB1/HLA-DPA1/GPNMB/VSIG4/SASH3/BTK/LYN/IL7/SYK/CDKN2A/PDCD1LG2/IL2RA/NCKAP1L/TNFSF13B/RIPK3/PYCARD/CORO1A/CD300A/LGALS9/IL12RB1/CD209/TYROBP/LILRB2/EBI3/LILRB1/LILRB4/CSF2RB/RAC2/ICOSLG	56	17.2121	5
GO:0045088	regulation of innate immune response	76/855	467/17011	0.162741	3.23788	11.2809	4.94e-20	9.65e-18	7.78e-18	PPT1/CTSS/ADAR/SUSD4/MNDA/GBP5/FCGR2B/AIM2/FCRL3/SH2D1B/S100A9/S100A8/CR1/INPP5D/IFIH1/TIGIT/PLSCR1/MYD88/TLR2/ERAP1/IRF1/HAVCR2/NAIP/TREM2/CALHM6/HLA-E/CGAS/TRIM31/ESR1/PIM1/HLA-B/NOD1/ZC3HAV1/NCF1/VSIG4/TLR7/TASL/BTK/TLR8/LYN/LY96/SYK/FCN1/HSPA8/SPI1/SLC15A3/CLEC7A/KLRB1/LACC1/KCNK13/TRAF3/PYCARD/CYBA/MEFV/NOD2/AURKB/PIK3R6/SARM1/HEXIM1/TRIM25/CD300A/SCIMP/LGALS9/CD300E/GRN/CD226/ZNFX1/HCK/SAMHD1/VAV1/FPR2/TYROBP/MARK4/LILRA2/LILRB1/USP18	76	17.0156	5
GO:0051251	positive regulation of lymphocyte activation	62/855	331/17011	0.187311	3.72673	11.5246	1.2e-19	2.26e-17	1.82e-17	VCAM1/EPHB2/ITPKB/FCRL3/PTPRC/FCGR3A/CR1/IL1B/INPP5D/CD28/CD80/CCR2/CD86/MYD88/CD38/RHOH/CD74/HAVCR2/AIF1/HLA-E/HLA-DQA2/HLA-DRA/BTN2A2/HLA-DOA/HLA-DPB1/HLA-DPA1/VNN1/SASH3/BTK/LYN/CYRIB/IL7/SYK/PDCD1LG2/SPI1/IL2RA/CLEC7A/NCKAP1L/EFNB2/TNFSF13B/ZBTB1/TP53BP1/PYCARD/CORO1A/NOD2/PIK3R6/LGALS9/FLOT2/SIRPB1/SIRPA/VAV1/AXL/IL12RB1/CD209/TYROBP/LILRB2/EBI3/LILRB1/LILRB4/FCHO1/RUNX1/ICOSLG	62	16.6454	5
GO:0050866	negative regulation of cell activation	49/855	219/17011	0.223744	4.4516	11.8266	4.18e-19	7.56e-17	6.1e-17	LAPTM5/PLA2G2D/TNFAIP8L2/MNDA/FCGR2B/CD84/PTPRC/CR1/INPP5D/LOXL3/CD80/TIGIT/CD86/BANK1/IRF1/CD74/HAVCR2/TREM2/RIPOR2/LST1/HLA-E/BTN2A2/GPNMB/FGL2/VSIG4/BTK/LYN/PAG1/FGL1/CDKN2A/PDCD1LG2/TBC1D10C/IL2RA/DTX1/CLEC12A/CTSG/LRFN5/MILR1/CD300A/LGALS9/GRN/ZBTB46/AXL/TYROBP/LILRB2/CD33/LILRB1/LILRB4/RUNX1	49	16.1212	5
GO:0022407	regulation of cell-cell adhesion	77/855	497/17011	0.15493	3.08246	10.8392	5.49e-19	9.58e-17	7.73e-17	LAPTM5/PTAFR/PLA2G2D/VCAM1/TNFAIP8L2/ITPKB/PTPRC/CR1/IL1B/LOXL3/ITGA4/CD28/CD80/CHST2/TIGIT/CCR2/CD86/RHOH/IRF1/CD74/HAVCR2/RIPOR2/AIF1/HLA-E/HLA-DQA2/NOTCH4/HLA-DRA/BTN2A2/HLA-DOA/HLA-DPB1/HLA-DPA1/VNN1/GPNMB/FGL2/VSIG4/SASH3/ZDHHC2/LYN/PAG1/FGL1/CYRIB/IL7/SYK/CDKN2A/PDCD1LG2/SPI1/CD44/FERMT3/IL2RA/NCKAP1L/DTX1/EFNB2/TNFSF13B/CTSG/ZBTB1/PYCARD/CORO1A/NOD2/PIK3R6/CD300A/LGALS9/FLOT2/SIRPB1/SIRPA/VAV1/FXYD5/IL12RB1/CD209/LILRB2/EBI3/LILRB1/LILRB4/FCHO1/PPM1F/RUNX1/ITGB2/ICOSLG	77	16.0185	5
GO:1903039	positive regulation of leukocyte cell-cell adhesion	55/855	279/17011	0.197133	3.92213	11.3213	1.33e-18	2.24e-16	1.81e-16	PTAFR/VCAM1/ITPKB/PTPRC/CR1/IL1B/ITGA4/CD28/CD80/CHST2/CCR2/CD86/RHOH/CD74/HAVCR2/AIF1/HLA-E/HLA-DQA2/HLA-DRA/BTN2A2/HLA-DOA/HLA-DPB1/HLA-DPA1/VNN1/SASH3/LYN/CYRIB/IL7/SYK/PDCD1LG2/CD44/IL2RA/NCKAP1L/EFNB2/TNFSF13B/ZBTB1/PYCARD/CORO1A/NOD2/PIK3R6/LGALS9/FLOT2/SIRPB1/SIRPA/VAV1/IL12RB1/CD209/LILRB2/EBI3/LILRB1/LILRB4/FCHO1/RUNX1/ITGB2/ICOSLG	55	15.6496	5
GO:0002429	immune response-activating cell surface receptor signaling pathway	57/855	305/17011	0.186885	3.71825	11.0197	4.21e-18	6.85e-16	5.53e-16	LAPTM5/FCER1G/GBP1/MNDA/FCGR2B/FCRL3/PTPRC/PIK3CD/CR1/CD247/INPP5D/CD28/PLSCR1/MYD88/BANK1/CD38/TLR2/LCP2/TREM2/BTN2A2/BTN3A1/HLA-DPB1/MYO1G/LIMK1/LAT2/BTK/LYN/LY96/SYK/FCN1/MS4A1/CLEC7A/CMKLR1/NCKAP1L/C3AR1/TRAF3/ITGAM/CMTM3/PRKCB/CYBA/NOD2/CD300A/SCIMP/CD226/SLA2/HCK/VAV1/FPR2/FPR3/TYROBP/LILRA2/LILRB4/FCHO1/FPR1/NFAM1/UBASH3A/ICOSLG	57	15.1641	5
GO:0006909	phagocytosis	49/855	233/17011	0.2103	4.18412	11.2581	6.49e-18	1.02e-15	8.25e-16	FCER1G/FCGR2B/NCF2/PTPRC/FCGR2A/MARCO/PLSCR1/CCR2/MYD88/TLR2/DOCK2/TIMD4/TREM2/AIF1/MYO1G/LIMK1/BTK/MSR1/LYN/SYK/FCN1/RAB39A/P2RY6/CLEC7A/BIN2/LRP1/NCKAP1L/PLD4/PYCARD/ITGAM/ITGAL/CYBA/CORO1A/NOD2/PECAM1/ALOX15/CD300A/SIRPB1/SIRPA/HCK/TGM2/VAV1/AXL/FPR2/TYROBP/ICAM3/IL2RB/SH3BP1/ITGB2	49	14.9902	5
GO:0071706	tumor necrosis factor superfamily cytokine production	42/855	174/17011	0.241379	4.80246	11.5978	7.73e-18	1.14e-15	9.23e-16	PTAFR/TNFRSF8/EPHB2/FCGR2B/ARHGEF2/PTPRC/FCGR2A/FCGR3A/ARID5A/IFIH1/CCR2/CD86/CX3CR1/MYD88/TLR2/HAVCR2/TRIM27/TREM2/HLA-E/NOD1/GPNMB/SASH3/ELF4/BTK/CYBB/LY96/SYK/CLEC7A/PYCARD/CYBA/NOD2/STAT3/LGALS9/SIRPA/AXL/TYROBP/IL27RA/CD33/LILRA5/LILRA2/LILRB1/LILRB4	42	14.9414	5
GO:1903555	regulation of tumor necrosis factor superfamily cytokine production	42/855	174/17011	0.241379	4.80246	11.5978	7.73e-18	1.14e-15	9.23e-16	PTAFR/TNFRSF8/EPHB2/FCGR2B/ARHGEF2/PTPRC/FCGR2A/FCGR3A/ARID5A/IFIH1/CCR2/CD86/CX3CR1/MYD88/TLR2/HAVCR2/TRIM27/TREM2/HLA-E/NOD1/GPNMB/SASH3/ELF4/BTK/CYBB/LY96/SYK/CLEC7A/PYCARD/CYBA/NOD2/STAT3/LGALS9/SIRPA/AXL/TYROBP/IL27RA/CD33/LILRA5/LILRA2/LILRB1/LILRB4	42	14.9414	5
GO:0051250	negative regulation of lymphocyte activation	41/855	168/17011	0.244048	4.85555	11.5531	1.25e-17	1.8e-15	1.45e-15	LAPTM5/PLA2G2D/TNFAIP8L2/MNDA/FCGR2B/CR1/INPP5D/LOXL3/CD80/TIGIT/CD86/BANK1/IRF1/CD74/HAVCR2/RIPOR2/LST1/HLA-E/BTN2A2/GPNMB/FGL2/VSIG4/BTK/LYN/PAG1/FGL1/CDKN2A/PDCD1LG2/TBC1D10C/IL2RA/DTX1/CLEC12A/CTSG/CD300A/LGALS9/AXL/TYROBP/LILRB2/LILRB1/LILRB4/RUNX1	41	14.7449	5
GO:0032635	interleukin-6 production	39/855	153/17011	0.254902	5.07151	11.6377	1.56e-17	2.03e-15	1.63e-15	PTAFR/ARHGEF2/IL1B/INPP5D/ARID5A/IFIH1/MYD88/BANK1/TLR2/CD74/HAVCR2/TREM2/AIF1/HLA-B/NOD1/TLR7/ELF4/BTK/TLR8/SYK/CLEC7A/NCKAP1L/IL16/PYCARD/CYBA/NOD2/STAT3/SCIMP/LGALS9/SIRPA/TYROBP/IL27RA/LILRB2/LILRA5/POU2F2/LILRA2/LILRB4/SIGLEC16/IL17RA	39	14.6934	5
GO:0032675	regulation of interleukin-6 production	39/855	153/17011	0.254902	5.07151	11.6377	1.56e-17	2.03e-15	1.63e-15	PTAFR/ARHGEF2/IL1B/INPP5D/ARID5A/IFIH1/MYD88/BANK1/TLR2/CD74/HAVCR2/TREM2/AIF1/HLA-B/NOD1/TLR7/ELF4/BTK/TLR8/SYK/CLEC7A/NCKAP1L/IL16/PYCARD/CYBA/NOD2/STAT3/SCIMP/LGALS9/SIRPA/TYROBP/IL27RA/LILRB2/LILRA5/POU2F2/LILRA2/LILRB4/SIGLEC16/IL17RA	39	14.6934	5
GO:0032640	tumor necrosis factor production	41/855	169/17011	0.242604	4.82682	11.5014	1.58e-17	2.03e-15	1.63e-15	PTAFR/TNFRSF8/EPHB2/FCGR2B/ARHGEF2/PTPRC/FCGR2A/FCGR3A/ARID5A/IFIH1/CCR2/CX3CR1/MYD88/TLR2/HAVCR2/TRIM27/TREM2/HLA-E/NOD1/GPNMB/SASH3/ELF4/BTK/CYBB/LY96/SYK/CLEC7A/PYCARD/CYBA/NOD2/STAT3/LGALS9/SIRPA/AXL/TYROBP/IL27RA/CD33/LILRA5/LILRA2/LILRB1/LILRB4	41	14.6934	5
GO:0032680	regulation of tumor necrosis factor production	41/855	169/17011	0.242604	4.82682	11.5014	1.58e-17	2.03e-15	1.63e-15	PTAFR/TNFRSF8/EPHB2/FCGR2B/ARHGEF2/PTPRC/FCGR2A/FCGR3A/ARID5A/IFIH1/CCR2/CX3CR1/MYD88/TLR2/HAVCR2/TRIM27/TREM2/HLA-E/NOD1/GPNMB/SASH3/ELF4/BTK/CYBB/LY96/SYK/CLEC7A/PYCARD/CYBA/NOD2/STAT3/LGALS9/SIRPA/AXL/TYROBP/IL27RA/CD33/LILRA5/LILRA2/LILRB1/LILRB4	41	14.6934	5
GO:0030098	lymphocyte differentiation	67/855	428/17011	0.156542	3.11455	10.1924	7e-17	8.76e-15	7.07e-15	PLA2G2D/VCAM1/LY9/FCER1G/ITPKB/SEMA4A/FCGR2B/FCRL3/PTPRC/PIK3CD/CR1/IL1B/INPP5D/LOXL3/IL18R1/ITGA4/CD28/DOCK10/CD80/CCR2/CD86/EOMES/RHOH/PTGER4/IRF1/CD74/DOCK2/HLA-DRA/BTN2A2/HLA-DOA/VNN1/BAK1/DNAJB9/FGL2/IKZF1/SASH3/BTK/IL7/SYK/CDKN2A/SPI1/MS4A1/IL2RA/ENTPD7/NCKAP1L/DTX1/FLT3/TNFSF13B/RIPK3/ZBTB1/ADGRG3/FANCA/AQP8/PIK3R6/STAT3/LGALS9/SOCS3/PREX1/VAV1/AXL/IL12RB1/LYL1/LILRB2/LILRB4/NFAM1/RUNX1/ICOSLG	67	14.0573	5
GO:0050870	positive regulation of T cell activation	50/855	256/17011	0.195312	3.88592	10.7029	7.61e-17	9.3e-15	7.5e-15	VCAM1/ITPKB/PTPRC/CR1/IL1B/CD28/CD80/CCR2/CD86/RHOH/CD74/HAVCR2/AIF1/HLA-E/HLA-DQA2/HLA-DRA/BTN2A2/HLA-DOA/HLA-DPB1/HLA-DPA1/VNN1/SASH3/LYN/CYRIB/IL7/SYK/PDCD1LG2/IL2RA/NCKAP1L/EFNB2/TNFSF13B/ZBTB1/PYCARD/CORO1A/NOD2/PIK3R6/LGALS9/FLOT2/SIRPB1/SIRPA/VAV1/IL12RB1/CD209/LILRB2/EBI3/LILRB1/LILRB4/FCHO1/RUNX1/ICOSLG	50	14.0317	5
GO:0070665	positive regulation of leukocyte proliferation	39/855	164/17011	0.237805	4.73134	11.0457	2.03e-16	2.42e-14	1.95e-14	VCAM1/CSF1/EPHB2/FCRL3/PTPRC/FCGR3A/IL1B/CD28/CD80/CCR2/CD86/MYD88/CD38/CSF1R/CD74/HAVCR2/AIF1/HLA-E/HLA-DPB1/HLA-DPA1/SASH3/BTK/LYN/IL7/SYK/PDCD1LG2/IL2RA/NCKAP1L/TNFSF13B/PYCARD/CORO1A/LGALS9/IL12RB1/CD209/LILRB2/EBI3/CSF2RB/RAC2/ICOSLG	39	13.6168	5
GO:0002699	positive regulation of immune effector process	50/855	265/17011	0.188679	3.75394	10.3942	3.35e-16	3.9e-14	3.14e-14	LAPTM5/PTAFR/CD244/CD1C/CD1E/EPHB2/SH2D1B/PTPRC/CR1/IL1B/ARID5A/IL18R1/CD28/CD80/CCR2/CD86/MYD88/CD74/TREM2/HLA-E/HLA-DRA/HLA-B/NOD1/DNAJB9/TLR7/SASH3/BTK/CYRIB/SYK/FCN1/SPI1/GAB2/CLEC7A/LACC1/ZBTB1/TP53BP1/PYCARD/ITGAM/NOD2/CD7/SECTM1/CD300A/SCIMP/LGALS9/CD226/VAV1/IL12RB1/TYROBP/LILRB1/ITGB2	50	13.4092	5
GO:0022409	positive regulation of cell-cell adhesion	56/855	331/17011	0.169184	3.36607	10.0003	8.51e-16	9.66e-14	7.79e-14	PTAFR/VCAM1/ITPKB/PTPRC/CR1/IL1B/ITGA4/CD28/CD80/CHST2/CCR2/CD86/RHOH/CD74/HAVCR2/AIF1/HLA-E/HLA-DQA2/HLA-DRA/BTN2A2/HLA-DOA/HLA-DPB1/HLA-DPA1/VNN1/SASH3/LYN/CYRIB/IL7/SYK/PDCD1LG2/CD44/IL2RA/NCKAP1L/EFNB2/TNFSF13B/CTSG/ZBTB1/PYCARD/CORO1A/NOD2/PIK3R6/LGALS9/FLOT2/SIRPB1/SIRPA/VAV1/IL12RB1/CD209/LILRB2/EBI3/LILRB1/LILRB4/FCHO1/RUNX1/ITGB2/ICOSLG	56	13.015	5
GO:0002706	regulation of lymphocyte mediated immunity	42/855	198/17011	0.212121	4.22034	10.4853	1.12e-15	1.22e-13	9.86e-14	CR1L/CD1C/CD1E/SUSD4/FCGR2B/SH2D1B/PTPRC/CR1/IL1B/INPP5D/ARID5A/IL18R1/CD28/CD80/TIGIT/CCR2/HAVCR2/TREM2/CALHM6/HLA-E/HLA-DRA/HLA-B/SASH3/BTK/WAS/CYRIB/NCKAP1L/KLRB1/RIPK3/ZBTB1/TP53BP1/NOD2/PIK3R6/CD7/SECTM1/LGALS9/CD226/VAV1/IL12RB1/IL27RA/LILRB1/LILRB4	42	12.9125	5
GO:0002819	regulation of adaptive immune response	44/855	216/17011	0.203704	4.05287	10.3876	1.13e-15	1.22e-13	9.86e-14	PLA2G4A/CR1L/CD1C/CD1E/EPHB2/SUSD4/FCGR2B/PTPRC/CR1/IL1B/ARID5A/LOXL3/IL18R1/CD28/CD80/CCR2/IRF1/HAVCR2/TRIM27/TREM2/HLA-E/HLA-DRA/HLA-B/SASH3/BTK/WAS/CYRIB/CLEC7A/NCKAP1L/TNFSF13B/RIPK3/ZBTB1/TP53BP1/PYCARD/ADCY7/NOD2/CD7/SECTM1/ALOX15/CD226/IL12RB1/IL27RA/LILRB1/LILRB4	44	12.9125	5
GO:1903557	positive regulation of tumor necrosis factor superfamily cytokine production	31/855	109/17011	0.284404	5.65847	11.2242	1.18e-15	1.25e-13	1.01e-13	PTAFR/TNFRSF8/EPHB2/FCGR2B/ARHGEF2/PTPRC/FCGR2A/FCGR3A/ARID5A/IFIH1/CCR2/CD86/MYD88/TLR2/HAVCR2/HLA-E/NOD1/SASH3/BTK/CYBB/LY96/SYK/CLEC7A/PYCARD/CYBA/NOD2/STAT3/LGALS9/TYROBP/LILRA5/LILRA2	31	12.9038	5
GO:0006935	chemotaxis	67/855	457/17011	0.146608	2.91691	9.55599	2.04e-15	2.12e-13	1.71e-13	PTAFR/VCAM1/CSF1/FCER1G/SEMA4A/S100A9/S100A8/PIK3CD/CSF3R/IL1B/CXCR1/CXCR2/CCR1/CCR2/P2RY12/ROBO1/CX3CR1/ROBO2/XCR1/CXCL9/CXCL10/CXCL11/CSF1R/CD74/DOCK2/TREM2/RIPOR2/AIF1/GPSM3/GPNMB/CCL24/PIK3CG/CYSLTR1/TMSB4X/LYN/ENPP2/CYRIB/SYK/CREB3/CORO1B/JAML/PTPRO/BIN2/CMKLR1/NCKAP1L/C3AR1/EFNB2/CTSG/FLRT2/FGF7/IL16/ABCC1/CMTM3/CORO1A/NOD2/LGALS9/PREX1/VAV1/ADGRE2/FPR2/FPR3/FPR1/PPM1F/IL17RA/RAC2/TRPM2/ITGB2	67	12.673	5
GO:0042330	taxis	67/855	459/17011	0.145969	2.9042	9.51395	2.55e-15	2.59e-13	2.09e-13	PTAFR/VCAM1/CSF1/FCER1G/SEMA4A/S100A9/S100A8/PIK3CD/CSF3R/IL1B/CXCR1/CXCR2/CCR1/CCR2/P2RY12/ROBO1/CX3CR1/ROBO2/XCR1/CXCL9/CXCL10/CXCL11/CSF1R/CD74/DOCK2/TREM2/RIPOR2/AIF1/GPSM3/GPNMB/CCL24/PIK3CG/CYSLTR1/TMSB4X/LYN/ENPP2/CYRIB/SYK/CREB3/CORO1B/JAML/PTPRO/BIN2/CMKLR1/NCKAP1L/C3AR1/EFNB2/CTSG/FLRT2/FGF7/IL16/ABCC1/CMTM3/CORO1A/NOD2/LGALS9/PREX1/VAV1/ADGRE2/FPR2/FPR3/FPR1/PPM1F/IL17RA/RAC2/TRPM2/ITGB2	67	12.5864	5
GO:0032760	positive regulation of tumor necrosis factor production	30/855	105/17011	0.285714	5.68454	11.0767	2.96e-15	2.95e-13	2.38e-13	PTAFR/TNFRSF8/EPHB2/FCGR2B/ARHGEF2/PTPRC/FCGR2A/FCGR3A/ARID5A/IFIH1/CCR2/MYD88/TLR2/HAVCR2/HLA-E/NOD1/SASH3/BTK/CYBB/LY96/SYK/CLEC7A/PYCARD/CYBA/NOD2/STAT3/LGALS9/TYROBP/LILRA5/LILRA2	30	12.5297	5
GO:0050727	regulation of inflammatory response	61/855	394/17011	0.154822	3.08033	9.61109	3.07e-15	3e-13	2.42e-13	PLA2G2D/TNFAIP8L2/GBP3/GBP1/GBP5/FCGR2B/AIM2/PTPRC/S100A9/S100A8/IL1B/CD28/CCR2/MYD88/TLR2/PTGER4/NAIP/TREM2/HLA-E/GPSM3/ESR1/AOAH/CCL24/NCF1/PIK3CG/TLR7/ELF4/BTK/TMSB4X/LYN/PBK/SYK/CTSC/CASP4/IL10RA/IL2RA/CLEC12A/ALOX5AP/LACC1/LRFN5/IL16/PYCARD/ABCC1/FANCA/MEFV/NOD2/CDH5/RHBDF2/ALOX15/STAT3/SOCS3/GRN/SIRPA/HCK/FPR2/NKG7/SIGLEC10/LILRA5/IL17RA/USP18/LGALS2	61	12.5233	5
GO:0042098	T cell proliferation	43/855	213/17011	0.201878	4.01654	10.1915	3.36e-15	3.22e-13	2.6e-13	PLA2G2D/VCAM1/PTPRC/CR1/IL1B/CD28/CD80/CCR2/CD86/IRF1/DOCK2/HAVCR2/RIPOR2/AIF1/HLA-E/BTN2A2/BTN3A1/HLA-DPB1/HLA-DPA1/GPNMB/PIK3CG/VSIG4/SASH3/ELF4/MSN/SYK/CDKN2A/PDCD1LG2/IL2RA/NCKAP1L/TNFSF13B/RIPK3/PYCARD/CORO1A/LGALS9/IL12RB1/CD209/LILRB2/EBI3/LILRB1/LILRB4/RAC2/ICOSLG	43	12.4923	5
GO:0032755	positive regulation of interleukin-6 production	29/855	99/17011	0.292929	5.82809	11.0832	4.16e-15	3.9e-13	3.15e-13	PTAFR/ARHGEF2/IL1B/ARID5A/IFIH1/MYD88/TLR2/CD74/AIF1/NOD1/TLR7/BTK/TLR8/SYK/CLEC7A/IL16/PYCARD/CYBA/NOD2/STAT3/SCIMP/LGALS9/TYROBP/LILRB2/LILRA5/POU2F2/LILRA2/SIGLEC16/IL17RA	29	12.4085	5
GO:0001909	leukocyte mediated cytotoxicity	35/855	147/17011	0.238095	4.73712	10.4685	6.89e-15	6.23e-13	5.02e-13	CD1C/CD1E/FCGR2B/PTPRC/FCGR2A/FCGR3A/FCGR3B/INPP5D/TIGIT/CX3CR1/MYD88/HAVCR2/HLA-E/HLA-DRA/HLA-B/CYRIB/CTSC/SPI1/PRF1/NCKAP1L/KLRB1/RIPK3/CTSG/GZMB/ITGAM/CORO1A/PIK3R6/LGALS9/CD226/VAV1/ICAM1/IL12RB1/TYROBP/NKG7/LILRB1	35	12.2055	5
GO:0032946	positive regulation of mononuclear cell proliferation	35/855	147/17011	0.238095	4.73712	10.4685	6.89e-15	6.23e-13	5.02e-13	VCAM1/CSF1/EPHB2/FCRL3/PTPRC/FCGR3A/IL1B/CD28/CD80/CCR2/CD86/MYD88/CD38/CD74/HAVCR2/AIF1/HLA-E/HLA-DPB1/HLA-DPA1/SASH3/BTK/IL7/SYK/PDCD1LG2/IL2RA/NCKAP1L/TNFSF13B/PYCARD/CORO1A/LGALS9/IL12RB1/CD209/LILRB2/EBI3/ICOSLG	35	12.2055	5
GO:0002275	myeloid cell activation involved in immune response	28/855	96/17011	0.291667	5.80297	10.8562	1.4e-14	1.24e-12	1e-12	PTAFR/FCER1G/CD84/PIK3CD/CCR2/CX3CR1/MYD88/DOCK2/HAVCR2/TREM2/LAT2/PIK3CG/BTK/LYN/SYK/SPI1/GAB2/PYCARD/ITGAM/MILR1/CD300A/LGALS9/GRN/ADGRE2/TYROBP/LILRA2/RAC2/ITGB2	28	11.9055	5
GO:0097529	myeloid leukocyte migration	44/855	232/17011	0.189655	3.77336	9.78443	1.71e-14	1.5e-12	1.21e-12	CSF1/FCER1G/S100A9/S100A8/PIK3CD/CSF3R/IL1B/CXCR1/CXCR2/CCR1/CCR2/P2RY12/CX3CR1/MYD88/CXCL9/CXCL10/PTGER4/CSF1R/CD74/TREM2/RIPOR2/AIF1/CCL24/PIK3CG/LYN/SYK/CREB3/JAML/PTPRO/CMKLR1/NCKAP1L/C3AR1/CTSG/NOD2/PECAM1/CD300A/PREX1/SIRPA/VAV1/ADGRE2/FPR2/IL17RA/RAC2/ITGB2	44	11.8252	5
GO:0050671	positive regulation of lymphocyte proliferation	34/855	144/17011	0.236111	4.69764	10.2508	2.19e-14	1.88e-12	1.51e-12	VCAM1/EPHB2/FCRL3/PTPRC/FCGR3A/IL1B/CD28/CD80/CCR2/CD86/MYD88/CD38/CD74/HAVCR2/AIF1/HLA-E/HLA-DPB1/HLA-DPA1/SASH3/BTK/IL7/SYK/PDCD1LG2/IL2RA/NCKAP1L/TNFSF13B/PYCARD/CORO1A/LGALS9/IL12RB1/CD209/LILRB2/EBI3/ICOSLG	34	11.7265	5
GO:0019882	antigen processing and presentation	30/855	113/17011	0.265487	5.2821	10.5062	2.61e-14	2.2e-12	1.78e-12	FCER1G/CD1C/CD1E/CTSS/FCGR2B/MFSD6/MARCHF1/ERAP1/CD74/TREM2/HLA-E/HLA-DQA2/HLA-DRA/HLA-DOA/HLA-DPB1/HLA-DPA1/HLA-B/TAP1/RAB32/NOD1/FGL2/WAS/MPEG1/RAB8B/PYCARD/NOD2/ICAM1/IFI30/CD209/LILRB2	30	11.6572	5
GO:0042129	regulation of T cell proliferation	38/855	180/17011	0.211111	4.20025	9.92963	3.09e-14	2.56e-12	2.06e-12	PLA2G2D/VCAM1/PTPRC/CR1/IL1B/CD28/CD80/CCR2/CD86/IRF1/HAVCR2/RIPOR2/AIF1/HLA-E/BTN2A2/HLA-DPB1/HLA-DPA1/GPNMB/VSIG4/SASH3/SYK/CDKN2A/PDCD1LG2/IL2RA/NCKAP1L/TNFSF13B/RIPK3/PYCARD/CORO1A/LGALS9/IL12RB1/CD209/LILRB2/EBI3/LILRB1/LILRB4/RAC2/ICOSLG	38	11.5926	5
GO:0030595	leukocyte chemotaxis	43/855	232/17011	0.185345	3.6876	9.48188	7.91e-14	6.44e-12	5.19e-12	CSF1/FCER1G/S100A9/S100A8/PIK3CD/CSF3R/IL1B/CXCR1/CXCR2/CCR1/CCR2/CX3CR1/CXCL9/CXCL10/CXCL11/CSF1R/CD74/RIPOR2/AIF1/GPSM3/CCL24/PIK3CG/LYN/SYK/CREB3/JAML/PTPRO/CMKLR1/NCKAP1L/C3AR1/CTSG/IL16/CORO1A/NOD2/LGALS9/PREX1/VAV1/ADGRE2/FPR2/IL17RA/RAC2/TRPM2/ITGB2	43	11.191	5
GO:0032609	type II interferon production	30/855	122/17011	0.245902	4.89244	9.92585	2.38e-13	1.87e-11	1.51e-11	LAPTM5/CD244/CR1/IL1B/ARID5A/IL18R1/CCR2/HAVCR2/TRIM27/BTN3A1/HLA-DPB1/HLA-DPA1/TLR7/SASH3/TLR8/CYRIB/PDCD1LG2/CLEC7A/RIPK3/PYCARD/NOD2/LGALS9/CD226/SIRPA/AXL/IL12RB1/IL27RA/EBI3/LILRB1/LILRB4	30	10.727	5
GO:0032649	regulation of type II interferon production	30/855	122/17011	0.245902	4.89244	9.92585	2.38e-13	1.87e-11	1.51e-11	LAPTM5/CD244/CR1/IL1B/ARID5A/IL18R1/CCR2/HAVCR2/TRIM27/BTN3A1/HLA-DPB1/HLA-DPA1/TLR7/SASH3/TLR8/CYRIB/PDCD1LG2/CLEC7A/RIPK3/PYCARD/NOD2/LGALS9/CD226/SIRPA/AXL/IL12RB1/IL27RA/EBI3/LILRB1/LILRB4	30	10.727	5
GO:0002822	regulation of adaptive immune response based on somatic recombination of immune receptors built from immunoglobulin superfamily domains	39/855	201/17011	0.19403	3.8604	9.38446	2.52e-13	1.95e-11	1.58e-11	PLA2G4A/CR1L/CD1C/CD1E/EPHB2/SUSD4/FCGR2B/PTPRC/CR1/IL1B/ARID5A/LOXL3/IL18R1/CD28/CD80/CCR2/HAVCR2/TREM2/HLA-E/HLA-DRA/HLA-B/SASH3/BTK/WAS/CYRIB/CLEC7A/NCKAP1L/TNFSF13B/RIPK3/ZBTB1/TP53BP1/NOD2/CD7/SECTM1/CD226/IL12RB1/IL27RA/LILRB1/LILRB4	39	10.7089	5
GO:1902105	regulation of leukocyte differentiation	52/855	333/17011	0.156156	3.10687	8.93215	2.56e-13	1.96e-11	1.58e-11	CSF1/CD101/ITPKB/FCGR2B/GPR137B/C1QC/FCRL3/PTPRC/CR1/INPP5D/LOXL3/CD28/CD80/CCR1/CCR2/CD86/RHOH/IRF1/CD74/TREM2/HLA-DRA/BTN2A2/HLA-DOA/VNN1/HLA-B/FGL2/SASH3/BTK/LYN/IL7/SYK/CDKN2A/SPI1/IL2RA/NCKAP1L/DTX1/CLEC12A/GPR68/ZBTB1/FANCA/PIK3R6/LGALS9/ZBTB46/AXL/IL12RB1/TYROBP/LILRB2/LILRB3/LILRB1/LILRB4/NFAM1/RUNX1	52	10.7084	5
GO:0002833	positive regulation of response to biotic stimulus	59/855	411/17011	0.143552	2.8561	8.76269	2.63e-13	1.98e-11	1.6e-11	PPT1/CTSS/MNDA/GBP5/AIM2/FCRL3/SH2D1B/S100A9/S100A8/IFIH1/PLSCR1/MYD88/TLR2/IRF1/HAVCR2/NAIP/TREM2/HLA-E/CGAS/TRIM31/LY86/ESR1/NOD1/ZC3HAV1/TLR7/TASL/BTK/TLR8/LYN/LY96/SYK/FCN1/HSPA8/SPI1/SLC15A3/CLEC7A/LACC1/KCNK13/TRAF3/PYCARD/CYBA/MEFV/NOD2/AURKB/SARM1/HEXIM1/TRIM25/CD300A/SCIMP/GRN/CD226/ZNFX1/HCK/VAV1/FPR2/TYROBP/MARK4/LILRA2/SIGLEC16	59	10.7036	5
GO:0042113	B cell activation	47/855	282/17011	0.166667	3.31598	9.02181	3.29e-13	2.44e-11	1.96e-11	LAPTM5/VCAM1/TXLNA/EPHB2/MNDA/FCGR2B/FCRL3/PTPRC/PIK3CD/CR1/INPP5D/SANBR/ITGA4/CD28/DOCK10/CD86/BANK1/CD38/GAPT/CD74/BAK1/DNAJB9/LAT2/SASH3/BTK/LYN/IL7/SYK/CDKN2A/TBC1D10C/SPI1/MS4A1/NCKAP1L/FLT3/TNFSF13B/ZBTB1/TP53BP1/ADGRG3/PRKCB/NOD2/AQP8/CD300A/LYL1/TYROBP/IL27RA/NFAM1/ICOSLG	47	10.6134	5
GO:0043299	leukocyte degranulation	24/855	79/17011	0.303797	6.04433	10.3379	4e-13	2.92e-11	2.35e-11	PTAFR/FCGR2B/CD84/PIK3CD/FCGR3A/CCR2/LAT2/PIK3CG/BTK/LYN/SYK/SPI1/GAB2/NCKAP1L/ITGAM/CORO1A/MILR1/CD300A/LGALS9/HCK/ADGRE2/NKG7/RAC2/ITGB2	24	10.5349	5
GO:0045089	positive regulation of innate immune response	56/855	382/17011	0.146597	2.91668	8.71597	4.51e-13	3.24e-11	2.61e-11	PPT1/CTSS/MNDA/GBP5/AIM2/FCRL3/SH2D1B/S100A9/S100A8/IFIH1/PLSCR1/MYD88/TLR2/IRF1/HAVCR2/NAIP/TREM2/HLA-E/CGAS/TRIM31/ESR1/NOD1/ZC3HAV1/TLR7/TASL/BTK/TLR8/LYN/LY96/SYK/FCN1/HSPA8/SPI1/SLC15A3/CLEC7A/LACC1/KCNK13/TRAF3/PYCARD/CYBA/MEFV/NOD2/AURKB/SARM1/HEXIM1/TRIM25/CD300A/SCIMP/CD226/ZNFX1/HCK/VAV1/FPR2/TYROBP/MARK4/LILRA2	56	10.4894	5
GO:0031341	regulation of cell killing	28/855	109/17011	0.256881	5.11088	9.90482	4.66e-13	3.3e-11	2.66e-11	CR1L/CD1C/CD1E/FCGR2B/PTPRC/CR1/INPP5D/TIGIT/CX3CR1/HAVCR2/HLA-E/HLA-DRA/HLA-B/CYRIB/SPI1/PRF1/NCKAP1L/KLRB1/RIPK3/ITGAM/PIK3R6/LGALS9/CD226/VAV1/ICAM1/IL12RB1/TYROBP/LILRB1	28	10.4813	5
GO:0001906	cell killing	44/855	257/17011	0.171206	3.4063	8.94182	7.3e-13	5.09e-11	4.11e-11	CR1L/CD1C/CD1E/GBP3/GBP1/GBP5/FCGR2B/PTPRC/FCGR2A/FCGR3A/FCGR3B/CR1/INPP5D/TIGIT/CX3CR1/MYD88/CXCL9/CXCL10/CXCL11/HAVCR2/HLA-E/HLA-DRA/HLA-B/CYRIB/CTSC/SPI1/PRF1/LYZ/NCKAP1L/KLRB1/RIPK3/CTSG/GZMB/ITGAM/CORO1A/PIK3R6/LGALS9/CD226/VAV1/ICAM1/IL12RB1/TYROBP/NKG7/LILRB1	44	10.2931	5
GO:0050672	negative regulation of lymphocyte proliferation	25/855	89/17011	0.280899	5.58874	9.9846	9.37e-13	6.45e-11	5.2e-11	PLA2G2D/MNDA/FCGR2B/CR1/INPP5D/CD80/CD86/HAVCR2/RIPOR2/LST1/HLA-E/BTN2A2/GPNMB/VSIG4/BTK/LYN/CDKN2A/PDCD1LG2/IL2RA/CD300A/LGALS9/TYROBP/LILRB2/LILRB1/LILRB4	25	10.1908	5
GO:0002440	production of molecular mediator of immune response	41/855	230/17011	0.178261	3.54666	8.94529	1.15e-12	7.8e-11	6.29e-11	LAPTM5/CD244/EPHB2/FCGR2B/FCRL3/PTPRC/CR1/IL1B/SANBR/ARID5A/IL18R1/CD28/CCR2/POLQ/CD86/MYD88/CD74/CALHM6/HLA-E/CGAS/NOD1/DNAJB9/CYREN/TLR7/SASH3/BTK/SYK/CLEC7A/LACC1/TP53BP1/PYCARD/NOD2/CD7/SECTM1/SCIMP/CD226/SAMHD1/AXL/IL27RA/LILRB1/LILRB4	41	10.1077	5
GO:0002218	activation of innate immune response	49/855	314/17011	0.156051	3.10478	8.66003	1.31e-12	8.74e-11	7.05e-11	PPT1/CTSS/MNDA/GBP5/AIM2/FCRL3/S100A9/S100A8/IFIH1/MYD88/TLR2/IRF1/HAVCR2/NAIP/TREM2/CGAS/TRIM31/ESR1/NOD1/ZC3HAV1/TLR7/TASL/BTK/TLR8/LYN/LY96/SYK/FCN1/HSPA8/SLC15A3/CLEC7A/LACC1/KCNK13/TRAF3/PYCARD/CYBA/MEFV/NOD2/AURKB/SARM1/HEXIM1/TRIM25/CD300A/SCIMP/ZNFX1/HCK/TYROBP/MARK4/LILRA2	49	10.0584	5
GO:0097530	granulocyte migration	32/855	147/17011	0.217687	4.33108	9.33108	1.39e-12	9.17e-11	7.4e-11	CSF1/FCER1G/S100A9/S100A8/PIK3CD/CSF3R/IL1B/CXCR1/CXCR2/MYD88/CXCL9/CXCL10/PTGER4/CSF1R/CD74/RIPOR2/CCL24/PIK3CG/SYK/JAML/CMKLR1/NCKAP1L/C3AR1/NOD2/PECAM1/CD300A/PREX1/VAV1/ADGRE2/IL17RA/RAC2/ITGB2	32	10.0376	5
GO:0032945	negative regulation of mononuclear cell proliferation	25/855	91/17011	0.274725	5.46591	9.82649	1.62e-12	1.06e-10	8.53e-11	PLA2G2D/MNDA/FCGR2B/CR1/INPP5D/CD80/CD86/HAVCR2/RIPOR2/LST1/HLA-E/BTN2A2/GPNMB/VSIG4/BTK/LYN/CDKN2A/PDCD1LG2/IL2RA/CD300A/LGALS9/TYROBP/LILRB2/LILRB1/LILRB4	25	9.97548	5
GO:0060326	cell chemotaxis	49/855	316/17011	0.155063	3.08512	8.60698	1.66e-12	1.07e-10	8.62e-11	VCAM1/CSF1/FCER1G/S100A9/S100A8/PIK3CD/CSF3R/IL1B/CXCR1/CXCR2/CCR1/CCR2/CX3CR1/XCR1/CXCL9/CXCL10/CXCL11/CSF1R/CD74/RIPOR2/AIF1/GPSM3/CCL24/PIK3CG/TMSB4X/LYN/SYK/CREB3/CORO1B/JAML/PTPRO/BIN2/CMKLR1/NCKAP1L/C3AR1/CTSG/IL16/ABCC1/CORO1A/NOD2/LGALS9/PREX1/VAV1/ADGRE2/FPR2/IL17RA/RAC2/TRPM2/ITGB2	49	9.97105	5
GO:0050868	negative regulation of T cell activation	30/855	132/17011	0.227273	4.5218	9.34429	2.15e-12	1.37e-10	1.1e-10	LAPTM5/PLA2G2D/TNFAIP8L2/CR1/LOXL3/CD80/TIGIT/CD86/IRF1/CD74/HAVCR2/RIPOR2/HLA-E/BTN2A2/GPNMB/FGL2/VSIG4/PAG1/FGL1/CDKN2A/PDCD1LG2/IL2RA/DTX1/CTSG/CD300A/LGALS9/LILRB2/LILRB1/LILRB4/RUNX1	30	9.86435	5
GO:0002700	regulation of production of molecular mediator of immune response	37/855	196/17011	0.188776	3.75586	8.92699	2.48e-12	1.55e-10	1.25e-10	LAPTM5/CD244/EPHB2/FCGR2B/FCRL3/PTPRC/CR1/IL1B/ARID5A/IL18R1/CD28/CCR2/CD86/MYD88/CD74/CALHM6/HLA-E/CGAS/NOD1/DNAJB9/TLR7/SASH3/BTK/SYK/CLEC7A/LACC1/TP53BP1/PYCARD/NOD2/CD7/SECTM1/SCIMP/CD226/AXL/IL27RA/LILRB1/LILRB4	37	9.80943	5
GO:0002456	T cell mediated immunity	30/855	133/17011	0.225564	4.4878	9.28934	2.65e-12	1.64e-10	1.32e-10	CR1L/CD1C/CD1E/FCGR2B/PTPRC/CR1/IL1B/ARID5A/IL18R1/CD80/CCR2/HLA-E/HLA-DRA/HLA-B/MYO1G/SASH3/WAS/CYRIB/CTSC/PRF1/NCKAP1L/RIPK3/ZBTB1/NOD2/CD7/SECTM1/ICAM1/IL12RB1/LILRB1/LILRB4	30	9.78538	5
GO:0071674	mononuclear cell migration	40/855	227/17011	0.176211	3.50589	8.74369	3.19e-12	1.95e-10	1.57e-10	CSF1/PIK3CD/ITGA4/CXCR1/CXCR2/CCR1/CCR2/P2RY12/CX3CR1/CXCL10/CXCL11/STK10/CSF1R/TREM2/RIPOR2/AIF1/MYO1G/PIK3CG/MSN/LYN/CREB3/JAML/RET/PTPRO/ITGB7/CMKLR1/C3AR1/LRCH1/RIPK3/CTSG/PYCARD/ITGAL/CORO1A/PECAM1/LGALS9/SIRPA/ICAM1/FPR2/IL27RA/TRPM2	40	9.71083	5
GO:0030217	T cell differentiation	49/855	322/17011	0.152174	3.02764	8.45029	3.38e-12	2.04e-10	1.65e-10	PLA2G2D/LY9/FCER1G/ITPKB/SEMA4A/PTPRC/PIK3CD/CR1/IL1B/LOXL3/IL18R1/CD28/CD80/CCR2/CD86/EOMES/RHOH/PTGER4/IRF1/CD74/DOCK2/HLA-DRA/BTN2A2/HLA-DOA/VNN1/FGL2/SASH3/IL7/SYK/CDKN2A/SPI1/IL2RA/ENTPD7/NCKAP1L/DTX1/RIPK3/ZBTB1/FANCA/PIK3R6/STAT3/LGALS9/SOCS3/PREX1/VAV1/IL12RB1/LILRB2/LILRB4/RUNX1/ICOSLG	49	9.69023	5
GO:0042102	positive regulation of T cell proliferation	26/855	102/17011	0.254902	5.07151	9.48778	3.87e-12	2.3e-10	1.86e-10	VCAM1/PTPRC/IL1B/CD28/CD80/CCR2/CD86/HAVCR2/AIF1/HLA-E/HLA-DPB1/HLA-DPA1/SASH3/SYK/PDCD1LG2/IL2RA/NCKAP1L/TNFSF13B/PYCARD/CORO1A/LGALS9/IL12RB1/CD209/LILRB2/EBI3/ICOSLG	26	9.63734	5
GO:0002285	lymphocyte activation involved in immune response	40/855	230/17011	0.173913	3.46016	8.64144	4.91e-12	2.89e-10	2.33e-10	LY9/CD244/FCER1G/CD1C/SEMA4A/FCGR2B/PTPRC/FCGR3A/CR1/SANBR/LOXL3/IL18R1/CD28/DOCK10/CD80/CD86/EOMES/PTGER4/GAPT/CD74/HAVCR2/TREM2/HLA-DRA/FGL2/ENTPD7/NCKAP1L/LCP1/TP53BP1/ITGAL/CORO1A/STAT3/LGALS9/SOCS3/ICAM1/IL12RB1/TYROBP/IL27RA/NKG7/LILRB1/ICOSLG	40	9.53946	5
GO:0002758	innate immune response-activating signaling pathway	46/855	294/17011	0.156463	3.11296	8.40727	5.87e-12	3.37e-10	2.72e-10	PPT1/CTSS/GBP5/AIM2/FCRL3/S100A9/S100A8/IFIH1/MYD88/TLR2/IRF1/HAVCR2/NAIP/TREM2/CGAS/TRIM31/ESR1/NOD1/ZC3HAV1/TLR7/TASL/BTK/TLR8/LYN/LY96/SYK/FCN1/HSPA8/SLC15A3/CLEC7A/LACC1/KCNK13/TRAF3/PYCARD/CYBA/MEFV/NOD2/AURKB/SARM1/TRIM25/CD300A/SCIMP/HCK/TYROBP/MARK4/LILRA2	46	9.47246	5
GO:0045785	positive regulation of cell adhesion	63/855	490/17011	0.128571	2.55805	8.0506	5.9e-12	3.37e-10	2.72e-10	PTAFR/VCAM1/CSF1/ITPKB/PTPRC/CR1/IL1B/ITGA4/CD28/CD80/CHST2/CCR2/P2RY12/CD86/RHOH/CD74/HAVCR2/AIF1/HLA-E/HLA-DQA2/HLA-DRA/BTN2A2/HLA-DOA/HLA-DPB1/HLA-DPA1/VNN1/SASH3/LYN/CYRIB/IL7/SYK/PDCD1LG2/CD44/RET/IL2RA/NCKAP1L/EFNB2/TNFSF13B/CTSG/ZBTB1/PYCARD/CORO1A/NOD2/PIK3R6/ALOX15/LGALS9/FLOT2/PREX1/SIRPB1/SIRPA/TGM2/VAV1/IL12RB1/CD209/LILRB2/EBI3/LILRB1/LILRB4/FCHO1/PPM1F/RUNX1/ITGB2/ICOSLG	63	9.47246	5
GO:0071621	granulocyte chemotaxis	28/855	120/17011	0.233333	4.64238	9.2112	5.93e-12	3.37e-10	2.72e-10	CSF1/FCER1G/S100A9/S100A8/PIK3CD/CSF3R/IL1B/CXCR1/CXCR2/CXCL9/CXCL10/CSF1R/CD74/RIPOR2/CCL24/PIK3CG/SYK/JAML/CMKLR1/NCKAP1L/C3AR1/NOD2/PREX1/VAV1/ADGRE2/IL17RA/RAC2/ITGB2	28	9.47246	5
GO:0002444	myeloid leukocyte mediated immunity	27/855	112/17011	0.241071	4.79633	9.27281	6.23e-12	3.5e-10	2.82e-10	PTAFR/FCGR2B/CD84/PIK3CD/FCGR2A/FCGR3A/FCGR3B/CCR2/CX3CR1/MYD88/HLA-E/LAT2/PIK3CG/BTK/LYN/SYK/SPI1/GAB2/CTSG/ITGAM/MILR1/CD300A/LGALS9/ADGRE2/TYROBP/RAC2/ITGB2	27	9.45642	5
GO:0070664	negative regulation of leukocyte proliferation	25/855	98/17011	0.255102	5.07549	9.30787	9.86e-12	5.47e-10	4.41e-10	PLA2G2D/MNDA/FCGR2B/CR1/INPP5D/CD80/CD86/HAVCR2/RIPOR2/LST1/HLA-E/BTN2A2/GPNMB/VSIG4/BTK/LYN/CDKN2A/PDCD1LG2/IL2RA/CD300A/LGALS9/TYROBP/LILRB2/LILRB1/LILRB4	25	9.26198	5
GO:0046631	alpha-beta T cell activation	36/855	196/17011	0.183673	3.65435	8.59817	1.13e-11	6.2e-10	5e-10	PLA2G2D/LY9/ITPKB/SEMA4A/PTPRC/CD247/LOXL3/IL18R1/CD28/CD80/CCR2/CD86/EOMES/PTGER4/IRF1/DOCK2/HLA-E/HLA-DRA/SASH3/ELF4/SYK/IL2RA/ENTPD7/NCKAP1L/CLEC2B/STAT3/CD300A/LGALS9/SOCS3/IL12RB1/NKG7/EBI3/LILRB1/LILRB4/RUNX1/ICOSLG	36	9.20787	5
GO:0002221	pattern recognition receptor signaling pathway	44/855	278/17011	0.158273	3.14899	8.31072	1.15e-11	6.24e-10	5.03e-10	PPT1/CTSS/GBP5/AIM2/FCRL3/S100A9/S100A8/IFIH1/MYD88/TLR2/IRF1/HAVCR2/NAIP/TREM2/CGAS/TRIM31/ESR1/NOD1/ZC3HAV1/TLR7/TASL/BTK/TLR8/LYN/LY96/SYK/FCN1/HSPA8/SLC15A3/CLEC7A/LACC1/KCNK13/TRAF3/PYCARD/CYBA/MEFV/NOD2/AURKB/SARM1/TRIM25/CD300A/SCIMP/MARK4/LILRA2	44	9.20467	5
GO:0050777	negative regulation of immune response	37/855	206/17011	0.179612	3.57354	8.54895	1.16e-11	6.25e-10	5.04e-10	CR1L/ADAR/SUSD4/FCGR2B/PTPRC/CR1/INPP5D/LOXL3/CD80/TIGIT/CCR2/HAVCR2/TRIM27/TREM2/HLA-E/PIM1/HLA-B/FGL2/VSIG4/LYN/SYK/SPI1/NCKAP1L/CLEC12A/NOD2/AURKB/RHBDF2/ALOX15/CD300A/LGALS9/GRN/HCK/SAMHD1/IL27RA/LILRB1/LILRB4/USP18	37	9.20429	5
GO:0001910	regulation of leukocyte mediated cytotoxicity	25/855	99/17011	0.252525	5.02422	9.23783	1.26e-11	6.67e-10	5.38e-10	CD1C/CD1E/FCGR2B/PTPRC/INPP5D/TIGIT/CX3CR1/HAVCR2/HLA-E/HLA-DRA/HLA-B/CYRIB/SPI1/NCKAP1L/KLRB1/RIPK3/ITGAM/PIK3R6/LGALS9/CD226/VAV1/ICAM1/IL12RB1/TYROBP/LILRB1	25	9.17574	5
GO:1903038	negative regulation of leukocyte cell-cell adhesion	30/855	143/17011	0.20979	4.17397	8.76813	1.88e-11	9.9e-10	7.98e-10	LAPTM5/PLA2G2D/TNFAIP8L2/CR1/LOXL3/CD80/TIGIT/CD86/IRF1/CD74/HAVCR2/RIPOR2/HLA-E/BTN2A2/GPNMB/FGL2/VSIG4/PAG1/FGL1/CDKN2A/PDCD1LG2/IL2RA/DTX1/CTSG/CD300A/LGALS9/LILRB2/LILRB1/LILRB4/RUNX1	30	9.00449	5
GO:0032729	positive regulation of type II interferon production	22/855	78/17011	0.282051	5.61167	9.39088	1.99e-11	1.04e-09	8.35e-10	CD244/IL1B/ARID5A/IL18R1/CCR2/HAVCR2/TRIM27/BTN3A1/HLA-DPB1/HLA-DPA1/TLR7/SASH3/TLR8/CYRIB/CLEC7A/PYCARD/LGALS9/CD226/IL12RB1/IL27RA/EBI3/LILRB1	22	8.985	5
GO:0050729	positive regulation of inflammatory response	31/855	153/17011	0.202614	4.0312	8.66413	2.25e-11	1.16e-09	9.33e-10	GBP3/GBP1/GBP5/AIM2/S100A9/S100A8/IL1B/CD28/CCR2/TLR2/PTGER4/NAIP/TREM2/HLA-E/GPSM3/CCL24/PIK3CG/TLR7/BTK/CTSC/CASP4/ALOX5AP/IL16/PYCARD/ABCC1/MEFV/GRN/NKG7/LILRA5/IL17RA/LGALS2	31	8.93658	5
GO:0031348	negative regulation of defense response	42/855	268/17011	0.156716	3.11802	8.03985	4.7e-11	2.37e-09	1.91e-09	TNFAIP8L2/ADAR/SUSD4/FCGR2B/PTPRC/CR1/INPP5D/TIGIT/PTGER4/HAVCR2/TREM2/HLA-E/PIM1/HLA-B/AOAH/FGL2/VSIG4/ELF4/TMSB4X/LYN/PBK/SYK/IL10RA/IL2RA/CLEC12A/LRFN5/MEFV/NOD2/CDH5/AURKB/RHBDF2/STAT3/LGALS9/SOCS3/GRN/SIRPA/HCK/SAMHD1/FPR2/SIGLEC10/LILRB1/USP18	42	8.62551	5
GO:0042119	neutrophil activation	17/855	47/17011	0.361702	7.19639	9.7857	4.7e-11	2.37e-09	1.91e-09	PTAFR/FCER1G/FCGR2B/CXCR2/MYD88/SYK/SPI1/CLEC12A/CTSG/IL16/ITGAM/CD300A/GRN/PREX1/TYROBP/LILRA2/ITGB2	17	8.62551	5
GO:0050764	regulation of phagocytosis	24/855	97/17011	0.247423	4.9227	8.91284	5.15e-11	2.57e-09	2.07e-09	FCER1G/FCGR2B/PTPRC/FCGR2A/PLSCR1/TLR2/DOCK2/TREM2/BTK/SYK/FCN1/CLEC7A/NCKAP1L/PYCARD/CYBA/NOD2/ALOX15/CD300A/SIRPB1/SIRPA/HCK/TGM2/FPR2/IL2RB	24	8.5904	5
GO:0036230	granulocyte activation	18/855	54/17011	0.333333	6.63197	9.53566	6.14e-11	3.03e-09	2.44e-09	PTAFR/FCER1G/FCGR2B/CXCR2/CCR2/MYD88/SYK/SPI1/CLEC12A/CTSG/IL16/ITGAM/CD300A/GRN/PREX1/TYROBP/LILRA2/ITGB2	18	8.51846	5
GO:0045123	cellular extravasation	21/855	75/17011	0.28	5.57085	9.12622	6.65e-11	3.25e-09	2.62e-09	PTAFR/VCAM1/SELL/PIK3CD/ITGA4/CHST2/CCR2/CX3CR1/PTGER4/RIPOR2/PIK3CG/JAML/ITGB7/SELPLG/RIPK3/ITGAL/PECAM1/SIRPA/ICAM1/IL27RA/ITGB2	21	8.4883	5
GO:0050864	regulation of B cell activation	28/855	132/17011	0.212121	4.22034	8.54445	6.73e-11	3.25e-09	2.62e-09	LAPTM5/EPHB2/MNDA/FCGR2B/FCRL3/PTPRC/CR1/INPP5D/CD28/BANK1/CD38/CD74/SASH3/BTK/LYN/IL7/SYK/CDKN2A/TBC1D10C/SPI1/NCKAP1L/TNFSF13B/TP53BP1/NOD2/CD300A/TYROBP/IL27RA/NFAM1	28	8.48782	5
GO:0048002	antigen processing and presentation of peptide antigen	20/855	68/17011	0.294118	5.85174	9.22199	7.06e-11	3.38e-09	2.73e-09	FCER1G/CTSS/FCGR2B/MFSD6/MARCHF1/ERAP1/CD74/TREM2/HLA-E/HLA-DQA2/HLA-DRA/HLA-DOA/HLA-DPB1/HLA-DPA1/HLA-B/TAP1/MPEG1/PYCARD/IFI30/CD209	20	8.47079	5
GO:0030593	neutrophil chemotaxis	22/855	83/17011	0.26506	5.27361	8.97842	7.65e-11	3.63e-09	2.93e-09	FCER1G/S100A9/S100A8/PIK3CD/CSF3R/IL1B/CXCR1/CXCR2/CXCL9/CXCL10/CD74/RIPOR2/PIK3CG/SYK/JAML/NCKAP1L/C3AR1/NOD2/PREX1/VAV1/RAC2/ITGB2	22	8.44026	5
GO:0002704	negative regulation of leukocyte mediated immunity	21/855	76/17011	0.276316	5.49755	9.0398	8.76e-11	4.11e-09	3.32e-09	CR1L/SUSD4/FCGR2B/CD84/PTPRC/CR1/INPP5D/CD80/TIGIT/CCR2/CX3CR1/HAVCR2/HLA-E/HLA-B/SPI1/NCKAP1L/NOD2/CD300A/LGALS9/LILRB1/LILRB4	21	8.38565	5
GO:0002685	regulation of leukocyte migration	38/855	232/17011	0.163793	3.25881	7.9691	1.06e-10	4.92e-09	3.97e-09	PTAFR/CSF1/ITGA4/CXCR2/CHST2/CCR1/CCR2/P2RY12/CX3CR1/MYD88/CXCL10/STK10/PTGER4/CSF1R/CD74/TREM2/RIPOR2/AIF1/GPSM3/CCL24/MSN/LYN/CREB3/CMKLR1/NCKAP1L/C3AR1/LRCH1/RIPK3/PYCARD/CORO1A/NOD2/CD300A/LGALS9/ICAM1/FPR2/IL27RA/HMOX1/RAC2	38	8.30785	5
GO:0002705	positive regulation of leukocyte mediated immunity	30/855	153/17011	0.196078	3.90116	8.29244	1.11e-10	5.09e-09	4.11e-09	PTAFR/CD1C/CD1E/SH2D1B/PTPRC/IL1B/ARID5A/IL18R1/CD28/TREM2/HLA-E/HLA-DRA/HLA-B/SASH3/BTK/CYRIB/SPI1/CLEC7A/ZBTB1/TP53BP1/ITGAM/NOD2/CD7/SECTM1/SCIMP/CD226/VAV1/IL12RB1/TYROBP/ITGB2	30	8.293	5
GO:0045619	regulation of lymphocyte differentiation	37/855	222/17011	0.166667	3.31598	7.99039	1.12e-10	5.09e-09	4.11e-09	ITPKB/FCRL3/PTPRC/CR1/INPP5D/LOXL3/CD28/CD80/CCR2/CD86/RHOH/IRF1/CD74/HLA-DRA/BTN2A2/HLA-DOA/VNN1/FGL2/SASH3/BTK/IL7/SYK/CDKN2A/SPI1/IL2RA/NCKAP1L/DTX1/ZBTB1/FANCA/PIK3R6/LGALS9/AXL/IL12RB1/LILRB2/LILRB4/NFAM1/RUNX1	37	8.293	5
GO:0002886	regulation of myeloid leukocyte mediated immunity	18/855	56/17011	0.321429	6.39511	9.30281	1.22e-10	5.53e-09	4.46e-09	PTAFR/FCGR2B/CD84/CCR2/CX3CR1/HLA-E/BTK/LYN/SYK/SPI1/GAB2/ITGAM/CD300A/LGALS9/ADGRE2/TYROBP/RAC2/ITGB2	18	8.25705	5
GO:1903706	regulation of hemopoiesis	55/855	427/17011	0.128806	2.5627	7.52341	1.27e-10	5.7e-09	4.6e-09	CSF1/CD101/ITPKB/FCGR2B/GPR137B/C1QC/FCRL3/PTPRC/CR1/CSF3R/INPP5D/LOXL3/CD28/STAT1/CD80/CCR1/CCR2/CD86/RHOH/IRF1/CD74/TREM2/HLA-DRA/BTN2A2/HLA-DOA/VNN1/HLA-B/FGL2/SASH3/BTK/LYN/IL7/SYK/CDKN2A/SPI1/IL2RA/NCKAP1L/DTX1/CLEC12A/GPR68/ZBTB1/FANCA/PIK3R6/STAT3/LGALS9/ZBTB46/AXL/IL12RB1/TYROBP/LILRB2/LILRB3/LILRB1/LILRB4/NFAM1/RUNX1	55	8.24377	5
GO:0032611	interleukin-1 beta production	23/855	94/17011	0.244681	4.86815	8.65114	1.66e-10	7.29e-09	5.88e-09	GBP5/AIM2/CX3CR1/MYD88/NAIP/TREM2/SERPINB1/NOD1/ELF4/TLR8/CARD16/CLEC7A/PYCARD/MEFV/NOD2/STAT3/LGALS9/SIRPA/TYROBP/CD33/LILRA5/LILRA2/LILRB4	23	8.13739	5
GO:0032651	regulation of interleukin-1 beta production	23/855	94/17011	0.244681	4.86815	8.65114	1.66e-10	7.29e-09	5.88e-09	GBP5/AIM2/CX3CR1/MYD88/NAIP/TREM2/SERPINB1/NOD1/ELF4/TLR8/CARD16/CLEC7A/PYCARD/MEFV/NOD2/STAT3/LGALS9/SIRPA/TYROBP/CD33/LILRA5/LILRA2/LILRB4	23	8.13739	5
GO:0019724	B cell mediated immunity	28/855	137/17011	0.20438	4.06632	8.28966	1.69e-10	7.37e-09	5.95e-09	CR1L/FCER1G/SUSD4/FCGR2B/C1QA/C1QC/C1QB/PTPRC/FCGR2A/FCGR3A/FCGR3B/CR1/INPP5D/SANBR/CD28/MYD88/CD74/TREM2/HLA-E/BTK/TLR8/TP53BP1/NOD2/CD226/SLA2/IL27RA/CSF2RB/IL2RB	28	8.13231	5
GO:0032612	interleukin-1 production	25/855	111/17011	0.225225	4.48106	8.46443	1.82e-10	7.81e-09	6.3e-09	GBP5/AIM2/CX3CR1/MYD88/HAVCR2/NAIP/TREM2/SERPINB1/NOD1/ELF4/TLR8/CARD16/CLEC7A/IL16/PYCARD/MEFV/NOD2/STAT3/LGALS9/SIRPA/TYROBP/CD33/LILRA5/LILRA2/LILRB4	25	8.10759	5
GO:0032652	regulation of interleukin-1 production	25/855	111/17011	0.225225	4.48106	8.46443	1.82e-10	7.81e-09	6.3e-09	GBP5/AIM2/CX3CR1/MYD88/HAVCR2/NAIP/TREM2/SERPINB1/NOD1/ELF4/TLR8/CARD16/CLEC7A/IL16/PYCARD/MEFV/NOD2/STAT3/LGALS9/SIRPA/TYROBP/CD33/LILRA5/LILRA2/LILRB4	25	8.10759	5
GO:0002532	production of molecular mediator involved in inflammatory response	22/855	87/17011	0.252874	5.03115	8.67172	2.08e-10	8.82e-09	7.12e-09	EPHB2/GBP5/S100A9/MYD88/TREM2/GPSM3/NCF1/BTK/LYN/SYK/CLEC7A/ALOX5AP/PLD4/PYCARD/ADCY7/MEFV/NOD2/STAT3/GRN/SIRPA/LILRB4/IL17RA	22	8.05441	5
GO:0002286	T cell activation involved in immune response	28/855	139/17011	0.201439	4.00781	8.19111	2.41e-10	1.02e-08	8.19e-09	LY9/FCER1G/CD1C/SEMA4A/FCGR2B/LOXL3/IL18R1/CD80/CD86/EOMES/PTGER4/CD74/HAVCR2/TREM2/HLA-DRA/FGL2/ENTPD7/NCKAP1L/LCP1/ITGAL/STAT3/LGALS9/SOCS3/ICAM1/IL12RB1/TYROBP/LILRB1/ICOSLG	28	7.99313	5
GO:0022408	negative regulation of cell-cell adhesion	34/855	197/17011	0.172589	3.43381	7.90411	2.44e-10	1.02e-08	8.2e-09	LAPTM5/PLA2G2D/TNFAIP8L2/CR1/LOXL3/CD80/TIGIT/CD86/IRF1/CD74/HAVCR2/RIPOR2/HLA-E/NOTCH4/BTN2A2/GPNMB/FGL2/VSIG4/PAG1/FGL1/CDKN2A/PDCD1LG2/SPI1/IL2RA/DTX1/CTSG/CD300A/LGALS9/FXYD5/LILRB2/LILRB1/LILRB4/PPM1F/RUNX1	34	7.99259	5
GO:0002709	regulation of T cell mediated immunity	24/855	104/17011	0.230769	4.59136	8.45106	2.46e-10	1.02e-08	8.22e-09	CD1C/CD1E/FCGR2B/PTPRC/IL1B/ARID5A/IL18R1/CD80/CCR2/HLA-E/HLA-DRA/HLA-B/SASH3/WAS/CYRIB/NCKAP1L/RIPK3/ZBTB1/NOD2/CD7/SECTM1/IL12RB1/LILRB1/LILRB4	24	7.99164	5
GO:0032623	interleukin-2 production	19/855	66/17011	0.287879	5.72761	8.8524	3.19e-10	1.3e-08	1.05e-08	LAPTM5/GBP1/PTPRC/CR1/IL1B/CD28/CD80/CCR2/CD86/HAVCR2/TRIM27/VSIG4/GPR174/SASH3/CLEC7A/HDAC7/NOD2/LILRB4/RUNX1	19	7.88724	5
GO:0032663	regulation of interleukin-2 production	19/855	66/17011	0.287879	5.72761	8.8524	3.19e-10	1.3e-08	1.05e-08	LAPTM5/GBP1/PTPRC/CR1/IL1B/CD28/CD80/CCR2/CD86/HAVCR2/TRIM27/VSIG4/GPR174/SASH3/CLEC7A/HDAC7/NOD2/LILRB4/RUNX1	19	7.88724	5
GO:0002702	positive regulation of production of molecular mediator of immune response	28/855	141/17011	0.198582	3.95096	8.09438	3.42e-10	1.38e-08	1.11e-08	LAPTM5/CD244/EPHB2/PTPRC/IL1B/ARID5A/IL18R1/CD28/CD86/MYD88/CD74/HLA-E/NOD1/DNAJB9/TLR7/SASH3/BTK/SYK/CLEC7A/LACC1/TP53BP1/PYCARD/NOD2/CD7/SECTM1/SCIMP/CD226/LILRB1	28	7.86017	5
GO:1990266	neutrophil migration	24/855	106/17011	0.226415	4.50473	8.32662	3.75e-10	1.5e-08	1.21e-08	FCER1G/S100A9/S100A8/PIK3CD/CSF3R/IL1B/CXCR1/CXCR2/MYD88/CXCL9/CXCL10/CD74/RIPOR2/PIK3CG/SYK/JAML/NCKAP1L/C3AR1/NOD2/PECAM1/PREX1/VAV1/RAC2/ITGB2	24	7.82358	5
GO:0032102	negative regulation of response to external stimulus	52/855	403/17011	0.129032	2.56721	7.32471	3.87e-10	1.54e-08	1.24e-08	TNFAIP8L2/ADAR/SUSD4/FCGR2B/PTPRC/CR1/INPP5D/TIGIT/ROBO1/ROBO2/PTGER4/HAVCR2/TREM2/AIF1/HLA-E/PIM1/HLA-B/AOAH/CNTNAP2/FGL2/VSIG4/ELF4/TMSB4X/LYN/PBK/GRIN3A/SYK/CORO1B/CARD16/IL10RA/IL2RA/PTPRO/CLEC12A/LRFN5/MEFV/NOD2/CDH5/AURKB/RHBDF2/STAT3/LGALS9/SOCS3/GRN/SIRPA/HCK/SAMHD1/FPR2/SIGLEC10/LILRA2/LILRB1/KREMEN1/USP18	52	7.81316	5
GO:0002698	negative regulation of immune effector process	27/855	133/17011	0.203008	4.03902	8.09407	4.2e-10	1.64e-08	1.32e-08	CR1L/SUSD4/FCGR2B/CD84/FCRL3/PTPRC/CR1/INPP5D/LOXL3/CD80/TIGIT/CCR2/CX3CR1/HAVCR2/HLA-E/HLA-B/FGL2/VSIG4/SPI1/NCKAP1L/NOD2/CD300A/LGALS9/GRN/AXL/LILRB1/LILRB4	27	7.78475	5
GO:0002821	positive regulation of adaptive immune response	27/855	133/17011	0.203008	4.03902	8.09407	4.2e-10	1.64e-08	1.32e-08	PLA2G4A/CD1C/CD1E/PTPRC/IL1B/ARID5A/IL18R1/CD28/CCR2/TREM2/HLA-E/HLA-DRA/HLA-B/SASH3/BTK/CYRIB/CLEC7A/TNFSF13B/ZBTB1/TP53BP1/PYCARD/NOD2/CD7/SECTM1/CD226/IL12RB1/IL27RA	27	7.78475	5
GO:1902107	positive regulation of leukocyte differentiation	33/855	192/17011	0.171875	3.41961	7.75647	5e-10	1.91e-08	1.54e-08	CSF1/CD101/ITPKB/PTPRC/CR1/INPP5D/CD80/CCR1/CD86/RHOH/CD74/TREM2/HLA-DRA/BTN2A2/VNN1/SASH3/BTK/IL7/SYK/SPI1/IL2RA/NCKAP1L/GPR68/ZBTB1/PIK3R6/LGALS9/ZBTB46/AXL/IL12RB1/TYROBP/LILRB2/LILRB4/RUNX1	33	7.71819	5
GO:1903708	positive regulation of hemopoiesis	33/855	192/17011	0.171875	3.41961	7.75647	5e-10	1.91e-08	1.54e-08	CSF1/CD101/ITPKB/PTPRC/CR1/INPP5D/CD80/CCR1/CD86/RHOH/CD74/TREM2/HLA-DRA/BTN2A2/VNN1/SASH3/BTK/IL7/SYK/SPI1/IL2RA/NCKAP1L/GPR68/ZBTB1/PIK3R6/LGALS9/ZBTB46/AXL/IL12RB1/TYROBP/LILRB2/LILRB4/RUNX1	33	7.71819	5
GO:0016064	immunoglobulin mediated immune response	27/855	134/17011	0.201493	4.00888	8.0441	5.01e-10	1.91e-08	1.54e-08	CR1L/FCER1G/SUSD4/FCGR2B/C1QA/C1QC/C1QB/PTPRC/FCGR2A/FCGR3A/FCGR3B/CR1/INPP5D/SANBR/CD28/MYD88/CD74/TREM2/HLA-E/BTK/TLR8/TP53BP1/NOD2/CD226/IL27RA/CSF2RB/IL2RB	27	7.71819	5
GO:0032613	interleukin-10 production	18/855	61/17011	0.295082	5.87092	8.76717	5.96e-10	2.24e-08	1.81e-08	FCGR2B/CD28/TIGIT/TLR2/TREM2/SASH3/BTK/SYK/PDCD1LG2/CLEC7A/PYCARD/NOD2/STAT3/LGALS9/TYROBP/LILRA5/LILRB1/LILRB4	18	7.64993	5
GO:0032653	regulation of interleukin-10 production	18/855	61/17011	0.295082	5.87092	8.76717	5.96e-10	2.24e-08	1.81e-08	FCGR2B/CD28/TIGIT/TLR2/TREM2/SASH3/BTK/SYK/PDCD1LG2/CLEC7A/PYCARD/NOD2/STAT3/LGALS9/TYROBP/LILRA5/LILRB1/LILRB4	18	7.64993	5
GO:0002824	positive regulation of adaptive immune response based on somatic recombination of immune receptors built from immunoglobulin superfamily domains	26/855	127/17011	0.204724	4.07318	7.99687	7.3e-10	2.72e-08	2.19e-08	PLA2G4A/CD1C/CD1E/PTPRC/IL1B/ARID5A/IL18R1/CD28/CCR2/TREM2/HLA-E/HLA-DRA/HLA-B/SASH3/BTK/CYRIB/CLEC7A/TNFSF13B/ZBTB1/TP53BP1/NOD2/CD7/SECTM1/CD226/IL12RB1/IL27RA	26	7.56525	5
GO:0001818	negative regulation of cytokine production	42/855	294/17011	0.142857	2.84227	7.33021	9e-10	3.33e-08	2.68e-08	LAPTM5/EPHB2/GBP1/FCGR2B/CD84/PTPRC/CR1/INPP5D/TIGIT/CX3CR1/BANK1/PTGER4/HAVCR2/TRIM27/TREM2/SERPINB1/BTN2A2/GPNMB/VSIG4/GPR174/ELF4/BTK/TLR8/PDCD1LG2/CARD16/CMKLR1/NCKAP1L/HDAC7/PYCARD/ADCY7/MEFV/NOD2/LGALS9/SIRPA/SIGLEC1/AXL/TYROBP/IL27RA/CD33/LILRA5/LILRB1/LILRB4	42	7.47775	5
GO:0050851	antigen receptor-mediated signaling pathway	32/855	187/17011	0.171123	3.40465	7.60634	1.03e-09	3.77e-08	3.04e-08	LAPTM5/GBP1/MNDA/FCGR2B/FCRL3/PTPRC/PIK3CD/CD247/INPP5D/CD28/BANK1/CD38/LCP2/BTN2A2/BTN3A1/HLA-DPB1/LAT2/BTK/LYN/SYK/MS4A1/NCKAP1L/CMTM3/PRKCB/CD300A/CD226/SLA2/LILRB4/FCHO1/NFAM1/UBASH3A/ICOSLG	32	7.4236	5
GO:0032615	interleukin-12 production	18/855	64/17011	0.28125	5.59572	8.47356	1.42e-09	5.13e-08	4.14e-08	LAPTM5/TIGIT/TLR2/IRF1/LTB/HLA-B/TLR8/SYK/CLEC7A/CMKLR1/IL16/MEFV/NOD2/SCIMP/LGALS9/LILRA5/LILRB1/MAPK11	18	7.28983	5
GO:0032655	regulation of interleukin-12 production	18/855	64/17011	0.28125	5.59572	8.47356	1.42e-09	5.13e-08	4.14e-08	LAPTM5/TIGIT/TLR2/IRF1/LTB/HLA-B/TLR8/SYK/CLEC7A/CMKLR1/IL16/MEFV/NOD2/SCIMP/LGALS9/LILRA5/LILRB1/MAPK11	18	7.28983	5
GO:0001776	leukocyte homeostasis	24/855	113/17011	0.212389	4.22568	7.91427	1.5e-09	5.4e-08	4.35e-08	CSF1/ITPKB/AIM2/PIK3CD/CXCR2/DOCK10/CCR2/GAPT/CD74/BAK1/GPR174/SASH3/BTK/LYN/SIT1/IL2RA/NCKAP1L/FLT3/TNFSF13B/RIPK3/CORO1A/LGALS9/AXL/LGALS2	24	7.26794	5
GO:0043300	regulation of leukocyte degranulation	15/855	45/17011	0.333333	6.63197	8.70252	2.45e-09	8.72e-08	7.03e-08	PTAFR/FCGR2B/CD84/CCR2/LYN/SYK/SPI1/GAB2/NCKAP1L/ITGAM/CD300A/LGALS9/ADGRE2/RAC2/ITGB2	15	7.05949	5
GO:0002718	regulation of cytokine production involved in immune response	25/855	125/17011	0.2	3.97918	7.69054	2.58e-09	9.13e-08	7.36e-08	LAPTM5/IL1B/ARID5A/IL18R1/CCR2/MYD88/CD74/CALHM6/HLA-E/NOD1/TLR7/SASH3/BTK/SYK/CLEC7A/LACC1/PYCARD/NOD2/CD7/SECTM1/SCIMP/CD226/AXL/LILRB1/LILRB4	25	7.03948	5
GO:0002495	antigen processing and presentation of peptide antigen via MHC class II	13/855	33/17011	0.393939	7.83778	9.04476	2.68e-09	9.42e-08	7.6e-08	FCER1G/CTSS/FCGR2B/MARCHF1/CD74/TREM2/HLA-DQA2/HLA-DRA/HLA-DOA/HLA-DPB1/HLA-DPA1/PYCARD/IFI30	13	7.02591	5
GO:0002367	cytokine production involved in immune response	25/855	126/17011	0.198413	3.9476	7.63962	3.07e-09	1.07e-07	8.63e-08	LAPTM5/IL1B/ARID5A/IL18R1/CCR2/MYD88/CD74/CALHM6/HLA-E/NOD1/TLR7/SASH3/BTK/SYK/CLEC7A/LACC1/PYCARD/NOD2/CD7/SECTM1/SCIMP/CD226/AXL/LILRB1/LILRB4	25	6.97051	5
GO:0045621	positive regulation of lymphocyte differentiation	26/855	136/17011	0.191176	3.80363	7.55156	3.42e-09	1.18e-07	9.54e-08	ITPKB/PTPRC/CR1/INPP5D/CD80/CD86/RHOH/CD74/HLA-DRA/BTN2A2/VNN1/SASH3/BTK/IL7/SYK/SPI1/IL2RA/NCKAP1L/ZBTB1/PIK3R6/LGALS9/AXL/IL12RB1/LILRB2/LILRB4/RUNX1	26	6.92702	5
GO:0050853	B cell receptor signaling pathway	17/855	61/17011	0.278689	5.54476	8.18011	4.74e-09	1.63e-07	1.31e-07	MNDA/FCGR2B/FCRL3/PTPRC/PIK3CD/BANK1/CD38/LAT2/BTK/LYN/SYK/MS4A1/NCKAP1L/CMTM3/PRKCB/CD300A/NFAM1	17	6.78791	5
GO:0002720	positive regulation of cytokine production involved in immune response	20/855	85/17011	0.235294	4.68139	7.82731	5.36e-09	1.83e-07	1.48e-07	LAPTM5/IL1B/ARID5A/IL18R1/MYD88/CD74/HLA-E/NOD1/TLR7/SASH3/SYK/CLEC7A/LACC1/PYCARD/NOD2/CD7/SECTM1/SCIMP/CD226/LILRB1	20	6.73707	5
GO:0045580	regulation of T cell differentiation	31/855	190/17011	0.163158	3.24617	7.16247	6.13e-09	2.08e-07	1.68e-07	ITPKB/PTPRC/CR1/LOXL3/CD28/CD80/CCR2/CD86/RHOH/IRF1/CD74/HLA-DRA/BTN2A2/HLA-DOA/VNN1/FGL2/SASH3/IL7/SYK/CDKN2A/IL2RA/NCKAP1L/DTX1/ZBTB1/FANCA/PIK3R6/LGALS9/IL12RB1/LILRB2/LILRB4/RUNX1	31	6.68186	5
GO:0002504	antigen processing and presentation of peptide or polysaccharide antigen via MHC class II	13/855	35/17011	0.371429	7.38991	8.70521	6.29e-09	2.12e-07	1.71e-07	FCER1G/CTSS/FCGR2B/MARCHF1/CD74/TREM2/HLA-DQA2/HLA-DRA/HLA-DOA/HLA-DPB1/HLA-DPA1/PYCARD/IFI30	13	6.67408	5
GO:0071216	cellular response to biotic stimulus	37/855	256/17011	0.144531	2.87558	6.95587	6.59e-09	2.21e-07	1.78e-07	PTAFR/EPHB2/GBP3/GBP5/FCGR2B/IL1B/ARID5A/CD80/CD86/CX3CR1/MYD88/CXCL9/CXCL10/TLR2/HAVCR2/TREM2/LY86/BTK/LYN/LY96/CYRIB/SYK/HSPA5/PDCD1LG2/CARD16/CLEC7A/EFNB2/CTSG/PYCARD/NOD2/SCIMP/SIRPA/HCK/AXL/LILRB2/LILRA2/LILRB1	37	6.65642	5
GO:0019884	antigen processing and presentation of exogenous antigen	15/855	48/17011	0.3125	6.21747	8.32717	6.73e-09	2.24e-07	1.8e-07	FCER1G/CD1C/CD1E/CTSS/FCGR2B/MFSD6/CD74/HLA-E/HLA-DQA2/HLA-DRA/HLA-DOA/HLA-DPB1/HLA-DPA1/MPEG1/IFI30	15	6.65053	5
GO:0045730	respiratory burst	13/855	36/17011	0.361111	7.18463	8.54532	9.39e-09	3.1e-07	2.5e-07	NCF2/S100A9/PIK3CD/TREM2/NCF1/PIK3CG/CYBB/CLEC7A/CYBA/CYBC1/GRN/HCK/RAC2	13	6.50876	5
GO:0002577	regulation of antigen processing and presentation	10/855	20/17011	0.5	9.94795	9.2108	1.14e-08	3.73e-07	3.01e-07	FCGR2B/CD74/TREM2/HLA-DOA/NOD1/FGL2/WAS/PYCARD/NOD2/LILRB2	10	6.42773	5
GO:0042116	macrophage activation	22/855	107/17011	0.205607	4.09075	7.37783	1.36e-08	4.43e-07	3.57e-07	PLA2G4A/FCGR2B/GPR137B/C1QA/PTPRC/FCGR3A/CX3CR1/MCUB/TLR2/CD74/HAVCR2/TREM2/AIF1/VSIG4/SYK/CTSC/LRFN5/TMEM229B/ITGAM/GRN/TYROBP/ITGB2	22	6.35397	5
GO:0038094	Fc-gamma receptor signaling pathway	13/855	37/17011	0.351351	6.99045	8.39145	1.38e-08	4.47e-07	3.6e-07	FCER1G/FCGR2B/FCGR2A/FCGR3A/FCGR3B/CD247/MYO1G/LIMK1/LYN/SYK/HCK/VAV1/CD33	13	6.34983	5
GO:0007162	negative regulation of cell adhesion	39/855	290/17011	0.134483	2.67566	6.62096	2e-08	6.42e-07	5.18e-07	LAPTM5/PLA2G2D/TNFAIP8L2/EPHB2/GBP1/PTPRC/CR1/LOXL3/CD80/TIGIT/CD86/IRF1/CD74/HAVCR2/RIPOR2/HLA-E/NOTCH4/BTN2A2/GPNMB/FGL2/VSIG4/PAG1/FGL1/CDKN2A/PDCD1LG2/SPI1/IL2RA/PTPRO/DTX1/ACVRL1/CTSG/CD300A/LGALS9/FXYD5/LILRB2/LILRB1/LILRB4/PPM1F/RUNX1	39	6.19266	5
GO:0030888	regulation of B cell proliferation	17/855	67/17011	0.253731	5.04822	7.63768	2.24e-08	7.1e-07	5.73e-07	EPHB2/MNDA/FCGR2B/FCRL3/PTPRC/INPP5D/CD38/CD74/SASH3/BTK/LYN/IL7/CDKN2A/NCKAP1L/TNFSF13B/CD300A/TYROBP	17	6.14877	5
GO:0045576	mast cell activation	17/855	67/17011	0.253731	5.04822	7.63768	2.24e-08	7.1e-07	5.73e-07	CD84/PIK3CD/PLSCR1/RHOH/LCP2/LAT2/PIK3CG/BTK/LYN/SYK/GAB2/MILR1/CD300A/LGALS9/CD226/ADGRE2/RAC2	17	6.14877	5
GO:0010720	positive regulation of cell development	51/855	440/17011	0.115909	2.30612	6.38561	2.26e-08	7.11e-07	5.73e-07	CSF1/EPHB2/ASPM/CD101/ITPKB/PTPRC/CR1/IL1B/INPP5D/CD80/ETV5/TWF2/CCR1/ROBO1/CD86/CX3CR1/ROBO2/RHOH/TLR2/CD74/TREM2/HLA-DRA/BTN2A2/VNN1/LIMK1/CYSLTR1/SASH3/BTK/LYN/IL7/SYK/SPI1/RET/IL2RA/CLEC7A/NCKAP1L/ASCL1/GPR68/ZBTB1/CDH5/PIK3R6/TRPV2/LGALS9/ZBTB46/TGM2/AXL/IL12RB1/TYROBP/LILRB2/LILRB4/RUNX1	51	6.14821	5
GO:0072678	T cell migration	18/855	76/17011	0.236842	4.71219	7.46127	2.79e-08	8.73e-07	7.04e-07	PIK3CD/ITGA4/CCR2/CXCL10/CXCL11/RIPOR2/AIF1/MYO1G/PIK3CG/MSN/ITGB7/LRCH1/RIPK3/PYCARD/ITGAL/CORO1A/ICAM1/IL27RA	18	6.05897	5
GO:0002478	antigen processing and presentation of exogenous peptide antigen	13/855	39/17011	0.333333	6.63197	8.10017	2.87e-08	8.92e-07	7.2e-07	FCER1G/CTSS/FCGR2B/MFSD6/CD74/HLA-E/HLA-DQA2/HLA-DRA/HLA-DOA/HLA-DPB1/HLA-DPA1/MPEG1/IFI30	13	6.0495	5
GO:0050869	negative regulation of B cell activation	12/855	33/17011	0.363636	7.23488	8.24726	3.21e-08	9.92e-07	8e-07	LAPTM5/MNDA/FCGR2B/CR1/INPP5D/BANK1/BTK/LYN/CDKN2A/TBC1D10C/CD300A/TYROBP	12	6.00332	5
GO:0050766	positive regulation of phagocytosis	17/855	69/17011	0.246377	4.90189	7.47112	3.6e-08	1.11e-06	8.92e-07	FCER1G/FCGR2B/PTPRC/FCGR2A/DOCK2/TREM2/BTK/FCN1/CLEC7A/NCKAP1L/PYCARD/CYBA/NOD2/SIRPB1/SIRPA/FPR2/IL2RB	17	5.95604	5
GO:0002687	positive regulation of leukocyte migration	26/855	152/17011	0.171053	3.40325	6.84656	3.8e-08	1.16e-06	9.36e-07	PTAFR/CSF1/ITGA4/CXCR2/CCR1/CCR2/P2RY12/CX3CR1/CXCL10/CSF1R/CD74/TREM2/RIPOR2/AIF1/GPSM3/CCL24/CREB3/CMKLR1/NCKAP1L/C3AR1/PYCARD/CORO1A/LGALS9/ICAM1/FPR2/RAC2	26	5.93519	5
GO:1904646	cellular response to amyloid-beta	13/855	40/17011	0.325	6.46617	7.9621	4.05e-08	1.22e-06	9.81e-07	VCAM1/EPHB2/FCGR2B/ITGA4/TREM2/SYK/CASP4/LRP1/SNX6/ABCC1/ICAM1/FPR2/TYROBP	13	5.91498	5
GO:0032602	chemokine production	20/855	95/17011	0.210526	4.18861	7.1694	4.06e-08	1.22e-06	9.81e-07	IL1B/MYD88/TLR2/CSF1R/CD74/HAVCR2/TREM2/AIF1/TLR7/IL7/SYK/CLEC7A/PYCARD/MEFV/NOD2/LGALS9/SIRPA/LILRB4/HMOX1/IL17RA	20	5.91498	5
GO:0032642	regulation of chemokine production	20/855	95/17011	0.210526	4.18861	7.1694	4.06e-08	1.22e-06	9.81e-07	IL1B/MYD88/TLR2/CSF1R/CD74/HAVCR2/TREM2/AIF1/TLR7/IL7/SYK/CLEC7A/PYCARD/MEFV/NOD2/LGALS9/SIRPA/LILRB4/HMOX1/IL17RA	20	5.91498	5
GO:0010324	membrane invagination	16/855	62/17011	0.258065	5.13443	7.50253	4.47e-08	1.33e-06	1.07e-06	FCGR2B/MARCO/FCHO2/TIMD4/TREM2/AIF1/MSR1/BIN2/NCKAP1L/ITGAM/AURKB/ALOX15/CD300A/SPIRE1/SH3BP1/ITGB2	16	5.87554	5
GO:0071219	cellular response to molecule of bacterial origin	33/855	229/17011	0.144105	2.8671	6.54381	4.65e-08	1.38e-06	1.11e-06	PTAFR/EPHB2/GBP3/GBP5/FCGR2B/IL1B/ARID5A/CD80/CD86/CX3CR1/MYD88/CXCL9/CXCL10/TLR2/HAVCR2/TREM2/LY86/LYN/LY96/CYRIB/PDCD1LG2/CARD16/EFNB2/CTSG/PYCARD/NOD2/SCIMP/SIRPA/HCK/AXL/LILRB2/LILRA2/LILRB1	33	5.86154	5
GO:0099024	plasma membrane invagination	15/855	55/17011	0.272727	5.42616	7.56336	5.27e-08	1.55e-06	1.25e-06	FCGR2B/MARCO/TIMD4/TREM2/AIF1/MSR1/BIN2/NCKAP1L/ITGAM/AURKB/ALOX15/CD300A/SPIRE1/SH3BP1/ITGB2	15	5.80991	5
GO:0030866	cortical actin cytoskeleton organization	13/855	41/17011	0.317073	6.30846	7.82866	5.67e-08	1.65e-06	1.33e-06	FMNL2/PLEK/ECT2/EPB41L2/ANLN/TLN1/NCKAP1L/FMNL3/RACGAP1/LCP1/FHOD1/EPB41L3/KCNC3	13	5.78143	5
GO:0032732	positive regulation of interleukin-1 production	17/855	71/17011	0.239437	4.76381	7.31086	5.69e-08	1.65e-06	1.33e-06	GBP5/AIM2/MYD88/HAVCR2/NAIP/NOD1/TLR8/CLEC7A/IL16/PYCARD/MEFV/NOD2/STAT3/LGALS9/TYROBP/LILRA5/LILRA2	17	5.78143	5
GO:0031342	negative regulation of cell killing	12/855	35/17011	0.342857	6.82145	7.93078	6.88e-08	1.99e-06	1.6e-06	FCGR2B/PTPRC/CR1/INPP5D/TIGIT/CX3CR1/HAVCR2/HLA-E/HLA-B/NCKAP1L/LGALS9/LILRB1	12	5.70163	5
GO:0002437	inflammatory response to antigenic stimulus	17/855	72/17011	0.236111	4.69764	7.23296	7.1e-08	2.04e-06	1.65e-06	PLA2G2D/FCGR2B/FCGR2A/FCGR3A/FCGR3B/CD28/CXCR2/TREM2/HLA-E/CYSLTR1/BTK/LYN/SYK/IL2RA/NOD2/RHBDF2/HCK	17	5.69017	5
GO:0032703	negative regulation of interleukin-2 production	11/855	29/17011	0.37931	7.54672	8.11702	7.29e-08	2.08e-06	1.68e-06	LAPTM5/GBP1/PTPRC/CR1/HAVCR2/TRIM27/VSIG4/GPR174/HDAC7/NOD2/LILRB4	11	5.68142	5
GO:0050920	regulation of chemotaxis	31/855	211/17011	0.146919	2.9231	6.4663	7.56e-08	2.15e-06	1.73e-06	CSF1/CXCR2/CCR1/CCR2/P2RY12/ROBO1/CX3CR1/ROBO2/CXCL10/CSF1R/CD74/TREM2/RIPOR2/AIF1/GPSM3/TMSB4X/LYN/CYRIB/CREB3/CORO1B/PTPRO/CMKLR1/NCKAP1L/C3AR1/EFNB2/IL16/NOD2/LGALS9/FPR2/PPM1F/RAC2	31	5.6683	5
GO:0002291	T cell activation via T cell receptor contact with antigen bound to MHC molecule on antigen presenting cell	8/855	14/17011	0.571429	11.3691	8.92867	9.04e-08	2.55e-06	2.06e-06	HAVCR2/TREM2/FGL2/ITGAL/LGALS9/ICAM1/TYROBP/LILRB1	8	5.59323	5
GO:0002707	negative regulation of lymphocyte mediated immunity	16/855	65/17011	0.246154	4.89745	7.24223	9.2e-08	2.57e-06	2.07e-06	CR1L/SUSD4/FCGR2B/PTPRC/CR1/INPP5D/CD80/TIGIT/HAVCR2/HLA-E/HLA-B/NCKAP1L/NOD2/LGALS9/LILRB1/LILRB4	16	5.59041	5
GO:0032757	positive regulation of interleukin-8 production	16/855	65/17011	0.246154	4.89745	7.24223	9.2e-08	2.57e-06	2.07e-06	CD244/IL1B/MYD88/TLR2/CD74/NOD1/TLR7/TLR8/SYK/FCN1/CLEC7A/PYCARD/NOD2/STAT3/LGALS9/LILRA2	16	5.59041	5
GO:0051607	defense response to virus	40/855	320/17011	0.125	2.48699	6.17746	1.01e-07	2.8e-06	2.26e-06	GBP3/GBP1/ADAR/GBP5/AIM2/PTPRC/IL1B/IFIH1/STAT1/PLSCR1/DTX3L/MYD88/CXCL9/CXCL10/DDX60L/TLR2/IRF1/TRIM27/CGAS/TRIM31/FGL2/ZC3HAV1/TLR7/TLR8/CREB3/IFIT2/PRF1/IFIT5/RIPK3/TRAF3/PYCARD/TRIM25/ZNFX1/SAMHD1/IL12RB1/LILRB1/APOBEC3G/USP18/APOBEC3A/IFNAR2	40	5.55229	5
GO:0042100	B cell proliferation	19/855	91/17011	0.208791	4.15409	6.94006	1.02e-07	2.8e-06	2.26e-06	EPHB2/MNDA/FCGR2B/FCRL3/PTPRC/INPP5D/CD38/GAPT/CD74/SASH3/BTK/LYN/IL7/CDKN2A/MS4A1/NCKAP1L/TNFSF13B/CD300A/TYROBP	19	5.55229	5
GO:0030183	B cell differentiation	24/855	139/17011	0.172662	3.43526	6.63191	1.05e-07	2.89e-06	2.33e-06	VCAM1/FCGR2B/FCRL3/PTPRC/PIK3CD/CR1/INPP5D/ITGA4/DOCK10/BAK1/DNAJB9/BTK/IL7/SYK/SPI1/MS4A1/NCKAP1L/FLT3/TNFSF13B/ZBTB1/ADGRG3/AQP8/LYL1/NFAM1	24	5.53969	5
GO:0042130	negative regulation of T cell proliferation	17/855	74/17011	0.22973	4.57068	7.08137	1.09e-07	2.98e-06	2.41e-06	PLA2G2D/CR1/CD80/CD86/HAVCR2/RIPOR2/HLA-E/BTN2A2/GPNMB/VSIG4/CDKN2A/PDCD1LG2/IL2RA/LGALS9/LILRB2/LILRB1/LILRB4	17	5.52523	5
GO:0002283	neutrophil activation involved in immune response	9/855	19/17011	0.473684	9.42438	8.45202	1.15e-07	3.12e-06	2.52e-06	PTAFR/FCER1G/MYD88/SYK/SPI1/ITGAM/TYROBP/LILRA2/ITGB2	9	5.50582	5
GO:0002237	response to molecule of bacterial origin	43/855	361/17011	0.119114	2.36987	6.05194	1.35e-07	3.63e-06	2.93e-06	PTAFR/VCAM1/EPHB2/GBP3/GBP5/FCGR2B/S100A8/IL1B/ARID5A/CD80/CD86/CX3CR1/MYD88/CXCL9/CXCL10/TLR2/PTGER4/HAVCR2/TREM2/LY86/SOD2/BTK/LYN/LY96/CYRIB/PDCD1LG2/CARD16/IL10RA/IL18BP/EFNB2/CTSG/PYCARD/NOD2/SCIMP/LGALS9/SIRPA/E2F1/HCK/AXL/LILRB2/LILRA2/LILRB1/CSF2RB	43	5.43992	5
GO:0045582	positive regulation of T cell differentiation	22/855	121/17011	0.181818	3.61744	6.64695	1.39e-07	3.72e-06	3e-06	ITPKB/PTPRC/CR1/CD80/CD86/RHOH/CD74/HLA-DRA/BTN2A2/VNN1/SASH3/IL7/SYK/IL2RA/NCKAP1L/ZBTB1/PIK3R6/LGALS9/IL12RB1/LILRB2/LILRB4/RUNX1	22	5.42914	5
GO:0002708	positive regulation of lymphocyte mediated immunity	23/855	131/17011	0.175573	3.49317	6.58977	1.41e-07	3.76e-06	3.03e-06	CD1C/CD1E/SH2D1B/PTPRC/IL1B/ARID5A/IL18R1/CD28/TREM2/HLA-E/HLA-DRA/HLA-B/SASH3/BTK/CYRIB/ZBTB1/TP53BP1/NOD2/CD7/SECTM1/CD226/VAV1/IL12RB1	23	5.42454	5
GO:0032637	interleukin-8 production	18/855	85/17011	0.211765	4.21325	6.83196	1.75e-07	4.62e-06	3.73e-06	CD244/PTPRC/IL1B/MYD88/TLR2/CD74/NOD1/TLR7/TLR8/SYK/FCN1/CLEC7A/PYCARD/NOD2/STAT3/LGALS9/CD33/LILRA2	18	5.33498	5
GO:0032677	regulation of interleukin-8 production	18/855	85/17011	0.211765	4.21325	6.83196	1.75e-07	4.62e-06	3.73e-06	CD244/PTPRC/IL1B/MYD88/TLR2/CD74/NOD1/TLR7/TLR8/SYK/FCN1/CLEC7A/PYCARD/NOD2/STAT3/LGALS9/CD33/LILRA2	18	5.33498	5
GO:0002534	cytokine production involved in inflammatory response	15/855	60/17011	0.25	4.97398	7.09368	1.86e-07	4.81e-06	3.88e-06	EPHB2/GBP5/MYD88/TREM2/GPSM3/CLEC7A/PLD4/PYCARD/ADCY7/MEFV/NOD2/STAT3/SIRPA/LILRB4/IL17RA	15	5.31826	5
GO:0032731	positive regulation of interleukin-1 beta production	15/855	60/17011	0.25	4.97398	7.09368	1.86e-07	4.81e-06	3.88e-06	GBP5/AIM2/MYD88/NAIP/NOD1/TLR8/CLEC7A/PYCARD/MEFV/NOD2/STAT3/LGALS9/TYROBP/LILRA5/LILRA2	15	5.31826	5
GO:0038093	Fc receptor signaling pathway	15/855	60/17011	0.25	4.97398	7.09368	1.86e-07	4.81e-06	3.88e-06	FCER1G/PIGR/FCGR2B/FCGR2A/FCGR3A/FCGR3B/CD247/MYO1G/LIMK1/BTK/LYN/SYK/HCK/VAV1/CD33	15	5.31826	5
GO:1900015	regulation of cytokine production involved in inflammatory response	15/855	60/17011	0.25	4.97398	7.09368	1.86e-07	4.81e-06	3.88e-06	EPHB2/GBP5/MYD88/TREM2/GPSM3/CLEC7A/PLD4/PYCARD/ADCY7/MEFV/NOD2/STAT3/SIRPA/LILRB4/IL17RA	15	5.31826	5
GO:0002887	negative regulation of myeloid leukocyte mediated immunity	7/855	11/17011	0.636364	12.661	8.89974	2.19e-07	5.59e-06	4.51e-06	FCGR2B/CD84/CCR2/CX3CR1/SPI1/CD300A/LGALS9	7	5.25268	5
GO:0140105	interleukin-10-mediated signaling pathway	7/855	11/17011	0.636364	12.661	8.89974	2.19e-07	5.59e-06	4.51e-06	IL10RA/STAT3/LILRB2/LILRA2/LILRA1/LILRB1/LILRB4	7	5.25268	5
GO:0032496	response to lipopolysaccharide	41/855	342/17011	0.119883	2.38518	5.95297	2.21e-07	5.63e-06	4.54e-06	PTAFR/VCAM1/EPHB2/GBP3/GBP5/S100A8/IL1B/ARID5A/CD80/CD86/CX3CR1/MYD88/CXCL9/CXCL10/TLR2/PTGER4/HAVCR2/TREM2/LY86/SOD2/BTK/LYN/LY96/PDCD1LG2/CARD16/IL10RA/IL18BP/EFNB2/CTSG/PYCARD/NOD2/SCIMP/LGALS9/SIRPA/E2F1/HCK/AXL/LILRB2/LILRA2/LILRB1/CSF2RB	41	5.24976	5
GO:0001911	negative regulation of leukocyte mediated cytotoxicity	11/855	32/17011	0.34375	6.83922	7.60575	2.37e-07	5.99e-06	4.83e-06	FCGR2B/PTPRC/INPP5D/TIGIT/CX3CR1/HAVCR2/HLA-E/HLA-B/NCKAP1L/LGALS9/LILRB1	11	5.22268	5
GO:0071675	regulation of mononuclear cell migration	24/855	145/17011	0.165517	3.29312	6.37929	2.39e-07	6.01e-06	4.85e-06	CSF1/ITGA4/CCR1/CCR2/P2RY12/CX3CR1/CXCL10/STK10/CSF1R/TREM2/RIPOR2/AIF1/MSN/LYN/CREB3/CMKLR1/C3AR1/LRCH1/RIPK3/PYCARD/CORO1A/LGALS9/FPR2/IL27RA	24	5.22109	5
GO:0006911	phagocytosis, engulfment	13/855	46/17011	0.282609	5.62276	7.22223	2.59e-07	6.49e-06	5.23e-06	FCGR2B/MARCO/TIMD4/TREM2/AIF1/MSR1/BIN2/NCKAP1L/ITGAM/ALOX15/CD300A/SH3BP1/ITGB2	13	5.18796	5
GO:0046632	alpha-beta T cell differentiation	23/855	137/17011	0.167883	3.34019	6.3266	3.26e-07	8.13e-06	6.55e-06	PLA2G2D/LY9/ITPKB/SEMA4A/LOXL3/IL18R1/CD80/CD86/EOMES/PTGER4/IRF1/HLA-DRA/SASH3/SYK/ENTPD7/NCKAP1L/STAT3/LGALS9/SOCS3/IL12RB1/LILRB4/RUNX1/ICOSLG	23	5.0901	5
GO:0097028	dendritic cell differentiation	13/855	47/17011	0.276596	5.50312	7.11159	3.42e-07	8.47e-06	6.83e-06	FCGR2B/TREM2/HLA-B/LYN/BATF2/CLEC12A/FLT3/LGALS9/ZBTB46/AXL/LILRB2/LILRB1/TRPM2	13	5.07207	5
GO:0098883	synapse pruning	8/855	16/17011	0.5	9.94795	8.23742	3.54e-07	8.73e-06	7.04e-06	C1QA/C1QC/C1QB/CX3CR1/TREM2/KCNK13/ITGAM/SARM1	8	5.05902	5
GO:0050728	negative regulation of inflammatory response	26/855	170/17011	0.152941	3.0429	6.15824	3.8e-07	9.32e-06	7.51e-06	TNFAIP8L2/FCGR2B/PTPRC/PTGER4/TREM2/AOAH/ELF4/TMSB4X/LYN/PBK/SYK/IL10RA/IL2RA/CLEC12A/LRFN5/MEFV/NOD2/CDH5/RHBDF2/STAT3/SOCS3/GRN/SIRPA/HCK/FPR2/SIGLEC10	26	5.03074	5
GO:0007015	actin filament organization	49/855	454/17011	0.10793	2.14736	5.70037	3.84e-07	9.38e-06	7.57e-06	TAGLN2/ARPC5/ARHGEF2/CCDC88A/MYO7B/CAPG/WIPF1/PLEK/TWF2/RHOH/PTGER4/TRIM27/MARCKS/AIF1/MYO1G/LIMK1/CCL24/ARPC1B/TMSB4X/WAS/CYRIB/CORO1B/MICAL2/WASHC2A/NCKAP1L/ARPC3/LCP1/ACTN1/GPR65/MYO1E/SPTBN5/TMOD2/COTL1/PYCARD/FHOD1/CARMIL2/CORO1A/LIMD2/ALOX15/PPP1R9B/ARHGAP28/SPIRE1/PREX1/HCK/MYO1F/GMFG/PPM1F/SH3BP1/RAC2	49	5.02774	5
GO:0007264	small GTPase-mediated signal transduction	51/855	482/17011	0.105809	2.10517	5.66235	4.09e-07	9.95e-06	8.02e-06	CSF1/MFN2/RGL1/ARHGAP30/EPHB2/ITPKB/ARHGEF2/RALB/CCDC88A/DOK1/DOCK10/ARHGAP31/ARHGEF3/ECT2/ROBO1/CCNA2/RHOH/DOK3/FAM13B/DOCK2/RIPOR2/AIF1/TAGAP/FGD2/LIMK1/PIK3CG/RASA4B/WAS/ARHGAP4/DOK2/CYRIB/SH2D3C/CDKN2A/RAB39A/NUCB2/ARHGDIB/RACGAP1/RAP2A/RASA3/ARHGAP28/PREX1/STMN3/RGS19/TGM2/VAV1/ARHGAP45/MYO9B/GMIP/SH3BP1/CYTH4/RAC2	51	5.00227	5
GO:0032722	positive regulation of chemokine production	16/855	72/17011	0.222222	4.42131	6.69242	4.2e-07	1.02e-05	8.19e-06	IL1B/MYD88/TLR2/CSF1R/CD74/HAVCR2/AIF1/TLR7/IL7/SYK/CLEC7A/PYCARD/NOD2/LGALS9/HMOX1/IL17RA	16	4.9934	5
GO:0001913	T cell mediated cytotoxicity	14/855	56/17011	0.25	4.97398	6.85234	4.76e-07	1.15e-05	9.24e-06	CD1C/CD1E/FCGR2B/PTPRC/HLA-E/HLA-DRA/HLA-B/CYRIB/CTSC/PRF1/NCKAP1L/RIPK3/IL12RB1/LILRB1	14	4.94097	5
GO:0032733	positive regulation of interleukin-10 production	12/855	41/17011	0.292683	5.82319	7.11302	4.92e-07	1.18e-05	9.51e-06	CD28/TIGIT/TLR2/TREM2/SASH3/SYK/CLEC7A/PYCARD/NOD2/STAT3/LGALS9/LILRA5	12	4.92851	5
GO:0072676	lymphocyte migration	20/855	110/17011	0.181818	3.61744	6.33556	5.1e-07	1.22e-05	9.8e-06	PIK3CD/ITGA4/CCR2/CXCL10/CXCL11/STK10/RIPOR2/AIF1/MYO1G/PIK3CG/MSN/RET/ITGB7/LRCH1/RIPK3/PYCARD/ITGAL/CORO1A/ICAM1/IL27RA	20	4.91525	5
GO:0046635	positive regulation of alpha-beta T cell activation	16/855	73/17011	0.219178	4.36075	6.61964	5.13e-07	1.22e-05	9.81e-06	ITPKB/PTPRC/CD28/CD80/CCR2/CD86/HLA-E/HLA-DRA/SASH3/SYK/NCKAP1L/LGALS9/IL12RB1/EBI3/LILRB4/RUNX1	16	4.91496	5
GO:0071222	cellular response to lipopolysaccharide	30/855	218/17011	0.137615	2.73797	5.9412	5.21e-07	1.23e-05	9.91e-06	PTAFR/EPHB2/GBP3/GBP5/IL1B/ARID5A/CD80/CD86/CX3CR1/MYD88/CXCL9/CXCL10/TLR2/HAVCR2/LY86/LYN/LY96/PDCD1LG2/CARD16/EFNB2/CTSG/PYCARD/NOD2/SCIMP/SIRPA/HCK/AXL/LILRB2/LILRA2/LILRB1	30	4.91045	5
GO:0046634	regulation of alpha-beta T cell activation	21/855	121/17011	0.173554	3.45301	6.22939	5.97e-07	1.4e-05	1.13e-05	ITPKB/PTPRC/LOXL3/CD28/CD80/CCR2/CD86/IRF1/HLA-E/HLA-DRA/SASH3/SYK/IL2RA/NCKAP1L/CD300A/LGALS9/IL12RB1/EBI3/LILRB1/LILRB4/RUNX1	21	4.85332	5
GO:0030865	cortical cytoskeleton organization	14/855	57/17011	0.245614	4.88671	6.76164	6.02e-07	1.41e-05	1.14e-05	FMNL2/PLEK/ECT2/EPB41L2/ANLN/TLN1/NCKAP1L/FMNL3/RACGAP1/LCP1/FHOD1/EPB41L3/KCNC3/RAC2	14	4.85158	5
GO:0002679	respiratory burst involved in defense response	8/855	17/17011	0.470588	9.36278	7.93589	6.39e-07	1.48e-05	1.19e-05	S100A9/PIK3CD/TREM2/NCF1/PIK3CG/CYBC1/GRN/HCK	8	4.83002	5
GO:0030889	negative regulation of B cell proliferation	8/855	17/17011	0.470588	9.36278	7.93589	6.39e-07	1.48e-05	1.19e-05	MNDA/FCGR2B/INPP5D/BTK/LYN/CDKN2A/CD300A/TYROBP	8	4.83002	5
GO:0019886	antigen processing and presentation of exogenous peptide antigen via MHC class II	10/855	29/17011	0.344828	6.86066	7.2664	8.17e-07	1.87e-05	1.51e-05	FCER1G/CTSS/FCGR2B/CD74/HLA-DQA2/HLA-DRA/HLA-DOA/HLA-DPB1/HLA-DPA1/IFI30	10	4.7273	5
GO:0007249	canonical NF-kappaB signal transduction	37/855	308/17011	0.12013	2.39009	5.66357	8.17e-07	1.87e-05	1.51e-05	IL1B/CASP10/STAT1/ECT2/CX3CR1/MYD88/EDNRA/RHOH/TLR2/CD74/TREM2/LTB/ESR1/NOD1/ZC3HAV1/TLR7/PRDX4/TLR8/TMSB4X/CARD16/IFIT5/CLEC7A/TRAF3/AJUBA/PYCARD/PRKCB/NOD2/SECTM1/STAT3/TRIM25/LGALS9/TMC8/FLOT2/SIRPA/SLC44A2/LILRB4/HMOX1	37	4.7273	5
GO:0002820	negative regulation of adaptive immune response	15/855	67/17011	0.223881	4.45431	6.51716	8.7e-07	1.98e-05	1.6e-05	CR1L/SUSD4/FCGR2B/PTPRC/CR1/LOXL3/CD80/HAVCR2/TRIM27/NCKAP1L/NOD2/ALOX15/IL27RA/LILRB1/LILRB4	15	4.70235	5
GO:0048872	homeostasis of number of cells	39/855	335/17011	0.116418	2.31624	5.59732	9.22e-07	2.1e-05	1.69e-05	CSF1/ADAR/AKT3/ITPKB/AIM2/PIK3CD/INPP5D/CXCR2/DOCK10/STAT1/CCR2/CX3CR1/GAPT/CD74/BAK1/IKZF1/GPR174/SASH3/BTK/G6PD/LYN/IL7/SIT1/SPI1/KCNQ1/IL2RA/NCKAP1L/RACGAP1/FLT3/TNFSF13B/RIPK3/CORO1A/NOD2/STAT3/LGALS9/AXL/HMOX1/LGALS2/RAC2	39	4.67876	5
GO:0043303	mast cell degranulation	13/855	51/17011	0.254902	5.07151	6.69878	9.6e-07	2.16e-05	1.74e-05	CD84/PIK3CD/LAT2/PIK3CG/BTK/LYN/SYK/GAB2/MILR1/CD300A/LGALS9/ADGRE2/RAC2	13	4.6656	5
GO:1904645	response to amyloid-beta	13/855	51/17011	0.254902	5.07151	6.69878	9.6e-07	2.16e-05	1.74e-05	VCAM1/EPHB2/FCGR2B/ITGA4/TREM2/SYK/CASP4/LRP1/SNX6/ABCC1/ICAM1/FPR2/TYROBP	13	4.6656	5
GO:0043301	negative regulation of leukocyte degranulation	7/855	13/17011	0.538462	10.7132	8.0594	1.04e-06	2.3e-05	1.86e-05	FCGR2B/CD84/CCR2/SPI1/NCKAP1L/CD300A/LGALS9	7	4.63797	5
GO:0070486	leukocyte aggregation	7/855	13/17011	0.538462	10.7132	8.0594	1.04e-06	2.3e-05	1.86e-05	S100A9/S100A8/IL1B/STK10/MSN/CD44/RAC2	7	4.63797	5
GO:2001198	regulation of dendritic cell differentiation	7/855	13/17011	0.538462	10.7132	8.0594	1.04e-06	2.3e-05	1.86e-05	FCGR2B/HLA-B/CLEC12A/LGALS9/ZBTB46/LILRB2/LILRB1	7	4.63797	5
GO:0050921	positive regulation of chemotaxis	23/855	146/17011	0.157534	3.13429	5.95805	1.04e-06	2.3e-05	1.86e-05	CSF1/CXCR2/CCR1/CCR2/P2RY12/CX3CR1/CXCL10/CSF1R/CD74/TREM2/RIPOR2/AIF1/GPSM3/TMSB4X/CREB3/CMKLR1/NCKAP1L/C3AR1/IL16/LGALS9/FPR2/PPM1F/RAC2	23	4.63797	5
GO:0009615	response to virus	45/855	416/17011	0.108173	2.1522	5.47337	1.08e-06	2.38e-05	1.92e-05	GBP3/GBP1/ADAR/GBP5/AIM2/PTPRC/IL1B/IFIH1/STAT1/PLSCR1/DTX3L/MYD88/CXCL9/CXCL10/DDX60L/TLR2/IRF1/CCT5/TRIM27/CGAS/TRIM31/FGL2/ZC3HAV1/TLR7/TLR8/CREB3/IFIT2/PRF1/IFIT5/RIPK3/TRAF3/PYCARD/TRIM25/LGALS9/ZNFX1/SAMHD1/IL12RB1/POU2F2/LILRB1/APOBEC3G/MAPK11/IL17RA/USP18/APOBEC3A/IFNAR2	45	4.62415	5
GO:0002690	positive regulation of leukocyte chemotaxis	18/855	96/17011	0.1875	3.73048	6.17174	1.18e-06	2.58e-05	2.08e-05	CSF1/CXCR2/CCR1/CCR2/CX3CR1/CXCL10/CSF1R/CD74/RIPOR2/AIF1/GPSM3/CREB3/CMKLR1/NCKAP1L/C3AR1/LGALS9/FPR2/RAC2	18	4.58811	5
GO:0062207	regulation of pattern recognition receptor signaling pathway	26/855	181/17011	0.143646	2.85798	5.78103	1.3e-06	2.84e-05	2.29e-05	PPT1/GBP5/FCRL3/S100A9/S100A8/MYD88/IRF1/TREM2/CGAS/TRIM31/ESR1/ZC3HAV1/TASL/BTK/LYN/HSPA8/SLC15A3/KCNK13/CYBA/MEFV/NOD2/AURKB/SARM1/CD300A/MARK4/LILRA2	26	4.54699	5
GO:0043122	regulation of canonical NF-kappaB signal transduction	35/855	290/17011	0.12069	2.40123	5.53663	1.45e-06	3.14e-05	2.54e-05	IL1B/CASP10/STAT1/ECT2/CX3CR1/MYD88/EDNRA/RHOH/CD74/TREM2/LTB/ESR1/NOD1/ZC3HAV1/TLR7/TLR8/TMSB4X/CARD16/IFIT5/CLEC7A/TRAF3/AJUBA/PYCARD/PRKCB/NOD2/SECTM1/STAT3/TRIM25/LGALS9/TMC8/FLOT2/SIRPA/SLC44A2/LILRB4/HMOX1	35	4.50248	5
GO:0002228	natural killer cell mediated immunity	17/855	88/17011	0.193182	3.84353	6.15217	1.51e-06	3.26e-05	2.63e-05	SH2D1B/FCGR3A/INPP5D/TIGIT/HAVCR2/CALHM6/HLA-E/HLA-B/KLRB1/GZMB/CORO1A/PIK3R6/LGALS9/CD226/VAV1/NKG7/LILRB1	17	4.48732	5
GO:0002711	positive regulation of T cell mediated immunity	15/855	70/17011	0.214286	4.26341	6.29389	1.58e-06	3.39e-05	2.73e-05	CD1C/CD1E/PTPRC/IL1B/ARID5A/IL18R1/HLA-E/HLA-DRA/HLA-B/SASH3/CYRIB/ZBTB1/CD7/SECTM1/IL12RB1	15	4.47011	5
GO:0002224	toll-like receptor signaling pathway	16/855	79/17011	0.202532	4.02955	6.20878	1.58e-06	3.39e-05	2.73e-05	CTSS/S100A9/S100A8/MYD88/TLR2/IRF1/ESR1/TLR7/TASL/BTK/TLR8/LY96/TRAF3/SARM1/CD300A/SCIMP	16	4.47011	5
GO:0002753	cytoplasmic pattern recognition receptor signaling pathway	26/855	184/17011	0.141304	2.81138	5.68307	1.79e-06	3.81e-05	3.07e-05	PPT1/GBP5/FCRL3/IFIH1/MYD88/HAVCR2/TREM2/CGAS/TRIM31/NOD1/ZC3HAV1/TLR7/TASL/BTK/TLR8/HSPA8/SLC15A3/LACC1/KCNK13/PYCARD/MEFV/NOD2/AURKB/TRIM25/SCIMP/MARK4	26	4.41929	5
GO:0002260	lymphocyte homeostasis	16/855	80/17011	0.2	3.97918	6.14425	1.89e-06	4e-05	3.23e-05	AIM2/DOCK10/GAPT/CD74/BAK1/GPR174/SASH3/LYN/SIT1/IL2RA/NCKAP1L/TNFSF13B/RIPK3/CORO1A/LGALS9/LGALS2	16	4.39746	5
GO:0002279	mast cell activation involved in immune response	13/855	54/17011	0.240741	4.78976	6.41655	1.94e-06	4.09e-05	3.3e-05	CD84/PIK3CD/LAT2/PIK3CG/BTK/LYN/SYK/GAB2/MILR1/CD300A/LGALS9/ADGRE2/RAC2	13	4.38866	5
GO:0002448	mast cell mediated immunity	13/855	54/17011	0.240741	4.78976	6.41655	1.94e-06	4.09e-05	3.3e-05	CD84/PIK3CD/LAT2/PIK3CG/BTK/LYN/SYK/GAB2/MILR1/CD300A/LGALS9/ADGRE2/RAC2	13	4.38866	5
GO:0002430	complement receptor mediated signaling pathway	7/855	14/17011	0.5	9.94795	7.70495	1.99e-06	4.17e-05	3.36e-05	CR1/CMKLR1/C3AR1/ITGAM/FPR2/FPR3/FPR1	7	4.37989	5
GO:0019722	calcium-mediated signaling	30/855	233/17011	0.128755	2.5617	5.52173	2.15e-06	4.48e-05	3.62e-05	GBP1/PTPRC/FCGR3A/NMUR1/CXCR1/CXCR2/SLC8A1/PLEK/CCR1/CCR2/ITPR1/P2RY12/CX3CR1/XCR1/TREM2/LAT2/CLIC2/BTK/SYK/TBC1D10C/CLEC7A/CMKLR1/AVPR1A/C3AR1/SLC24A4/PPP1R9B/SLA2/FPR2/NFAM1/TRPM2	30	4.34826	5
GO:0061900	glial cell activation	13/855	55/17011	0.236364	4.70267	6.32707	2.43e-06	5.04e-05	4.07e-05	C1QA/PTPRC/IL1B/CX3CR1/TLR2/TREM2/AIF1/CTSC/LRP1/ITGAM/GRN/TYROBP/ITGB2	13	4.29739	5
GO:0001914	regulation of T cell mediated cytotoxicity	12/855	47/17011	0.255319	5.07981	6.44307	2.46e-06	5.1e-05	4.11e-05	CD1C/CD1E/FCGR2B/PTPRC/HLA-E/HLA-DRA/HLA-B/CYRIB/NCKAP1L/RIPK3/IL12RB1/LILRB1	12	4.29232	5
GO:0035710	CD4-positive, alpha-beta T cell activation	21/855	132/17011	0.159091	3.16526	5.74502	2.59e-06	5.33e-05	4.3e-05	PLA2G2D/LY9/SEMA4A/LOXL3/IL18R1/CD28/CD80/CD86/PTGER4/HLA-DRA/SASH3/IL2RA/ENTPD7/NCKAP1L/STAT3/LGALS9/SOCS3/IL12RB1/NKG7/RUNX1/ICOSLG	21	4.27335	5
GO:0002468	dendritic cell antigen processing and presentation	7/855	15/17011	0.466667	9.28476	7.38449	3.57e-06	7.32e-05	5.9e-05	FCGR2B/CD74/HLA-DRA/NOD1/FGL2/MPEG1/NOD2	7	4.13539	5
GO:0042088	T-helper 1 type immune response	12/855	49/17011	0.244898	4.87247	6.24476	3.97e-06	8.11e-05	6.54e-05	PLA2G4A/SEMA4A/IL1B/ARID5A/IL18R1/CD80/CCR2/HAVCR2/IL18BP/IL12RB1/IL27RA/EBI3	12	4.09118	5
GO:0002431	Fc receptor mediated stimulatory signaling pathway	10/855	34/17011	0.294118	5.85174	6.5144	4.25e-06	8.65e-05	6.98e-05	FCER1G/PTPRC/PLSCR1/MYO1G/LIMK1/LYN/SYK/CD226/HCK/VAV1	10	4.06305	5
GO:0071677	positive regulation of mononuclear cell migration	17/855	95/17011	0.178947	3.56032	5.75673	4.53e-06	9.18e-05	7.4e-05	CSF1/ITGA4/CCR1/CCR2/P2RY12/CX3CR1/CXCL10/CSF1R/TREM2/AIF1/CREB3/CMKLR1/C3AR1/PYCARD/CORO1A/LGALS9/FPR2	17	4.03737	5
GO:0002688	regulation of leukocyte chemotaxis	20/855	126/17011	0.15873	3.15808	5.59333	4.62e-06	9.32e-05	7.51e-05	CSF1/CXCR2/CCR1/CCR2/CX3CR1/CXCL10/CSF1R/CD74/RIPOR2/AIF1/GPSM3/LYN/CREB3/CMKLR1/NCKAP1L/C3AR1/NOD2/LGALS9/FPR2/RAC2	20	4.03073	5
GO:0051090	regulation of DNA-binding transcription factor activity	36/855	319/17011	0.112853	2.24531	5.16518	4.94e-06	9.91e-05	8e-05	TMIGD3/AIM2/ARHGEF2/S100A9/S100A8/IL1B/IL18R1/EOMES/MYD88/TLR2/HAVCR2/TRIM27/TRIM31/ESR1/PIM1/NOD1/FZD1/BTK/SYK/CDKN2A/TRIM14/SPI1/CARD16/CLEC7A/CMKLR1/RIPK3/TRAF3/TP53BP1/PYCARD/ADGRG3/NOD2/TRIM25/LGALS9/FZD2/FOXS1/HCK	36	4.00372	5
GO:1902106	negative regulation of leukocyte differentiation	19/855	116/17011	0.163793	3.25881	5.61563	4.95e-06	9.91e-05	8e-05	FCGR2B/GPR137B/C1QC/CR1/INPP5D/LOXL3/IRF1/CD74/FGL2/LYN/CDKN2A/DTX1/CLEC12A/GPR68/ZBTB46/LILRB3/LILRB1/LILRB4/RUNX1	19	4.00372	5
GO:0002269	leukocyte activation involved in inflammatory response	12/855	50/17011	0.24	4.77502	6.1496	4.98e-06	9.93e-05	8.01e-05	C1QA/PTPRC/CX3CR1/MYD88/TLR2/TREM2/AIF1/CTSC/ITGAM/GRN/TYROBP/ITGB2	12	4.00291	5
GO:0050871	positive regulation of B cell activation	16/855	86/17011	0.186047	3.70156	5.77788	5.1e-06	0.0001012	8.16e-05	EPHB2/FCRL3/PTPRC/INPP5D/CD28/CD38/CD74/SASH3/BTK/IL7/SYK/SPI1/NCKAP1L/TNFSF13B/TP53BP1/NOD2	16	3.99482	5
GO:0043367	CD4-positive, alpha-beta T cell differentiation	18/855	106/17011	0.169811	3.37855	5.65101	5.18e-06	0.000102457	8.26e-05	PLA2G2D/LY9/SEMA4A/LOXL3/IL18R1/CD80/CD86/PTGER4/HLA-DRA/SASH3/ENTPD7/NCKAP1L/STAT3/LGALS9/SOCS3/IL12RB1/RUNX1/ICOSLG	18	3.98946	5
GO:0002292	T cell differentiation involved in immune response	17/855	96/17011	0.177083	3.52323	5.70329	5.25e-06	0.000103358	8.34e-05	LY9/FCER1G/SEMA4A/LOXL3/IL18R1/CD80/CD86/EOMES/PTGER4/HLA-DRA/FGL2/ENTPD7/STAT3/LGALS9/SOCS3/IL12RB1/ICOSLG	17	3.98566	5
GO:0043254	regulation of protein-containing complex assembly	44/855	428/17011	0.102804	2.04537	5.03883	5.43e-06	0.000106557	8.59e-05	GBP5/ARPC5/RALB/PREB/CAPG/PLEK/TWF2/P2RY12/MYD88/PTGER4/TREM2/TRIM31/BAK1/CCL24/BTK/MSN/CYRIB/SYK/HSPA5/HSPA8/CLEC7A/NCKAP1L/ARPC3/LCP1/KCNK13/WARS1/AJUBA/BMF/SPTBN5/TMOD2/COTL1/PYCARD/CARMIL2/CORO1A/MEFV/CDH5/ALOX15/TMC8/CDK5R1/ARHGAP28/HAUS1/PREX1/HCK/MARK4	44	3.97242	5
GO:0002715	regulation of natural killer cell mediated immunity	13/855	59/17011	0.220339	4.38384	5.98955	5.62e-06	0.000109702	8.85e-05	SH2D1B/INPP5D/TIGIT/HAVCR2/CALHM6/HLA-E/HLA-B/KLRB1/PIK3R6/LGALS9/CD226/VAV1/LILRB1	13	3.95979	5
GO:0042554	superoxide anion generation	11/855	43/17011	0.255814	5.08965	6.17694	6.35e-06	0.000123499	9.96e-05	NCF2/SOD2/NCF1/CYBB/SYK/CLEC7A/ITGAM/CYBA/FPR2/TYROBP/ITGB2	11	3.90834	5
GO:0002377	immunoglobulin production	18/855	108/17011	0.166667	3.31598	5.55436	6.8e-06	0.000131805	0.000106301	EPHB2/FCGR2B/FCRL3/PTPRC/CR1/SANBR/CD28/POLQ/CD86/HLA-E/CGAS/DNAJB9/CYREN/SASH3/BTK/TP53BP1/SAMHD1/IL27RA	18	3.88007	5
GO:1990868	response to chemokine	16/855	88/17011	0.181818	3.61744	5.66301	6.95e-06	0.000133391	0.00010758	CXCR1/CXCR2/CCR1/CCR2/ROBO1/CX3CR1/XCR1/CXCL9/CXCL10/CXCL11/TREM2/RIPOR2/CCL24/LYN/CMKLR1/LRCH1	16	3.87487	5
GO:1990869	cellular response to chemokine	16/855	88/17011	0.181818	3.61744	5.66301	6.95e-06	0.000133391	0.00010758	CXCR1/CXCR2/CCR1/CCR2/ROBO1/CX3CR1/XCR1/CXCL9/CXCL10/CXCL11/TREM2/RIPOR2/CCL24/LYN/CMKLR1/LRCH1	16	3.87487	5
GO:0008154	actin polymerization or depolymerization	25/855	186/17011	0.134409	2.67418	5.28141	6.96e-06	0.000133391	0.00010758	ARPC5/CAPG/WIPF1/PLEK/TWF2/AIF1/CCL24/WAS/CYRIB/MICAL2/NCKAP1L/ARPC3/SPTBN5/TMOD2/COTL1/PYCARD/CARMIL2/CORO1A/ALOX15/PPP1R9B/ARHGAP28/SPIRE1/PREX1/HCK/SH3BP1	25	3.87487	5
GO:0050792	regulation of viral process	21/855	141/17011	0.148936	2.96322	5.38504	7.54e-06	0.000143845	0.000116011	ADAR/CD28/IFIH1/STAT1/PLSCR1/CD74/TRIM27/TRIM31/ZC3HAV1/TRIM14/TMPRSS4/IFIT5/TOP2A/HEXIM1/TRIM25/LGALS9/ZNFX1/AXL/CD209/APOBEC3G/APOBEC3A	21	3.8421	5
GO:0002861	regulation of inflammatory response to antigenic stimulus	11/855	44/17011	0.25	4.97398	6.0718	8.08e-06	0.00015298	0.000123379	PLA2G2D/FCGR2B/CD28/TREM2/HLA-E/BTK/LYN/SYK/NOD2/RHBDF2/HCK	11	3.81536	5
GO:0032735	positive regulation of interleukin-12 production	11/855	44/17011	0.25	4.97398	6.0718	8.08e-06	0.00015298	0.000123379	LAPTM5/TLR2/IRF1/LTB/SYK/CLEC7A/IL16/NOD2/SCIMP/LGALS9/MAPK11	11	3.81536	5
GO:0031343	positive regulation of cell killing	14/855	70/17011	0.2	3.97918	5.74572	8.23e-06	0.000154591	0.000124678	CD1C/CD1E/PTPRC/HLA-E/HLA-DRA/HLA-B/CYRIB/SPI1/PRF1/ITGAM/CD226/VAV1/IL12RB1/TYROBP	14	3.81082	5
GO:0050854	regulation of antigen receptor-mediated signaling pathway	14/855	70/17011	0.2	3.97918	5.74572	8.23e-06	0.000154591	0.000124678	LAPTM5/GBP1/FCGR2B/FCRL3/PTPRC/BTN2A2/LYN/CMTM3/CD300A/CD226/SLA2/LILRB4/NFAM1/UBASH3A	14	3.81082	5
GO:0002832	negative regulation of response to biotic stimulus	20/855	131/17011	0.152672	3.03754	5.38548	8.45e-06	0.00015821	0.000127596	ADAR/SUSD4/CR1/INPP5D/TIGIT/HAVCR2/HLA-E/PIM1/HLA-B/FGL2/VSIG4/CARD16/AURKB/LGALS9/GRN/SIRPA/SAMHD1/LILRA2/LILRB1/USP18	20	3.80077	5
GO:0045807	positive regulation of endocytosis	22/855	154/17011	0.142857	2.84227	5.28314	9.16e-06	0.000170836	0.00013778	FCER1G/PPT1/SGIP1/FCGR2B/PTPRC/FCGR2A/DOCK2/TREM2/BTK/SYK/FCN1/CLEC7A/LRP1/NCKAP1L/PYCARD/CYBA/NOD2/SIRPB1/SIRPA/AXL/FPR2/IL2RB	22	3.76742	5
GO:0071887	leukocyte apoptotic process	19/855	121/17011	0.157025	3.12415	5.39425	9.33e-06	0.000172574	0.000139181	ITPKB/PIK3CD/CXCR2/CD74/PTCRA/BAK1/GIMAP8/BTK/LYN/CDKN2A/IL2RA/RIPK3/PLEKHO2/NOD2/AURKB/LGALS9/AXL/LILRB1/CHEK2	19	3.76303	5
GO:1903707	negative regulation of hemopoiesis	19/855	121/17011	0.157025	3.12415	5.39425	9.33e-06	0.000172574	0.000139181	FCGR2B/GPR137B/C1QC/CR1/INPP5D/LOXL3/IRF1/CD74/FGL2/LYN/CDKN2A/DTX1/CLEC12A/GPR68/ZBTB46/LILRB3/LILRB1/LILRB4/RUNX1	19	3.76303	5
GO:0002923	regulation of humoral immune response mediated by circulating immunoglobulin	7/855	17/17011	0.411765	8.19243	6.82528	9.87e-06	0.000181862	0.000146672	CR1L/SUSD4/FCGR2B/PTPRC/CR1/TREM2/NOD2	7	3.74026	5
GO:0002712	regulation of B cell mediated immunity	13/855	62/17011	0.209677	4.17172	5.75556	1e-05	0.000182677	0.000147329	CR1L/SUSD4/FCGR2B/PTPRC/CR1/CD28/TREM2/HLA-E/BTK/TP53BP1/NOD2/CD226/IL27RA	13	3.73832	5
GO:0002823	negative regulation of adaptive immune response based on somatic recombination of immune receptors built from immunoglobulin superfamily domains	13/855	62/17011	0.209677	4.17172	5.75556	1e-05	0.000182677	0.000147329	CR1L/SUSD4/FCGR2B/PTPRC/CR1/LOXL3/CD80/HAVCR2/NCKAP1L/NOD2/IL27RA/LILRB1/LILRB4	13	3.73832	5
GO:0002889	regulation of immunoglobulin mediated immune response	13/855	62/17011	0.209677	4.17172	5.75556	1e-05	0.000182677	0.000147329	CR1L/SUSD4/FCGR2B/PTPRC/CR1/CD28/TREM2/HLA-E/BTK/TP53BP1/NOD2/CD226/IL27RA	13	3.73832	5
GO:0007204	positive regulation of cytosolic calcium ion concentration	23/855	168/17011	0.136905	2.72384	5.16549	1.18e-05	0.000214859	0.000173284	CXCR1/CXCR2/SLC8A1/CCR1/CCR2/CX3CR1/ADCY5/XCR1/EDNRA/CD38/PTGER4/SPINK1/ESR1/BAK1/PIK3CG/CYSLTR1/TRPC6/CMKLR1/AVPR1A/C3AR1/FPR2/FPR3/FPR1	23	3.66785	5
GO:0046633	alpha-beta T cell proliferation	11/855	46/17011	0.23913	4.75772	5.87076	1.28e-05	0.000231898	0.000187026	PTPRC/CD28/CCR2/IRF1/DOCK2/HLA-E/ELF4/SYK/IL2RA/LGALS9/EBI3	11	3.6347	5
GO:0042267	natural killer cell mediated cytotoxicity	15/855	83/17011	0.180723	3.59565	5.45318	1.44e-05	0.000259149	0.000209004	FCGR3A/INPP5D/TIGIT/HAVCR2/HLA-E/HLA-B/KLRB1/GZMB/CORO1A/PIK3R6/LGALS9/CD226/VAV1/NKG7/LILRB1	15	3.58645	5
GO:0032720	negative regulation of tumor necrosis factor production	13/855	64/17011	0.203125	4.04136	5.60763	1.44e-05	0.000259149	0.000209004	HAVCR2/TRIM27/TREM2/GPNMB/ELF4/NOD2/LGALS9/SIRPA/AXL/IL27RA/CD33/LILRB1/LILRB4	13	3.58645	5
GO:0002825	regulation of T-helper 1 type immune response	9/855	31/17011	0.290323	5.77623	6.12302	1.45e-05	0.000259149	0.000209004	PLA2G4A/IL1B/ARID5A/IL18R1/CD80/CCR2/HAVCR2/IL12RB1/IL27RA	9	3.58645	5
GO:0150146	cell junction disassembly	9/855	31/17011	0.290323	5.77623	6.12302	1.45e-05	0.000259149	0.000209004	C1QA/C1QC/C1QB/IL1B/CX3CR1/TREM2/KCNK13/ITGAM/SARM1	9	3.58645	5
GO:0002827	positive regulation of T-helper 1 type immune response	7/855	18/17011	0.388889	7.7373	6.57893	1.54e-05	0.000273351	0.000220458	PLA2G4A/IL1B/ARID5A/IL18R1/CCR2/IL12RB1/IL27RA	7	3.56328	5
GO:0032695	negative regulation of interleukin-12 production	7/855	18/17011	0.388889	7.7373	6.57893	1.54e-05	0.000273351	0.000220458	TIGIT/TLR8/CMKLR1/MEFV/NOD2/LILRA5/LILRB1	7	3.56328	5
GO:0001774	microglial cell activation	11/855	47/17011	0.234043	4.65649	5.77454	1.6e-05	0.000281825	0.000227292	C1QA/PTPRC/CX3CR1/TLR2/TREM2/AIF1/CTSC/ITGAM/GRN/TYROBP/ITGB2	11	3.55002	5
GO:0070269	pyroptotic inflammatory response	10/855	39/17011	0.25641	5.10151	5.899	1.64e-05	0.00028794	0.000232224	GBP3/GBP1/GBP5/AIM2/NAIP/TREM2/CASP4/GZMB/PYCARD/MEFV	10	3.5407	5
GO:0002573	myeloid leukocyte differentiation	29/855	245/17011	0.118367	2.35503	4.91455	1.65e-05	0.000288521	0.000232692	CSF1/CD101/GPR137B/C1QC/PIK3CD/INPP5D/NRROS/CCR1/MYD88/TLR2/CSF1R/CD74/TREM2/GAB3/LYN/BATF2/SPI1/UCP2/GAB2/PDE1B/GPR68/LRRK1/ZBTB46/TYROBP/LILRB3/OSCAR/LILRB1/LILRB4/RUNX1	29	3.53982	5
GO:0030100	regulation of endocytosis	33/855	297/17011	0.111111	2.21066	4.84203	1.68e-05	0.000292521	0.000235918	FCER1G/PPT1/SUSD4/SGIP1/FCGR2B/PTPRC/FCGR2A/PLSCR1/TLR2/DOCK2/TREM2/BTK/SYK/FCN1/ANKRD13D/CLEC7A/LRP1/NCKAP1L/ARPC3/EFNB2/PYCARD/CYBA/NOD2/ALOX15/CD300A/SIRPB1/SIRPA/HCK/TGM2/AXL/FPR2/LILRB1/IL2RB	33	3.53384	5
GO:0032479	regulation of type I interferon production	19/855	127/17011	0.149606	2.97655	5.14329	1.9e-05	0.000328522	0.000264953	IFIH1/STAT1/MYD88/TLR2/IRF1/HAVCR2/TRIM27/CGAS/ZC3HAV1/TLR7/TLR8/SYK/CLEC12A/TRAF3/PYCARD/SIRPA/SIGLEC1/TYROBP/LILRB1	19	3.48344	5
GO:0032606	type I interferon production	19/855	127/17011	0.149606	2.97655	5.14329	1.9e-05	0.000328522	0.000264953	IFIH1/STAT1/MYD88/TLR2/IRF1/HAVCR2/TRIM27/CGAS/ZC3HAV1/TLR7/TLR8/SYK/CLEC12A/TRAF3/PYCARD/SIRPA/SIGLEC1/TYROBP/LILRB1	19	3.48344	5
GO:0032956	regulation of actin cytoskeleton organization	36/855	339/17011	0.106195	2.11284	4.7611	1.91e-05	0.000329604	0.000265826	ARPC5/CCDC88A/CAPG/PLEK/TWF2/ECT2/PTGER4/CSF1R/TRIM27/LIMK1/CCL24/WAS/CYRIB/CORO1B/WASHC2A/LRP1/NCKAP1L/ARPC3/GPR65/SPTBN5/TMOD2/COTL1/PYCARD/FHOD1/CARMIL2/CORO1A/ALOX15/CDK5R1/ARHGAP28/PREX1/HCK/GMFG/PPM1F/SH3BP1/RAC2/TRPM2	36	3.48201	5
GO:0051056	regulation of small GTPase mediated signal transduction	33/855	299/17011	0.110368	2.19587	4.79925	1.93e-05	0.000331179	0.000267096	CSF1/MFN2/ARHGAP30/EPHB2/ITPKB/ARHGEF2/DOCK10/ARHGAP31/ARHGEF3/ECT2/ROBO1/FAM13B/DOCK2/RIPOR2/TAGAP/FGD2/PIK3CG/RASA4B/ARHGAP4/CYRIB/ARHGDIB/RACGAP1/RASA3/ARHGAP28/PREX1/STMN3/TGM2/VAV1/ARHGAP45/MYO9B/GMIP/SH3BP1/CYTH4	33	3.47994	5
GO:0090068	positive regulation of cell cycle process	30/855	260/17011	0.115385	2.29568	4.84321	1.95e-05	0.000332972	0.000268542	DTL/CDC7/CDC20/CDCA8/IL1B/RRM2/CD28/PLSCR1/ECT2/MAD2L1/NCAPG/PLK4/CCNB1/AIF1/E2F8/CDCA5/CDK1/E2F7/CCND2/ESPL1/RACGAP1/SKA3/DYNC1H1/KIF23/INO80/KNL1/CDC6/AURKB/NDC80/CHEK2	30	3.47759	5
GO:0110053	regulation of actin filament organization	30/855	260/17011	0.115385	2.29568	4.84321	1.95e-05	0.000332972	0.000268542	ARPC5/CCDC88A/CAPG/PLEK/TWF2/PTGER4/TRIM27/LIMK1/CCL24/WAS/CYRIB/CORO1B/WASHC2A/NCKAP1L/ARPC3/GPR65/SPTBN5/TMOD2/COTL1/PYCARD/FHOD1/CARMIL2/CORO1A/ALOX15/ARHGAP28/PREX1/HCK/GMFG/PPM1F/SH3BP1	30	3.47759	5
GO:0060907	positive regulation of macrophage cytokine production	8/855	25/17011	0.32	6.36669	6.17731	1.98e-05	0.000337611	0.000272284	LAPTM5/MYD88/CD74/NOD1/TLR7/PYCARD/NOD2/LILRB1	8	3.47158	5
GO:0035589	G protein-coupled purinergic nucleotide receptor signaling pathway	6/855	13/17011	0.461538	9.18273	6.78952	2e-05	0.000339991	0.000274203	PTAFR/P2RY14/P2RY13/P2RY12/GPR34/P2RY6	6	3.46853	5
GO:1903556	negative regulation of tumor necrosis factor superfamily cytokine production	13/855	66/17011	0.19697	3.91889	5.46559	2.05e-05	0.00034615	0.00027917	HAVCR2/TRIM27/TREM2/GPNMB/ELF4/NOD2/LGALS9/SIRPA/AXL/IL27RA/CD33/LILRB1/LILRB4	13	3.46074	5
GO:0007200	phospholipase C-activating G protein-coupled receptor signaling pathway	20/855	139/17011	0.143885	2.86272	5.07271	2.08e-05	0.000349736	0.000282063	PTAFR/NMUR1/CXCR2/PLEK/ITPR1/P2RY12/HRH1/CX3CR1/EDNRA/ESR1/PIK3CG/P2RY6/CMKLR1/C3AR1/PLCB2/PRKCB/TGM2/FPR2/FPR3/FPR1	20	3.45626	5
GO:0045066	regulatory T cell differentiation	10/855	40/17011	0.25	4.97398	5.78855	2.09e-05	0.00035038	0.000282582	PLA2G2D/CR1/CD28/IRF1/HLA-DRA/BTN2A2/FANCA/LGALS9/LILRB2/LILRB4	10	3.45546	5
GO:0001912	positive regulation of leukocyte mediated cytotoxicity	13/855	67/17011	0.19403	3.8604	5.39665	2.43e-05	0.000405761	0.000327247	CD1C/CD1E/PTPRC/HLA-E/HLA-DRA/HLA-B/CYRIB/SPI1/ITGAM/CD226/VAV1/IL12RB1/TYROBP	13	3.39173	5
GO:0045824	negative regulation of innate immune response	16/855	97/17011	0.164948	3.2818	5.18452	2.49e-05	0.000415317	0.000334953	ADAR/SUSD4/CR1/INPP5D/TIGIT/HAVCR2/HLA-E/PIM1/HLA-B/VSIG4/AURKB/LGALS9/GRN/SAMHD1/LILRB1/USP18	16	3.38162	5
GO:0045055	regulated exocytosis	27/855	225/17011	0.12	2.38751	4.81972	2.5e-05	0.000415317	0.000334953	PTAFR/FCGR2B/CD84/PIK3CD/FCGR3A/PLEK/CCR2/LAT2/PIK3CG/SYN1/BTK/LYN/SYK/SPI1/GAB2/NCKAP1L/ITGAM/PRKCB/CORO1A/MILR1/CD300A/LGALS9/HCK/ADGRE2/NKG7/RAC2/ITGB2	27	3.38162	5
GO:0002230	positive regulation of defense response to virus by host	9/855	33/17011	0.272727	5.42616	5.85476	2.54e-05	0.000420559	0.000339181	AIM2/STAT1/DTX3L/CGAS/CREB3/PYCARD/IL12RB1/LILRB1/APOBEC3G	9	3.37617	5
GO:0051092	positive regulation of NF-kappaB transcription factor activity	18/855	119/17011	0.151261	3.00946	5.06036	2.68e-05	0.00044266	0.000357005	AIM2/ARHGEF2/S100A9/S100A8/IL1B/IL18R1/MYD88/TLR2/NOD1/BTK/TRIM14/CARD16/CLEC7A/RIPK3/PYCARD/NOD2/TRIM25/LGALS9	18	3.35393	5
GO:1902903	regulation of supramolecular fiber organization	39/855	386/17011	0.101036	2.01021	4.6184	2.73e-05	0.000447561	0.000360958	ARPC5/ARHGEF2/CCDC88A/CAPG/TOGARAM2/PLEK/TWF2/PTGER4/TRIM27/TREM2/LIMK1/CCL24/WAS/CYRIB/HSPA8/CORO1B/WASHC2A/NCKAP1L/ARPC3/GPR65/SPTBN5/TMOD2/COTL1/PYCARD/FHOD1/CARMIL2/CORO1A/CDH5/AURKB/ALOX15/CDK5R1/ARHGAP28/HAUS1/PREX1/HCK/GMFG/COLGALT1/PPM1F/SH3BP1	39	3.34915	5
GO:0032753	positive regulation of interleukin-4 production	8/855	26/17011	0.307692	6.12182	6.01238	2.74e-05	0.000447561	0.000360958	FCER1G/CD28/CD86/HAVCR2/HLA-E/SASH3/SYK/LGALS9	8	3.34915	5
GO:0098581	detection of external biotic stimulus	8/855	26/17011	0.307692	6.12182	6.01238	2.74e-05	0.000447561	0.000360958	TLR2/NAIP/TREM2/HLA-B/NOD1/LY96/CLEC7A/NOD2	8	3.34915	5
GO:0043123	positive regulation of canonical NF-kappaB signal transduction	26/855	214/17011	0.121495	2.41726	4.79964	2.83e-05	0.0004611	0.000371877	IL1B/CASP10/ECT2/CX3CR1/MYD88/EDNRA/CD74/LTB/NOD1/ZC3HAV1/TLR7/TLR8/CARD16/IFIT5/CLEC7A/AJUBA/PYCARD/PRKCB/NOD2/SECTM1/STAT3/TRIM25/LGALS9/FLOT2/SLC44A2/HMOX1	26	3.3362	5
GO:0002287	alpha-beta T cell activation involved in immune response	15/855	88/17011	0.170455	3.39135	5.17385	2.98e-05	0.000481683	0.000388478	LY9/SEMA4A/LOXL3/IL18R1/CD80/CD86/EOMES/PTGER4/HLA-DRA/ENTPD7/STAT3/LGALS9/SOCS3/IL12RB1/ICOSLG	15	3.31724	5
GO:0002293	alpha-beta T cell differentiation involved in immune response	15/855	88/17011	0.170455	3.39135	5.17385	2.98e-05	0.000481683	0.000388478	LY9/SEMA4A/LOXL3/IL18R1/CD80/CD86/EOMES/PTGER4/HLA-DRA/ENTPD7/STAT3/LGALS9/SOCS3/IL12RB1/ICOSLG	15	3.31724	5
GO:0002637	regulation of immunoglobulin production	14/855	78/17011	0.179487	3.57106	5.23553	3e-05	0.000483637	0.000390054	EPHB2/FCGR2B/FCRL3/PTPRC/CR1/CD28/CD86/HLA-E/CGAS/DNAJB9/SASH3/BTK/TP53BP1/IL27RA	14	3.31548	5
GO:0043030	regulation of macrophage activation	12/855	59/17011	0.20339	4.04663	5.39266	3.03e-05	0.000486598	0.000392441	PLA2G4A/FCGR2B/GPR137B/PTPRC/MCUB/CD74/HAVCR2/TREM2/VSIG4/CTSC/LRFN5/GRN	12	3.31283	5
GO:0050901	leukocyte tethering or rolling	9/855	34/17011	0.264706	5.26656	5.72869	3.3e-05	0.000528708	0.000426403	PTAFR/VCAM1/SELL/ITGA4/CHST2/CCR2/CX3CR1/ITGB7/SELPLG	9	3.27678	5
GO:0045766	positive regulation of angiogenesis	22/855	167/17011	0.131737	2.62102	4.84275	3.34e-05	0.000533002	0.000429866	AKT3/PIK3CD/IL1B/CXCR2/CX3CR1/ERAP1/CCL24/CYSLTR1/CYBB/C3AR1/ACVRL1/PKM/PRKCB/CDH5/PIK3R6/STAT3/GRN/TGM2/HMOX1/ADM2/RUNX1/ITGB2	22	3.27327	5
GO:0051231	spindle elongation	6/855	14/17011	0.428571	8.52682	6.48123	3.36e-05	0.000534426	0.000431015	CDCA8/KIF4A/KIF11/RACGAP1/KIF23/AURKB	6	3.27211	5
GO:0097581	lamellipodium organization	15/855	89/17011	0.168539	3.35324	5.1204	3.42e-05	0.00054206	0.000437171	PLEKHO1/CCDC88A/TWF2/P2RY12/ARHGEF6/WAS/ENPP2/CORO1B/CD44/PTPRO/AJUBA/CARMIL2/ABI3/MYO9B/RAC2	15	3.26595	5
GO:0051924	regulation of calcium ion transport	28/855	242/17011	0.115702	2.30201	4.69283	3.48e-05	0.000548348	0.000442243	CD84/FCRL3/SLC8A1/CCR1/MCUB/CXCL9/CXCL10/CXCL11/SPINK1/TRIM27/BAK1/PIK3CG/CLIC2/G6PD/LYN/CREB3/TRPC6/UCP2/P2RY6/MS4A1/IL16/CYBA/CORO1A/TRPV2/LILRB2/LILRA5/LILRA2/LILRB1	28	3.26094	5
GO:0070098	chemokine-mediated signaling pathway	14/855	79/17011	0.177215	3.52586	5.1765	3.48e-05	0.000548348	0.000442243	CXCR1/CXCR2/CCR1/CCR2/ROBO1/CX3CR1/XCR1/CXCL9/CXCL10/CXCL11/TREM2/CCL24/LYN/CMKLR1	14	3.26094	5
GO:0051091	positive regulation of DNA-binding transcription factor activity	24/855	192/17011	0.125	2.48699	4.76679	3.58e-05	0.000561953	0.000453215	AIM2/ARHGEF2/S100A9/S100A8/IL1B/IL18R1/MYD88/TLR2/TRIM27/TRIM31/ESR1/NOD1/FZD1/BTK/TRIM14/CARD16/CLEC7A/RIPK3/TP53BP1/PYCARD/NOD2/TRIM25/LGALS9/FZD2	24	3.2503	5
GO:0006968	cellular defense response	11/855	51/17011	0.215686	4.29127	5.41508	3.64e-05	0.000569194	0.000459055	MNDA/NCF2/CXCR2/CCR2/CX3CR1/CXCL9/NCF1/LY96/PRF1/TYROBP/LILRB2	11	3.24474	5
GO:0043304	regulation of mast cell degranulation	8/855	27/17011	0.296296	5.89508	5.85585	3.72e-05	0.000580931	0.000468521	CD84/LYN/SYK/GAB2/CD300A/LGALS9/ADGRE2/RAC2	8	3.23588	5
GO:0008064	regulation of actin polymerization or depolymerization	20/855	145/17011	0.137931	2.74426	4.85242	3.87e-05	0.0006024	0.000485836	ARPC5/CAPG/PLEK/TWF2/CCL24/WAS/CYRIB/NCKAP1L/ARPC3/SPTBN5/TMOD2/COTL1/PYCARD/CARMIL2/CORO1A/ALOX15/ARHGAP28/PREX1/HCK/SH3BP1	20	3.22011	5
GO:0150076	neuroinflammatory response	14/855	80/17011	0.175	3.48178	5.11842	4.03e-05	0.000624312	0.000503507	C1QA/PTPRC/IL1B/CX3CR1/TLR2/TREM2/AIF1/LYN/CTSC/LRP1/ITGAM/GRN/TYROBP/ITGB2	14	3.2046	5
GO:0043270	positive regulation of monoatomic ion transport	25/855	206/17011	0.121359	2.41455	4.69896	4.09e-05	0.000631779	0.00050953	EPHB2/CTSS/CCR1/CCR2/P2RY12/FGF12/EDNRA/CXCL9/CXCL10/CXCL11/KCNMB1/TREM2/BAK1/G6PD/TMSB4X/CREB3/TRPC6/P2RY6/MS4A1/KCNQ1/TRPV2/FXYD5/SCN1B/LILRA5/LILRA2	25	3.19943	5
GO:0043269	regulation of monoatomic ion transport	43/855	450/17011	0.0955556	1.90116	4.45692	4.11e-05	0.000632374	0.000510009	EPHB2/CTSS/CD84/FCRL3/SLC8A1/KCNAB1/CCR1/CCR2/P2RY12/FGF12/MCUB/EDNRA/CXCL9/CXCL10/CXCL11/KCNMB1/SPINK1/TRIM27/TREM2/BAK1/PIK3CG/CLIC2/GABRE/G6PD/TMSB4X/LYN/CREB3/TRPC6/KCNJ5/UCP2/P2RY6/MS4A1/KCNQ1/IL16/CYBA/CORO1A/TRPV2/FXYD5/LILRB2/SCN1B/LILRA5/LILRA2/LILRB1	43	3.19903	5
GO:0043277	apoptotic cell clearance	10/855	43/17011	0.232558	4.62695	5.47809	4.12e-05	0.000632374	0.000510009	MARCO/CCR2/TIMD4/TREM2/FCN1/LRP1/ALOX15/TGM2/AXL/TYROBP	10	3.19903	5
GO:0030101	natural killer cell activation	16/855	101/17011	0.158416	3.15183	4.98959	4.17e-05	0.000637886	0.000514455	CD48/CD244/PTPRC/PIK3CD/FCGR3A/IL18R1/HAVCR2/HLA-E/ELF4/CLEC12A/ZBTB1/CORO1A/VAV1/AXL/TYROBP/NKG7	16	3.19526	5
GO:0045577	regulation of B cell differentiation	9/855	35/17011	0.257143	5.11609	5.6075	4.25e-05	0.000646314	0.000521252	FCRL3/CR1/INPP5D/BTK/IL7/SYK/SPI1/NCKAP1L/NFAM1	9	3.18956	5
GO:0061081	positive regulation of myeloid leukocyte cytokine production involved in immune response	9/855	35/17011	0.257143	5.11609	5.6075	4.25e-05	0.000646314	0.000521252	LAPTM5/MYD88/CD74/NOD1/TLR7/SYK/PYCARD/NOD2/LILRB1	9	3.18956	5
GO:1904018	positive regulation of vasculature development	22/855	170/17011	0.129412	2.57476	4.74706	4.4e-05	0.000667431	0.000538283	AKT3/PIK3CD/IL1B/CXCR2/CX3CR1/ERAP1/CCL24/CYSLTR1/CYBB/C3AR1/ACVRL1/PKM/PRKCB/CDH5/PIK3R6/STAT3/GRN/TGM2/HMOX1/ADM2/RUNX1/ITGB2	22	3.17559	5
GO:0002888	positive regulation of myeloid leukocyte mediated immunity	7/855	21/17011	0.333333	6.63197	5.94075	4.94e-05	0.000747394	0.000602773	PTAFR/HLA-E/BTK/SPI1/ITGAM/TYROBP/ITGB2	7	3.12645	5
GO:0002438	acute inflammatory response to antigenic stimulus	8/855	28/17011	0.285714	5.68454	5.70699	4.98e-05	0.000751277	0.000605905	PLA2G2D/FCGR2B/FCGR2A/FCGR3A/FCGR3B/CXCR2/HLA-E/BTK	8	3.1242	5
GO:0050798	activated T cell proliferation	10/855	44/17011	0.227273	4.5218	5.38092	5.09e-05	0.000764061	0.000616216	BTN2A2/BTN3A1/PDCD1LG2/IL2RA/RIPK3/PYCARD/LGALS9/IL12RB1/LILRB4/ICOSLG	10	3.11687	5
GO:2000106	regulation of leukocyte apoptotic process	15/855	92/17011	0.163043	3.2439	4.96453	5.1e-05	0.000764061	0.000616216	ITPKB/PIK3CD/CXCR2/CD74/PTCRA/GIMAP8/BTK/LYN/CDKN2A/RIPK3/NOD2/AURKB/LGALS9/AXL/LILRB1	15	3.11687	5
GO:0030832	regulation of actin filament length	20/855	148/17011	0.135135	2.68864	4.74644	5.21e-05	0.000778259	0.000627666	ARPC5/CAPG/PLEK/TWF2/CCL24/WAS/CYRIB/NCKAP1L/ARPC3/SPTBN5/TMOD2/COTL1/PYCARD/CARMIL2/CORO1A/ALOX15/ARHGAP28/PREX1/HCK/SH3BP1	20	3.10888	5
GO:0042269	regulation of natural killer cell mediated cytotoxicity	11/855	53/17011	0.207547	4.12934	5.24894	5.31e-05	0.000790455	0.000637502	INPP5D/TIGIT/HAVCR2/HLA-E/HLA-B/KLRB1/PIK3R6/LGALS9/CD226/VAV1/LILRB1	11	3.10212	5
GO:0006801	superoxide metabolic process	13/855	72/17011	0.180556	3.59232	5.07083	5.37e-05	0.000797889	0.000643498	NCF2/SOD2/NCF1/CYBB/SYK/SLC1A1/CLEC7A/ITGAM/CYBA/PREX1/FPR2/TYROBP/ITGB2	13	3.09806	5
GO:0032743	positive regulation of interleukin-2 production	9/855	36/17011	0.25	4.97398	5.49085	5.41e-05	0.000798745	0.000644188	PTPRC/IL1B/CD28/CD80/CCR2/CD86/SASH3/CLEC7A/RUNX1	9	3.09759	5
GO:0045589	regulation of regulatory T cell differentiation	9/855	36/17011	0.25	4.97398	5.49085	5.41e-05	0.000798745	0.000644188	CR1/CD28/IRF1/HLA-DRA/BTN2A2/FANCA/LGALS9/LILRB2/LILRB4	9	3.09759	5
GO:0050691	regulation of defense response to virus by host	10/855	45/17011	0.222222	4.42131	5.28661	6.25e-05	0.000919929	0.000741923	AIM2/IL1B/STAT1/DTX3L/CGAS/CREB3/PYCARD/IL12RB1/LILRB1/APOBEC3G	10	3.03625	5
GO:0072538	T-helper 17 type immune response	11/855	54/17011	0.203704	4.05287	5.16891	6.37e-05	0.000933876	0.000753171	LY9/EPHB2/ARID5A/LOXL3/ENTPD7/CLEC7A/STAT3/SOCS3/IL12RB1/IL27RA/IL17RA	11	3.02971	5
GO:0050858	negative regulation of antigen receptor-mediated signaling pathway	9/855	37/17011	0.243243	4.83954	5.37845	6.84e-05	0.000999752	0.0008063	LAPTM5/GBP1/FCGR2B/FCRL3/BTN2A2/CD300A/SLA2/LILRB4/UBASH3A	9	3.00011	5
GO:0001780	neutrophil homeostasis	7/855	22/17011	0.318182	6.33052	5.75526	6.94e-05	0.00101125	0.000815574	CSF1/ITPKB/PIK3CD/CXCR2/CCR2/BTK/AXL	7	2.99514	5
GO:0002752	cell surface pattern recognition receptor signaling pathway	13/855	74/17011	0.175676	3.49523	4.94853	7.23e-05	0.00105093	0.000847574	MYD88/TLR2/TREM2/LYN/LY96/SYK/FCN1/CLEC7A/TRAF3/CYBA/NOD2/SCIMP/LILRA2	13	2.97843	5
GO:1901222	regulation of non-canonical NF-kappaB signal transduction	15/855	95/17011	0.157895	3.14146	4.81494	7.47e-05	0.00108224	0.00087283	LAPTM5/IL1B/IL18R1/CD86/TLR2/HAVCR2/TREM2/NOD1/TLR7/SPI1/HDAC7/PYCARD/ADGRG3/NOD2/LGALS9	15	2.96567	5
GO:0006956	complement activation	11/855	55/17011	0.2	3.97918	5.09079	7.6e-05	0.00109344	0.000881857	CR1L/SUSD4/C1QA/C1QC/C1QB/CR1/IL1B/TREM2/VSIG4/FCN1/CFD	11	2.96121	5
GO:0046638	positive regulation of alpha-beta T cell differentiation	11/855	55/17011	0.2	3.97918	5.09079	7.6e-05	0.00109344	0.000881857	ITPKB/CD80/CD86/HLA-DRA/SASH3/SYK/NCKAP1L/LGALS9/IL12RB1/LILRB4/RUNX1	11	2.96121	5
GO:0002455	humoral immune response mediated by circulating immunoglobulin	10/855	46/17011	0.217391	4.3252	5.19503	7.63e-05	0.00109344	0.000881857	CR1L/SUSD4/FCGR2B/C1QA/C1QC/C1QB/PTPRC/CR1/TREM2/NOD2	10	2.96121	5
GO:0044546	NLRP3 inflammasome complex assembly	10/855	46/17011	0.217391	4.3252	5.19503	7.63e-05	0.00109344	0.000881857	GBP5/MYD88/TREM2/TRIM31/BTK/HSPA8/KCNK13/PYCARD/MEFV/MARK4	10	2.96121	5
GO:0030099	myeloid cell differentiation	42/855	448/17011	0.09375	1.86524	4.26948	7.77e-05	0.00110892	0.000894348	CSF1/ADAR/CD101/ITPKB/GPR137B/C1QC/PIK3CD/CSF3R/INPP5D/STAT1/NRROS/CCR1/MYD88/TLR2/CSF1R/CD74/TREM2/IKZF1/GAB3/G6PD/LYN/BATF2/SPI1/UCP2/GAB2/FLI1/KCNQ1/PDE1B/NCKAP1L/RACGAP1/GPR68/ACTN1/LRRK1/STAT3/ZBTB46/TYROBP/LILRB3/OSCAR/LILRB1/LILRB4/RAC2/RUNX1	42	2.9551	5
GO:0045765	regulation of angiogenesis	31/855	294/17011	0.105442	2.09787	4.3683	8.12e-05	0.00115578	0.000932136	AKT3/SEMA4A/PIK3CD/IL1B/CXCR2/STAT1/CCR2/CX3CR1/CXCL10/ERAP1/GPNMB/CCL24/PIK3CG/CYSLTR1/CYBB/RECK/C3AR1/ACVRL1/WARS1/PKM/PRKCB/CDH5/PIK3R6/STAT3/GRN/PPP1R16B/TGM2/HMOX1/ADM2/RUNX1/ITGB2	31	2.93713	5
GO:0050688	regulation of defense response to virus	12/855	65/17011	0.184615	3.67309	4.96712	8.26e-05	0.00116924	0.00094299	AIM2/IL1B/STAT1/DTX3L/CGAS/FGL2/CREB3/TRAF3/PYCARD/IL12RB1/LILRB1/APOBEC3G	12	2.9321	5
GO:1901224	positive regulation of non-canonical NF-kappaB signal transduction	12/855	65/17011	0.184615	3.67309	4.96712	8.26e-05	0.00116924	0.00094299	LAPTM5/IL1B/IL18R1/CD86/TLR2/HAVCR2/TREM2/NOD1/TLR7/PYCARD/NOD2/LGALS9	12	2.9321	5
GO:0010934	macrophage cytokine production	9/855	38/17011	0.236842	4.71219	5.27	8.56e-05	0.00119753	0.00096581	LAPTM5/MYD88/CD74/NOD1/TLR7/PYCARD/NOD2/AXL/LILRB1	9	2.92171	5
GO:0010935	regulation of macrophage cytokine production	9/855	38/17011	0.236842	4.71219	5.27	8.56e-05	0.00119753	0.00096581	LAPTM5/MYD88/CD74/NOD1/TLR7/PYCARD/NOD2/AXL/LILRB1	9	2.92171	5
GO:0002507	tolerance induction	8/855	30/17011	0.266667	5.30558	5.42973	8.58e-05	0.00119753	0.00096581	HAVCR2/HLA-E/HLA-B/LYN/IL2RA/LGALS9/LILRB2/LILRB4	8	2.92171	5
GO:0019883	antigen processing and presentation of endogenous antigen	8/855	30/17011	0.266667	5.30558	5.42973	8.58e-05	0.00119753	0.00096581	CD1C/CD1E/ERAP1/CD74/HLA-E/HLA-DRA/HLA-B/TAP1	8	2.92171	5
GO:0032691	negative regulation of interleukin-1 beta production	8/855	30/17011	0.266667	5.30558	5.42973	8.58e-05	0.00119753	0.00096581	CX3CR1/TREM2/SERPINB1/ELF4/CARD16/MEFV/CD33/LILRB4	8	2.92171	5
GO:0046456	icosanoid biosynthetic process	11/855	56/17011	0.196429	3.90812	5.01449	9.04e-05	0.00125733	0.00101404	PLA2G4A/IL1B/CD74/NAIP/TBXAS1/SYK/GGTA1/PTGS1/AVPR1A/ALOX5AP/PYCARD	11	2.90055	5
GO:0050852	T cell receptor signaling pathway	19/855	142/17011	0.133803	2.66213	4.57543	9.11e-05	0.00126386	0.0010193	LAPTM5/GBP1/PTPRC/PIK3CD/CD247/INPP5D/CD28/LCP2/BTN2A2/BTN3A1/HLA-DPB1/BTK/CD300A/CD226/SLA2/LILRB4/FCHO1/UBASH3A/ICOSLG	19	2.8983	5
GO:0000070	mitotic sister chromatid segregation	23/855	191/17011	0.120419	2.39584	4.46281	9.24e-05	0.00127814	0.00103082	CDC20/CDCA8/MAD2L1/NCAPG/CCNB1/RIPOR2/KIFC1/KIF4A/CDCA5/KIF11/CDK1/ESPL1/RACGAP1/SKA3/BUB1B/KIF23/INO80/KNL1/AURKB/KIF18B/NDC80/UHRF1/CHEK2	23	2.89342	5
GO:0030890	positive regulation of B cell proliferation	10/855	47/17011	0.212766	4.23317	5.10601	9.27e-05	0.00127835	0.00103099	EPHB2/FCRL3/PTPRC/CD38/CD74/SASH3/BTK/IL7/NCKAP1L/TNFSF13B	10	2.89335	5
GO:0071346	cellular response to type II interferon	15/855	97/17011	0.154639	3.07669	4.71848	9.54e-05	0.00130156	0.00104971	GBP3/GBP1/GBP4/GBP5/STAT1/TLR2/IRF1/AIF1/HLA-DPA1/PIM1/WAS/LGALS9/SIRPA/HCK/IL12RB1	15	2.88554	5
GO:0090026	positive regulation of monocyte chemotaxis	7/855	23/17011	0.304348	6.05528	5.58092	9.54e-05	0.00130156	0.00104971	CCR1/CCR2/CX3CR1/CXCL10/AIF1/CREB3/FPR2	7	2.88554	5
GO:0090266	regulation of mitotic cell cycle spindle assembly checkpoint	7/855	23/17011	0.304348	6.05528	5.58092	9.54e-05	0.00130156	0.00104971	CDCA8/MAD2L1/CCNB1/SKA3/KNL1/AURKB/NDC80	7	2.88554	5
GO:1903504	regulation of mitotic spindle checkpoint	7/855	23/17011	0.304348	6.05528	5.58092	9.54e-05	0.00130156	0.00104971	CDCA8/MAD2L1/CCNB1/SKA3/KNL1/AURKB/NDC80	7	2.88554	5
GO:0030041	actin filament polymerization	20/855	155/17011	0.129032	2.56721	4.50905	0.00010047	0.00136684	0.00110235	ARPC5/CAPG/TWF2/AIF1/CCL24/WAS/CYRIB/NCKAP1L/ARPC3/SPTBN5/TMOD2/COTL1/PYCARD/CARMIL2/CORO1A/ALOX15/ARHGAP28/SPIRE1/PREX1/HCK	20	2.86428	5
GO:0034341	response to type II interferon	17/855	120/17011	0.141667	2.81859	4.59902	0.0001033	0.00140144	0.00113026	GBP3/GBP1/GBP4/GBP5/STAT1/TLR2/IRF1/CD74/AIF1/HLA-DPA1/PIM1/WAS/MEFV/LGALS9/SIRPA/HCK/IL12RB1	17	2.85343	5
GO:0002294	CD4-positive, alpha-beta T cell differentiation involved in immune response	14/855	87/17011	0.16092	3.20164	4.73612	0.000104225	0.00141007	0.00113722	LY9/SEMA4A/LOXL3/IL18R1/CD80/CD86/PTGER4/HLA-DRA/ENTPD7/STAT3/LGALS9/SOCS3/IL12RB1/ICOSLG	14	2.85076	5
GO:0031295	T cell costimulation	10/855	48/17011	0.208333	4.14498	5.01944	0.000111829	0.00149984	0.00120962	CD28/CD80/CD86/LYN/PDCD1LG2/EFNB2/TNFSF13B/VAV1/LILRB2/LILRB4	10	2.82395	5
GO:0061756	leukocyte adhesion to vascular endothelial cell	10/855	48/17011	0.208333	4.14498	5.01944	0.000111829	0.00149984	0.00120962	PTAFR/VCAM1/SELL/ITGA4/CHST2/CCR2/CX3CR1/ITGB7/SELPLG/ITGB2	10	2.82395	5
GO:0140632	canonical inflammasome complex assembly	10/855	48/17011	0.208333	4.14498	5.01944	0.000111829	0.00149984	0.00120962	GBP5/MYD88/TREM2/TRIM31/BTK/HSPA8/KCNK13/PYCARD/MEFV/MARK4	10	2.82395	5
GO:0002604	regulation of dendritic cell antigen processing and presentation	5/855	11/17011	0.454545	9.04359	6.1389	0.000113624	0.00149984	0.00120962	FCGR2B/CD74/NOD1/FGL2/NOD2	5	2.82395	5
GO:0002765	immune response-inhibiting signal transduction	5/855	11/17011	0.454545	9.04359	6.1389	0.000113624	0.00149984	0.00120962	LYN/LILRB2/CD33/LILRB1/LILRB4	5	2.82395	5
GO:0046643	regulation of gamma-delta T cell activation	5/855	11/17011	0.454545	9.04359	6.1389	0.000113624	0.00149984	0.00120962	PTPRC/SYK/NCKAP1L/NOD2/LILRB1	5	2.82395	5
GO:0051256	mitotic spindle midzone assembly	5/855	11/17011	0.454545	9.04359	6.1389	0.000113624	0.00149984	0.00120962	CDCA8/KIF4A/RACGAP1/KIF23/AURKB	5	2.82395	5
GO:1902563	regulation of neutrophil activation	5/855	11/17011	0.454545	9.04359	6.1389	0.000113624	0.00149984	0.00120962	FCGR2B/CLEC12A/IL16/CD300A/GRN	5	2.82395	5
GO:1903977	positive regulation of glial cell migration	5/855	11/17011	0.454545	9.04359	6.1389	0.000113624	0.00149984	0.00120962	CSF1/CCR2/P2RY12/CX3CR1/TREM2	5	2.82395	5
GO:0070371	ERK1 and ERK2 cascade	31/855	300/17011	0.103333	2.05591	4.24478	0.000117867	0.00154748	0.00124804	EPHB2/GBP1/PTPRC/IL1B/MARCO/GPBAR1/CCR1/PTGER4/CSF1R/CD74/HAVCR2/TREM2/BTN2A2/NOD1/GPNMB/LYN/SYK/TBC1D10C/P2RY6/CD44/DUSP5/CDK1/MAP3K12/PYCARD/NOD2/ALOX15/SCIMP/LGALS9/SIRPA/ICAM1/FPR2	31	2.81038	5
GO:1901342	regulation of vasculature development	31/855	300/17011	0.103333	2.05591	4.24478	0.000117867	0.00154748	0.00124804	AKT3/SEMA4A/PIK3CD/IL1B/CXCR2/STAT1/CCR2/CX3CR1/CXCL10/ERAP1/GPNMB/CCL24/PIK3CG/CYSLTR1/CYBB/RECK/C3AR1/ACVRL1/WARS1/PKM/PRKCB/CDH5/PIK3R6/STAT3/GRN/PPP1R16B/TGM2/HMOX1/ADM2/RUNX1/ITGB2	31	2.81038	5
GO:0045787	positive regulation of cell cycle	33/855	328/17011	0.10061	2.00172	4.2142	0.000120261	0.00157468	0.00126998	DTL/CDC7/CDC20/CDCA8/IL1B/RRM2/CD28/PLSCR1/ECT2/MAD2L1/NCAPG/PLK4/CCNB1/AIF1/PIM1/E2F8/CDCA5/CDK1/E2F7/ASCL1/CCND2/ESPL1/RACGAP1/SKA3/DYNC1H1/KIF23/INO80/KNL1/CDC6/AURKB/NDC80/MARK4/CHEK2	33	2.80281	5
GO:0002524	hypersensitivity	6/855	17/17011	0.352941	7.02208	5.71468	0.000121554	0.00158312	0.00127679	FCGR2B/FCGR2A/FCGR3A/FCGR3B/HLA-E/BTK	6	2.80049	5
GO:0045579	positive regulation of B cell differentiation	6/855	17/17011	0.352941	7.02208	5.71468	0.000121554	0.00158312	0.00127679	INPP5D/BTK/IL7/SYK/SPI1/NCKAP1L	6	2.80049	5
GO:0009620	response to fungus	13/855	78/17011	0.166667	3.31598	4.71611	0.000126546	0.00164375	0.00132569	S100A9/S100A8/CX3CR1/MYD88/BAK1/BTK/SYK/SPI1/CLEC7A/CTSG/COTL1/SCIMP/IL17RA	13	2.78416	5
GO:0046629	gamma-delta T cell activation	7/855	24/17011	0.291667	5.80297	5.41659	0.000128879	0.00165644	0.00133592	PTPRC/CD247/SYK/JAML/NCKAP1L/NOD2/LILRB1	7	2.78082	5
GO:0046641	positive regulation of alpha-beta T cell proliferation	7/855	24/17011	0.291667	5.80297	5.41659	0.000128879	0.00165644	0.00133592	PTPRC/CD28/CCR2/HLA-E/SYK/LGALS9/EBI3	7	2.78082	5
GO:0090231	regulation of spindle checkpoint	7/855	24/17011	0.291667	5.80297	5.41659	0.000128879	0.00165644	0.00133592	CDCA8/MAD2L1/CCNB1/SKA3/KNL1/AURKB/NDC80	7	2.78082	5
GO:1903306	negative regulation of regulated secretory pathway	7/855	24/17011	0.291667	5.80297	5.41659	0.000128879	0.00165644	0.00133592	FCGR2B/CD84/CCR2/SPI1/NCKAP1L/CD300A/LGALS9	7	2.78082	5
GO:0033627	cell adhesion mediated by integrin	14/855	89/17011	0.157303	3.12969	4.63398	0.000134012	0.00171643	0.0013843	VCAM1/ITGA4/P2RY12/PIK3CG/LYN/SYK/FERMT3/RET/ITGB7/NCKAP1L/ITGAM/ITGAL/ICAM1/ITGB2	14	2.76537	5
GO:0031294	lymphocyte costimulation	10/855	49/17011	0.204082	4.06039	4.9352	0.00013425	0.00171643	0.0013843	CD28/CD80/CD86/LYN/PDCD1LG2/EFNB2/TNFSF13B/VAV1/LILRB2/LILRB4	10	2.76537	5
GO:0035590	purinergic nucleotide receptor signaling pathway	8/855	32/17011	0.25	4.97398	5.17622	0.000141038	0.00179383	0.00144672	PTAFR/P2RY14/P2RY13/P2RY12/ADCY5/GPR34/P2RY6/CTSG	8	2.74622	5
GO:0090025	regulation of monocyte chemotaxis	8/855	32/17011	0.25	4.97398	5.17622	0.000141038	0.00179383	0.00144672	CCR1/CCR2/CX3CR1/CXCL10/AIF1/LYN/CREB3/FPR2	8	2.74622	5
GO:1903305	regulation of regulated secretory pathway	17/855	124/17011	0.137097	2.72766	4.44183	0.000155627	0.00197424	0.00159223	PTAFR/FCGR2B/CD84/CCR2/SYN1/LYN/SYK/SPI1/GAB2/NCKAP1L/ITGAM/PRKCB/CD300A/LGALS9/ADGRE2/RAC2/ITGB2	17	2.7046	5
GO:0061082	myeloid leukocyte cytokine production	10/855	50/17011	0.2	3.97918	4.85316	0.000160347	0.00201788	0.00162742	LAPTM5/MYD88/CD74/NOD1/TLR7/SYK/PYCARD/NOD2/AXL/LILRB1	10	2.69511	5
GO:2000404	regulation of T cell migration	10/855	50/17011	0.2	3.97918	4.85316	0.000160347	0.00201788	0.00162742	ITGA4/CCR2/CXCL10/RIPOR2/AIF1/LRCH1/RIPK3/PYCARD/CORO1A/IL27RA	10	2.69511	5
GO:0002691	regulation of cellular extravasation	9/855	41/17011	0.219512	4.36739	4.96607	0.000160719	0.00201788	0.00162742	PTAFR/ITGA4/CHST2/CCR2/PTGER4/RIPOR2/RIPK3/ICAM1/IL27RA	9	2.69511	5
GO:0046006	regulation of activated T cell proliferation	9/855	41/17011	0.219512	4.36739	4.96607	0.000160719	0.00201788	0.00162742	BTN2A2/PDCD1LG2/IL2RA/RIPK3/PYCARD/LGALS9/IL12RB1/LILRB4/ICOSLG	9	2.69511	5
GO:0002407	dendritic cell chemotaxis	7/855	25/17011	0.28	5.57085	5.26126	0.000171284	0.002145	0.00172995	CXCR1/CXCR2/CCR1/CCR2/PIK3CG/LGALS9/TRPM2	7	2.66857	5
GO:0006816	calcium ion transport	40/855	435/17011	0.091954	1.82951	4.03175	0.000172171	0.0021506	0.00173446	CD84/FCRL3/PTPRC/SLC8A1/CCR1/ITPR1/XCR1/MCUB/EDNRA/CXCL9/CXCL10/CXCL11/SPINK1/TRIM27/BAK1/ORAI2/PIK3CG/CYSLTR1/CLIC2/G6PD/LYN/GRIN3A/CREB3/TRPC6/UCP2/P2RY6/MS4A1/CACNA2D4/SLC24A4/PLCB2/IL16/PRKCB/CYBA/CORO1A/TRPV2/LILRB2/LILRA5/LILRA2/LILRB1/TRPM2	40	2.66744	5
GO:2000401	regulation of lymphocyte migration	12/855	70/17011	0.171429	3.41073	4.64939	0.000173244	0.00215848	0.00174081	ITGA4/CCR2/CXCL10/STK10/RIPOR2/AIF1/MSN/LRCH1/RIPK3/PYCARD/CORO1A/IL27RA	12	2.66585	5
GO:0032633	interleukin-4 production	8/855	33/17011	0.242424	4.82325	5.05725	0.000178041	0.00220699	0.00177994	FCER1G/CD28/CD86/HAVCR2/HLA-E/SASH3/SYK/LGALS9	8	2.6562	5
GO:0032673	regulation of interleukin-4 production	8/855	33/17011	0.242424	4.82325	5.05725	0.000178041	0.00220699	0.00177994	FCER1G/CD28/CD86/HAVCR2/HLA-E/SASH3/SYK/LGALS9	8	2.6562	5
GO:1903900	regulation of viral life cycle	16/855	114/17011	0.140351	2.79241	4.41726	0.000182699	0.00225899	0.00182187	ADAR/CD28/IFIH1/PLSCR1/CD74/ZC3HAV1/TMPRSS4/IFIT5/TOP2A/TRIM25/LGALS9/ZNFX1/AXL/CD209/APOBEC3G/APOBEC3A	16	2.64609	5
GO:0140014	mitotic nuclear division	29/855	280/17011	0.103571	2.06065	4.11678	0.000185694	0.0022857	0.00184341	CDC20/CDCA8/IL1B/CD28/MAD2L1/NCAPG/CCNB1/RIPOR2/KIFC1/ANLN/KIF4A/CDCA5/KIF11/CDK1/MKI67/ESPL1/ANKLE2/RACGAP1/SKA3/BUB1B/KIF23/INO80/KNL1/AURKB/KIF18B/PPP1R9B/NDC80/UHRF1/CHEK2	29	2.64098	5
GO:0000022	mitotic spindle elongation	5/855	12/17011	0.416667	8.28996	5.81129	0.000186731	0.0022857	0.00184341	CDCA8/KIF4A/RACGAP1/KIF23/AURKB	5	2.64098	5
GO:0000727	double-strand break repair via break-induced replication	5/855	12/17011	0.416667	8.28996	5.81129	0.000186731	0.0022857	0.00184341	CDC7/MCM2/MCM3/GINS4/CDC45	5	2.64098	5
GO:0043312	neutrophil degranulation	5/855	12/17011	0.416667	8.28996	5.81129	0.000186731	0.0022857	0.00184341	PTAFR/SYK/SPI1/ITGAM/ITGB2	5	2.64098	5
GO:0030833	regulation of actin filament polymerization	17/855	126/17011	0.134921	2.68437	4.36556	0.000189564	0.00231457	0.0018667	ARPC5/CAPG/TWF2/CCL24/CYRIB/NCKAP1L/ARPC3/SPTBN5/TMOD2/COTL1/PYCARD/CARMIL2/CORO1A/ALOX15/ARHGAP28/PREX1/HCK	17	2.63553	5
GO:0002220	innate immune response activating cell surface receptor signaling pathway	14/855	92/17011	0.152174	3.02764	4.48606	0.000192418	0.00234357	0.00189009	MYD88/TLR2/TREM2/LYN/LY96/SYK/FCN1/CLEC7A/TRAF3/CYBA/NOD2/SCIMP/TYROBP/LILRA2	14	2.63012	5
GO:0032970	regulation of actin filament-based process	36/855	382/17011	0.0942408	1.87501	3.97904	0.000223205	0.00270482	0.00218144	ARPC5/CCDC88A/CAPG/PLEK/TWF2/ECT2/PTGER4/CSF1R/TRIM27/LIMK1/CCL24/WAS/CYRIB/CORO1B/WASHC2A/LRP1/NCKAP1L/ARPC3/GPR65/SPTBN5/TMOD2/COTL1/PYCARD/FHOD1/CARMIL2/CORO1A/ALOX15/CDK5R1/ARHGAP28/PREX1/HCK/GMFG/PPM1F/SH3BP1/RAC2/TRPM2	36	2.56786	5
GO:0045953	negative regulation of natural killer cell mediated cytotoxicity	7/855	26/17011	0.269231	5.35659	5.1141	0.000224294	0.00270482	0.00218144	INPP5D/TIGIT/HAVCR2/HLA-E/HLA-B/LGALS9/LILRB1	7	2.56786	5
GO:1900016	negative regulation of cytokine production involved in inflammatory response	7/855	26/17011	0.269231	5.35659	5.1141	0.000224294	0.00270482	0.00218144	EPHB2/TREM2/PYCARD/ADCY7/MEFV/SIRPA/LILRB4	7	2.56786	5
GO:1900017	positive regulation of cytokine production involved in inflammatory response	7/855	26/17011	0.269231	5.35659	5.1141	0.000224294	0.00270482	0.00218144	GBP5/MYD88/GPSM3/CLEC7A/NOD2/STAT3/IL17RA	7	2.56786	5
GO:0006887	exocytosis	34/855	354/17011	0.0960452	1.91091	3.98424	0.00023217	0.00279291	0.00225248	PTAFR/ATP13A2/TXLNA/FCGR2B/CD84/PIK3CD/FCGR3A/RALB/PLEK/CCR1/CCR2/MYO1G/LAT2/PIK3CG/SYN1/BTK/LYN/SYK/SPI1/GAB2/NCKAP1L/TNFAIP2/RAB8B/ITGAM/PRKCB/CORO1A/MILR1/CD300A/LGALS9/HCK/ADGRE2/NKG7/RAC2/ITGB2	34	2.55394	5
GO:0031663	lipopolysaccharide-mediated signaling pathway	11/855	62/17011	0.177419	3.52992	4.59091	0.000234307	0.00281169	0.00226763	PTAFR/MYD88/TLR2/LY86/LYN/LY96/CARD16/SCIMP/SIRPA/HCK/LILRA2	11	2.55103	5
GO:0032689	negative regulation of type II interferon production	9/855	43/17011	0.209302	4.16426	4.77924	0.000236391	0.00281593	0.00227105	LAPTM5/CR1/HAVCR2/PDCD1LG2/NOD2/LGALS9/AXL/LILRB1/LILRB4	9	2.55038	5
GO:0046640	regulation of alpha-beta T cell proliferation	9/855	43/17011	0.209302	4.16426	4.77924	0.000236391	0.00281593	0.00227105	PTPRC/CD28/CCR2/IRF1/HLA-E/SYK/IL2RA/LGALS9/EBI3	9	2.55038	5
GO:1900225	regulation of NLRP3 inflammasome complex assembly	9/855	43/17011	0.209302	4.16426	4.77924	0.000236391	0.00281593	0.00227105	GBP5/MYD88/TREM2/TRIM31/BTK/HSPA8/KCNK13/MEFV/MARK4	9	2.55038	5
GO:0032418	lysosome localization	13/855	83/17011	0.156627	3.11623	4.44597	0.000240857	0.00285521	0.00230273	CD84/PIK3CD/LAT2/PIK3CG/BTK/LYN/SYK/GAB2/MILR1/CD300A/LGALS9/ADGRE2/RAC2	13	2.54436	5
GO:0051304	chromosome separation	13/855	83/17011	0.156627	3.11623	4.44597	0.000240857	0.00285521	0.00230273	CDC20/CDCA8/PLSCR1/MAD2L1/NCAPG/CCNB1/ESPL1/SKA3/BUB1B/KNL1/AURKB/TOP3A/NDC80	13	2.54436	5
GO:0002281	macrophage activation involved in immune response	6/855	19/17011	0.315789	6.28292	5.30025	0.000244396	0.00287622	0.00231967	CX3CR1/HAVCR2/TREM2/SYK/GRN/TYROBP	6	2.54118	5
GO:0033003	regulation of mast cell activation	6/855	19/17011	0.315789	6.28292	5.30025	0.000244396	0.00287622	0.00231967	CD84/PLSCR1/LYN/MILR1/CD300A/CD226	6	2.54118	5
GO:0098543	detection of other organism	6/855	19/17011	0.315789	6.28292	5.30025	0.000244396	0.00287622	0.00231967	TLR2/NAIP/HLA-B/NOD1/CLEC7A/NOD2	6	2.54118	5
GO:0043549	regulation of kinase activity	36/855	384/17011	0.09375	1.86524	3.94516	0.000246981	0.00289965	0.00233857	CLSPN/CDKN2C/EPHB2/ADAR/PTPRC/IL1B/RALB/CCDC88A/SLC8A1/ECT2/ROBO1/CSF1R/LCP2/CD74/TRIM27/TREM2/PIM1/PIK3CG/LYN/CDKN2A/CCND2/MAP3K12/FLT3/SNX6/RIPK3/WARS1/PYCARD/MVP/CDC6/PIK3R6/CD300A/CDK5R1/PREX1/LILRA5/LILRB4/PPM1F	36	2.53765	5
GO:0071622	regulation of granulocyte chemotaxis	10/855	53/17011	0.188679	3.75394	4.61928	0.00026557	0.00310298	0.00250256	CSF1/CXCR2/CSF1R/CD74/RIPOR2/CMKLR1/NCKAP1L/C3AR1/NOD2/RAC2	10	2.50822	5
GO:0141084	inflammasome-mediated signaling pathway	10/855	53/17011	0.188679	3.75394	4.61928	0.00026557	0.00310298	0.00250256	GBP5/MYD88/TREM2/TRIM31/BTK/HSPA8/KCNK13/PYCARD/MEFV/MARK4	10	2.50822	5
GO:1990849	vacuolar localization	13/855	84/17011	0.154762	3.07913	4.3944	0.000272081	0.00317147	0.00255779	CD84/PIK3CD/LAT2/PIK3CG/BTK/LYN/SYK/GAB2/MILR1/CD300A/LGALS9/ADGRE2/RAC2	13	2.49874	5
GO:0000819	sister chromatid segregation	25/855	232/17011	0.107759	2.14396	4.03588	0.000276052	0.00319488	0.00257667	CDC20/CDCA8/MAD2L1/NCAPG/CCNB1/RIPOR2/KIFC1/KIF4A/CDCA5/KIF11/CDK1/ESPL1/RACGAP1/SKA3/BUB1B/KIF23/INO80/KNL1/CDC6/TOP2A/AURKB/KIF18B/NDC80/UHRF1/CHEK2	25	2.49555	5
GO:0001782	B cell homeostasis	8/855	35/17011	0.228571	4.54764	4.83308	0.000276052	0.00319488	0.00257667	DOCK10/GAPT/CD74/BAK1/SASH3/LYN/NCKAP1L/TNFSF13B	8	2.49555	5
GO:0002474	antigen processing and presentation of peptide antigen via MHC class I	8/855	35/17011	0.228571	4.54764	4.83308	0.000276052	0.00319488	0.00257667	FCER1G/MFSD6/ERAP1/HLA-E/HLA-B/TAP1/MPEG1/IFI30	8	2.49555	5
GO:0002262	myeloid cell homeostasis	21/855	180/17011	0.116667	2.32119	4.09935	0.000285126	0.00329209	0.00265507	CSF1/ADAR/ITPKB/PIK3CD/INPP5D/CXCR2/STAT1/CCR2/BAK1/IKZF1/BTK/G6PD/LYN/SPI1/KCNQ1/NCKAP1L/RACGAP1/STAT3/AXL/HMOX1/RAC2	21	2.48253	5
GO:0045859	regulation of protein kinase activity	34/855	358/17011	0.0949721	1.88956	3.91324	0.000286221	0.00329694	0.00265898	CLSPN/CDKN2C/EPHB2/ADAR/PTPRC/IL1B/RALB/CCDC88A/SLC8A1/ECT2/ROBO1/CSF1R/LCP2/TRIM27/PIM1/PIK3CG/LYN/CDKN2A/CCND2/MAP3K12/FLT3/SNX6/RIPK3/WARS1/PYCARD/MVP/CDC6/PIK3R6/CD300A/CDK5R1/PREX1/LILRA5/LILRB4/PPM1F	34	2.48189	5
GO:0002716	negative regulation of natural killer cell mediated immunity	7/855	27/17011	0.259259	5.1582	4.97434	0.000289766	0.00332738	0.00268353	INPP5D/TIGIT/HAVCR2/HLA-E/HLA-B/LGALS9/LILRB1	7	2.4779	5
GO:0071639	positive regulation of monocyte chemotactic protein-1 production	5/855	13/17011	0.384615	7.65227	5.51964	0.000290907	0.00332738	0.00268353	IL1B/SYK/CLEC7A/NOD2/LGALS9	5	2.4779	5
GO:0090232	positive regulation of spindle checkpoint	5/855	13/17011	0.384615	7.65227	5.51964	0.000290907	0.00332738	0.00268353	CDCA8/MAD2L1/KNL1/AURKB/NDC80	5	2.4779	5
GO:0006690	icosanoid metabolic process	16/855	119/17011	0.134454	2.67508	4.21829	0.000301695	0.00344237	0.00277628	PLA2G4A/IL1B/ABHD6/TLR2/CD74/NAIP/AKR1B1/TBXAS1/SYK/GGTA1/PTGS1/AVPR1A/ALOX5AP/PYCARD/ABCC1/ALOX15	16	2.46314	5
GO:0051338	regulation of transferase activity	40/855	447/17011	0.0894855	1.78039	3.84639	0.000302371	0.00344237	0.00277628	CLSPN/CDKN2C/EPHB2/ADAR/CDC20/PTPRC/IL1B/RALB/CCDC88A/SLC8A1/ECT2/ROBO1/DTX3L/MAD2L1/CSF1R/LCP2/CD74/TRIM27/TREM2/PIM1/LIMK1/PIK3CG/LYN/CDKN2A/CCND2/MAP3K12/FLT3/SNX6/RIPK3/WARS1/PYCARD/MVP/CDC6/PIK3R6/CD300A/CDK5R1/PREX1/LILRA5/LILRB4/PPM1F	40	2.46314	5
GO:0046718	symbiont entry into host cell	17/855	131/17011	0.129771	2.58191	4.18119	0.000303971	0.00345255	0.00278448	CR1/CD80/PLSCR1/CD86/CD74/TMPRSS4/GRK2/CDK1/ITGB7/SELPLG/EFNB2/TRIM25/LGALS9/SIGLEC1/ICAM1/AXL/CD209	17	2.46186	5
GO:0042093	T-helper cell differentiation	13/855	85/17011	0.152941	3.0429	4.34359	0.000306698	0.00347543	0.00280294	LY9/SEMA4A/LOXL3/IL18R1/CD80/CD86/PTGER4/HLA-DRA/ENTPD7/STAT3/SOCS3/IL12RB1/ICOSLG	13	2.45899	5
GO:0002548	monocyte chemotaxis	10/855	54/17011	0.185185	3.68443	4.54509	0.000311456	0.00352119	0.00283984	CCR1/CCR2/CX3CR1/CXCL10/AIF1/LYN/CREB3/PTPRO/CTSG/FPR2	10	2.45331	5
GO:0045058	T cell selection	11/855	64/17011	0.171875	3.41961	4.46125	0.000312823	0.00352847	0.00284571	LY9/ITPKB/PTPRC/LOXL3/CD28/CD74/DOCK2/SYK/STAT3/SOCS3/IL12RB1	11	2.45241	5
GO:0038061	non-canonical NF-kappaB signal transduction	16/855	120/17011	0.133333	2.65279	4.17973	0.000332218	0.00373859	0.00301518	LAPTM5/IL1B/IL18R1/CD86/TLR2/HAVCR2/TREM2/NOD1/TLR7/SPI1/HDAC7/RIPK3/PYCARD/ADGRG3/NOD2/LGALS9	16	2.42729	5
GO:0030449	regulation of complement activation	6/855	20/17011	0.3	5.96877	5.11473	0.000334377	0.00374563	0.00302085	CR1L/SUSD4/CR1/IL1B/TREM2/VSIG4	6	2.42647	5
GO:2001185	regulation of CD8-positive, alpha-beta T cell activation	6/855	20/17011	0.3	5.96877	5.11473	0.000334377	0.00374563	0.00302085	IRF1/HLA-E/NCKAP1L/LILRB1/LILRB4/RUNX1	6	2.42647	5
GO:0048525	negative regulation of viral process	12/855	75/17011	0.16	3.18335	4.35929	0.000337963	0.00376817	0.00303903	IFIH1/STAT1/PLSCR1/TRIM27/TRIM31/ZC3HAV1/TRIM14/IFIT5/HEXIM1/ZNFX1/APOBEC3G/APOBEC3A	12	2.42387	5
GO:0032692	negative regulation of interleukin-1 production	8/855	36/17011	0.222222	4.42131	4.72724	0.000339458	0.00376817	0.00303903	CX3CR1/TREM2/SERPINB1/ELF4/CARD16/MEFV/CD33/LILRB4	8	2.42387	5
GO:0002920	regulation of humoral immune response	9/855	45/17011	0.2	3.97918	4.60343	0.000339475	0.00376817	0.00303903	CR1L/SUSD4/FCGR2B/PTPRC/CR1/IL1B/TREM2/VSIG4/NOD2	9	2.42387	5
GO:0044786	cell cycle DNA replication	9/855	45/17011	0.2	3.97918	4.60343	0.000339475	0.00376817	0.00303903	CDC7/MCM2/MCM3/E2F8/E2F7/RAD51/INO80/TK1/CDC45	9	2.42387	5
GO:0051348	negative regulation of transferase activity	19/855	157/17011	0.121019	2.40778	4.07665	0.000343172	0.00380057	0.00306516	EPHB2/ADAR/PTPRC/IL1B/SLC8A1/DTX3L/MAD2L1/TRIM27/LIMK1/LYN/CDKN2A/SNX6/WARS1/PYCARD/MVP/CD300A/PREX1/LILRB4/PPM1F	19	2.42015	5
GO:0070372	regulation of ERK1 and ERK2 cascade	28/855	277/17011	0.101083	2.01114	3.90318	0.000355043	0.00392314	0.00316402	EPHB2/GBP1/PTPRC/IL1B/MARCO/GPBAR1/CCR1/CSF1R/CD74/HAVCR2/TREM2/BTN2A2/NOD1/GPNMB/LYN/SYK/TBC1D10C/P2RY6/CD44/MAP3K12/PYCARD/NOD2/ALOX15/SCIMP/LGALS9/SIRPA/ICAM1/FPR2	28	2.40637	5
GO:0018108	peptidyl-tyrosine phosphorylation	22/855	196/17011	0.112245	2.23321	3.99472	0.000357156	0.00393759	0.00317566	EPHB2/ARHGEF2/PTPRC/CD80/BANK1/CSF1R/TREM2/BTK/LYN/ENPP2/SYK/FLT3/SNX6/LRRK1/FGF7/MVP/NOD2/PECAM1/HCK/LILRA5/LILRB4/ITGB2	22	2.40477	5
GO:0002762	negative regulation of myeloid leukocyte differentiation	10/855	55/17011	0.181818	3.61744	4.47264	0.000363775	0.00400153	0.00322723	GPR137B/C1QC/INPP5D/LYN/GPR68/ZBTB46/LILRB3/LILRB1/LILRB4/RUNX1	10	2.39777	5
GO:0036037	CD8-positive, alpha-beta T cell activation	7/855	28/17011	0.25	4.97398	4.84134	0.000369742	0.00403987	0.00325815	EOMES/IRF1/HLA-E/NCKAP1L/LILRB1/LILRB4/RUNX1	7	2.39363	5
GO:0060142	regulation of syncytium formation by plasma membrane fusion	7/855	28/17011	0.25	4.97398	4.84134	0.000369742	0.00403987	0.00325815	CD53/PLEKHO1/CXCL9/CXCL10/TREM2/RIPOR2/TYROBP	7	2.39363	5
GO:1905523	positive regulation of macrophage migration	7/855	28/17011	0.25	4.97398	4.84134	0.000369742	0.00403987	0.00325815	CSF1/P2RY12/CX3CR1/CSF1R/TREM2/CMKLR1/C3AR1	7	2.39363	5
GO:0008037	cell recognition	19/855	158/17011	0.120253	2.39255	4.04546	0.000372145	0.00405704	0.00327201	EPHB2/ROBO1/ROBO2/EMB/DOCK2/HAVCR2/CCT5/TREM2/CNTNAP2/ZAN/MSN/FCN1/FOLR2/PRF1/CLEC7A/PECAM1/CDK5R1/CD226/CD209	19	2.39179	5
GO:0090066	regulation of anatomical structure size	43/855	497/17011	0.0865191	1.72138	3.75476	0.000375495	0.00408445	0.00329411	ATP13A2/AKT3/ARPC5/ITGA4/CAPG/SLC8A1/PLEK/TWF2/SLC12A8/HRH1/EDNRA/CD38/KCNMB1/SOD2/LIMK1/CCL24/TBXAS1/CYSLTR1/MSN/WAS/ARHGAP4/CYRIB/OLFM1/HBB/RET/HTR7/NCKAP1L/AVPR1A/ARPC3/SPTBN5/TMOD2/SLC12A1/COTL1/PYCARD/CARMIL2/CORO1A/ALOX15/TRPV2/ARHGAP28/PREX1/HCK/VAV1/SH3BP1	43	2.38887	5
GO:0032481	positive regulation of type I interferon production	12/855	76/17011	0.157895	3.14146	4.3042	0.000383301	0.00414352	0.00334175	IFIH1/STAT1/MYD88/TLR2/IRF1/CGAS/ZC3HAV1/TLR7/TLR8/SYK/CLEC12A/TRAF3	12	2.38263	5
GO:1905818	regulation of chromosome separation	12/855	76/17011	0.157895	3.14146	4.3042	0.000383301	0.00414352	0.00334175	CDC20/CDCA8/PLSCR1/MAD2L1/NCAPG/CCNB1/ESPL1/SKA3/BUB1B/KNL1/AURKB/NDC80	12	2.38263	5
GO:0018212	peptidyl-tyrosine modification	22/855	197/17011	0.111675	2.22188	3.9682	0.000383471	0.00414352	0.00334175	EPHB2/ARHGEF2/PTPRC/CD80/BANK1/CSF1R/TREM2/BTK/LYN/ENPP2/SYK/FLT3/SNX6/LRRK1/FGF7/MVP/NOD2/PECAM1/HCK/LILRA5/LILRB4/ITGB2	22	2.38263	5
GO:1901988	negative regulation of cell cycle phase transition	26/855	251/17011	0.103586	2.06093	3.89543	0.000390842	0.00421385	0.00339847	CLSPN/DTL/CDC20/CDCA8/NABP1/DTX3L/MAD2L1/CCNB1/BTN2A2/ZC3H12D/GPNMB/TMSB4X/LYN/CDK1/E2F7/SKA3/RAD51/BUB1B/KNL1/TP53BP1/CDC6/AURKB/NDC80/E2F1/CDC45/CHEK2	26	2.37532	5
GO:0051225	spindle assembly	17/855	134/17011	0.126866	2.52411	4.07463	0.000398091	0.00428254	0.00345387	CDC20/ASPM/CDCA8/RIPOR2/KIFC1/KIF4A/KIF11/RACGAP1/SKA3/DYNC1H1/KIF23/INO80/AURKB/NDC80/HAUS1/UHRF1/CHEK2	17	2.3683	5
GO:0000075	cell cycle checkpoint signaling	21/855	185/17011	0.113514	2.25845	3.95914	0.000414114	0.00442703	0.0035704	CLSPN/DTL/CDC20/CDCA8/NABP1/DTX3L/MAD2L1/CCNB1/LYN/CDK1/SKA3/RAD51/BUB1B/KNL1/TP53BP1/CDC6/AURKB/NDC80/E2F1/CDC45/CHEK2	21	2.35389	5
GO:0001916	positive regulation of T cell mediated cytotoxicity	8/855	37/17011	0.216216	4.30182	4.6252	0.000414241	0.00442703	0.0035704	CD1C/CD1E/PTPRC/HLA-E/HLA-DRA/HLA-B/CYRIB/IL12RB1	8	2.35389	5
GO:0009595	detection of biotic stimulus	8/855	37/17011	0.216216	4.30182	4.6252	0.000414241	0.00442703	0.0035704	TLR2/NAIP/TREM2/HLA-B/NOD1/LY96/CLEC7A/NOD2	8	2.35389	5
GO:0002399	MHC class II protein complex assembly	5/855	14/17011	0.357143	7.10568	5.25751	0.000433859	0.00457661	0.00369104	HLA-DQA2/HLA-DRA/HLA-DOA/HLA-DPB1/HLA-DPA1	5	2.33946	5
GO:0002503	peptide antigen assembly with MHC class II protein complex	5/855	14/17011	0.357143	7.10568	5.25751	0.000433859	0.00457661	0.00369104	HLA-DQA2/HLA-DRA/HLA-DOA/HLA-DPB1/HLA-DPA1	5	2.33946	5
GO:0051255	spindle midzone assembly	5/855	14/17011	0.357143	7.10568	5.25751	0.000433859	0.00457661	0.00369104	CDCA8/KIF4A/RACGAP1/KIF23/AURKB	5	2.33946	5
GO:0072672	neutrophil extravasation	5/855	14/17011	0.357143	7.10568	5.25751	0.000433859	0.00457661	0.00369104	PIK3CD/RIPOR2/PIK3CG/JAML/PECAM1	5	2.33946	5
GO:0072683	T cell extravasation	5/855	14/17011	0.357143	7.10568	5.25751	0.000433859	0.00457661	0.00369104	CCR2/RIPK3/ITGAL/ICAM1/IL27RA	5	2.33946	5
GO:1900426	positive regulation of defense response to bacterium	5/855	14/17011	0.357143	7.10568	5.25751	0.000433859	0.00457661	0.00369104	HAVCR2/CYBA/NOD2/GRN/SIGLEC16	5	2.33946	5
GO:0010959	regulation of metal ion transport	35/855	381/17011	0.0918635	1.82771	3.75891	0.000437234	0.00460226	0.00371172	CD84/FCRL3/SLC8A1/KCNAB1/CCR1/FGF12/MCUB/CXCL9/CXCL10/CXCL11/KCNMB1/SPINK1/TRIM27/TREM2/BAK1/PIK3CG/CLIC2/G6PD/LYN/CREB3/TRPC6/UCP2/P2RY6/MS4A1/KCNQ1/IL16/CYBA/CORO1A/TRPV2/FXYD5/LILRB2/SCN1B/LILRA5/LILRA2/LILRB1	35	2.33703	5
GO:0032693	negative regulation of interleukin-10 production	6/855	21/17011	0.285714	5.68454	4.94138	0.000448356	0.00469908	0.00378981	FCGR2B/BTK/PDCD1LG2/TYROBP/LILRB1/LILRB4	6	2.32799	5
GO:0032930	positive regulation of superoxide anion generation	6/855	21/17011	0.285714	5.68454	4.94138	0.000448356	0.00469908	0.00378981	SYK/CLEC7A/ITGAM/FPR2/TYROBP/ITGB2	6	2.32799	5
GO:0034767	positive regulation of monoatomic ion transmembrane transport	18/855	148/17011	0.121622	2.41977	3.99071	0.000457901	0.00478885	0.00386221	EPHB2/CTSS/CCR2/EDNRA/CXCL9/CXCL10/CXCL11/KCNMB1/TREM2/BAK1/G6PD/TMSB4X/TRPC6/P2RY6/MS4A1/KCNQ1/FXYD5/SCN1B	18	2.31977	5
GO:0002862	negative regulation of inflammatory response to antigenic stimulus	7/855	29/17011	0.241379	4.80246	4.71452	0.000466447	0.00486779	0.00392588	FCGR2B/TREM2/LYN/SYK/NOD2/RHBDF2/HCK	7	2.31267	5
GO:0044409	symbiont entry into host	17/855	136/17011	0.125	2.48699	4.00519	0.000473976	0.00493582	0.00398074	CR1/CD80/PLSCR1/CD86/CD74/TMPRSS4/GRK2/CDK1/ITGB7/SELPLG/EFNB2/TRIM25/LGALS9/SIGLEC1/ICAM1/AXL/CD209	17	2.30664	5
GO:0033047	regulation of mitotic sister chromatid segregation	10/855	57/17011	0.175439	3.49051	4.33269	0.000490503	0.00508623	0.00410205	CDC20/CDCA8/MAD2L1/CCNB1/CDK1/SKA3/BUB1B/KNL1/AURKB/NDC80	10	2.2936	5
GO:0045010	actin nucleation	10/855	57/17011	0.175439	3.49051	4.33269	0.000490503	0.00508623	0.00410205	ARPC5/TRIM27/ARPC1B/CORO1B/WASHC2A/ARPC3/CARMIL2/CORO1A/SPIRE1/GMFG	10	2.2936	5
GO:0042742	defense response to bacterium	31/855	326/17011	0.095092	1.89194	3.74068	0.000510379	0.00528112	0.00425923	FCER1G/GBP3/GBP1/GBP4/GBP5/S100A9/S100A8/IL1B/SLC9A9/MYD88/PLAC8/TLR2/HAVCR2/NAIP/TREM2/HLA-E/NOD1/SYK/LCN2/MPEG1/CASP4/LYZ/CTSG/PYCARD/CYBA/NOD2/GRN/ZNFX1/FPR2/IL27RA/SIGLEC16	31	2.27727	5
GO:0043086	negative regulation of catalytic activity	28/855	285/17011	0.0982456	1.95469	3.739	0.000560702	0.00573602	0.0046261	EPHB2/ADAR/SORT1/PTPRC/CR1/IL1B/SLC8A1/CCR2/DTX3L/MAD2L1/TRIM27/SERPINB1/LIMK1/LYN/RECK/CDKN2A/LRP1/FICD/LRCH1/SNX6/WARS1/PYCARD/MVP/CD300A/PREX1/LILRB4/GMIP/PPM1F	28	2.24139	5
GO:0007094	mitotic spindle assembly checkpoint signaling	9/855	48/17011	0.1875	3.73048	4.3579	0.000561387	0.00573602	0.0046261	CDC20/CDCA8/MAD2L1/CCNB1/SKA3/BUB1B/KNL1/AURKB/NDC80	9	2.24139	5
GO:0071173	spindle assembly checkpoint signaling	9/855	48/17011	0.1875	3.73048	4.3579	0.000561387	0.00573602	0.0046261	CDC20/CDCA8/MAD2L1/CCNB1/SKA3/BUB1B/KNL1/AURKB/NDC80	9	2.24139	5
GO:0071174	mitotic spindle checkpoint signaling	9/855	48/17011	0.1875	3.73048	4.3579	0.000561387	0.00573602	0.0046261	CDC20/CDCA8/MAD2L1/CCNB1/SKA3/BUB1B/KNL1/AURKB/NDC80	9	2.24139	5
GO:0141085	regulation of inflammasome-mediated signaling pathway	9/855	48/17011	0.1875	3.73048	4.3579	0.000561387	0.00573602	0.0046261	GBP5/MYD88/TREM2/TRIM31/BTK/HSPA8/KCNK13/MEFV/MARK4	9	2.24139	5
GO:1901976	regulation of cell cycle checkpoint	9/855	48/17011	0.1875	3.73048	4.3579	0.000561387	0.00573602	0.0046261	CDCA8/MAD2L1/CCNB1/SKA3/RAD51/KNL1/AURKB/NDC80/CHEK2	9	2.24139	5
GO:0002761	regulation of myeloid leukocyte differentiation	16/855	126/17011	0.126984	2.52646	3.9563	0.000577296	0.00588625	0.00474726	CSF1/CD101/GPR137B/C1QC/INPP5D/CCR1/CD74/TREM2/LYN/GPR68/ZBTB46/TYROBP/LILRB3/LILRB1/LILRB4/RUNX1	16	2.23016	5
GO:0051984	positive regulation of chromosome segregation	7/855	30/17011	0.233333	4.64238	4.59338	0.00058229	0.00592481	0.00477836	CDCA8/NCAPG/CCNB1/CDK1/SKA3/CDC6/AURKB	7	2.22733	5
GO:0002922	positive regulation of humoral immune response	6/855	22/17011	0.272727	5.42616	4.77884	0.000590478	0.00598319	0.00482544	FCGR2B/PTPRC/CR1/IL1B/TREM2/NOD2	6	2.22307	5
GO:0050855	regulation of B cell receptor signaling pathway	6/855	22/17011	0.272727	5.42616	4.77884	0.000590478	0.00598319	0.00482544	FCGR2B/FCRL3/LYN/CMTM3/CD300A/NFAM1	6	2.22307	5
GO:0097242	amyloid-beta clearance	8/855	39/17011	0.205128	4.08121	4.43155	0.000603928	0.0061068	0.00492513	MARCO/TREM2/MSR1/SYK/LRP1/ITGAM/TYROBP/ITGB2	8	2.21419	5
GO:0016032	viral process	36/855	403/17011	0.08933	1.7773	3.63289	0.000613674	0.00619253	0.00499428	ADAR/CR1/MGAT5/CD28/IFIH1/STAT1/CD80/PLSCR1/CD86/CSF1R/CD74/TRIM27/TRIM31/ZC3HAV1/CREB3/ST6GALNAC4/TRIM14/TMPRSS4/GRK2/CDK1/IFIT5/ITGB7/SELPLG/EFNB2/FUT8/TOP2A/HEXIM1/TRIM25/LGALS9/ZNFX1/SIGLEC1/ICAM1/AXL/CD209/APOBEC3G/APOBEC3A	36	2.20813	5
GO:0046637	regulation of alpha-beta T cell differentiation	12/855	80/17011	0.15	2.98439	4.09259	0.000619479	0.00623822	0.00503112	ITPKB/LOXL3/CD80/CD86/HLA-DRA/SASH3/SYK/NCKAP1L/LGALS9/IL12RB1/LILRB4/RUNX1	12	2.20494	5
GO:0043374	CD8-positive, alpha-beta T cell differentiation	5/855	15/17011	0.333333	6.63197	5.01997	0.000623984	0.00625778	0.0050469	EOMES/IRF1/NCKAP1L/LILRB4/RUNX1	5	2.20358	5
GO:0071361	cellular response to ethanol	5/855	15/17011	0.333333	6.63197	5.01997	0.000623984	0.00625778	0.0050469	DNMT3A/KCNMB1/SOD2/CYBB/ADCY7	5	2.20358	5
GO:0039531	regulation of cytoplasmic pattern recognition receptor signaling pathway	16/855	127/17011	0.125984	2.50657	3.92032	0.000630408	0.00630925	0.00508841	PPT1/GBP5/FCRL3/MYD88/TREM2/CGAS/TRIM31/ZC3HAV1/TASL/BTK/HSPA8/SLC15A3/KCNK13/MEFV/AURKB/MARK4	16	2.20002	5
GO:0032608	interferon-beta production	10/855	59/17011	0.169492	3.37219	4.19887	0.000651817	0.00649689	0.00523974	IFIH1/TLR2/IRF1/ZC3HAV1/TLR7/TLR8/TRAF3/PYCARD/SIRPA/LILRB1	10	2.18729	5
GO:0032648	regulation of interferon-beta production	10/855	59/17011	0.169492	3.37219	4.19887	0.000651817	0.00649689	0.00523974	IFIH1/TLR2/IRF1/ZC3HAV1/TLR7/TLR8/TRAF3/PYCARD/SIRPA/LILRB1	10	2.18729	5
GO:0031577	spindle checkpoint signaling	9/855	49/17011	0.183673	3.65435	4.28042	0.000657493	0.00651359	0.00525321	CDC20/CDCA8/MAD2L1/CCNB1/SKA3/BUB1B/KNL1/AURKB/NDC80	9	2.18618	5
GO:0043029	T cell homeostasis	9/855	49/17011	0.183673	3.65435	4.28042	0.000657493	0.00651359	0.00525321	AIM2/GPR174/SIT1/IL2RA/NCKAP1L/RIPK3/CORO1A/LGALS9/LGALS2	9	2.18618	5
GO:0061028	establishment of endothelial barrier	9/855	49/17011	0.183673	3.65435	4.28042	0.000657493	0.00651359	0.00525321	IL1B/MYD88/EDNRA/HPSE/MSN/CDH5/PECAM1/PPP1R16B/ICAM1	9	2.18618	5
GO:0031334	positive regulation of protein-containing complex assembly	22/855	205/17011	0.107317	2.13517	3.76161	0.000662463	0.00654953	0.0052822	GBP5/PLEK/P2RY12/MYD88/BAK1/CCL24/BTK/MSN/SYK/CLEC7A/NCKAP1L/LCP1/WARS1/AJUBA/BMF/PYCARD/CARMIL2/CDH5/ALOX15/CDK5R1/HCK/MARK4	22	2.18379	5
GO:0043410	positive regulation of MAPK cascade	39/855	450/17011	0.0866667	1.72431	3.58226	0.000668794	0.00659876	0.00532191	LAPTM5/FCGR2B/FCRL3/PTPRC/IL1B/MARCO/GPBAR1/CCR1/ROBO1/MYD88/BANK1/CSF1R/CD74/HAVCR2/NAIP/WWC1/TREM2/NOD1/GPNMB/PIK3CG/LYN/SYK/SPI1/P2RY6/CD44/RET/MAP3K12/FLT3/KL/FGF7/PYCARD/NOD2/PIK3R6/ALOX15/SCIMP/LGALS9/ICAM1/FPR2/LILRA5	39	2.18054	5
GO:1902850	microtubule cytoskeleton organization involved in mitosis	19/855	166/17011	0.114458	2.27724	3.80417	0.000690917	0.00680331	0.00548687	CDC20/CDCA8/CENPA/MAD2L1/CCNB1/RIPOR2/KIFC1/KIF4A/KIF11/CDK1/ESPL1/RACGAP1/DYNC1H1/KIF23/AURKB/NDC80/FAM110A/UHRF1/CHEK2	19	2.16728	5
GO:0002369	T cell cytokine production	8/855	40/17011	0.2	3.97918	4.33952	0.000722102	0.00708182	0.00571149	IL1B/ARID5A/IL18R1/CCR2/SASH3/CD7/SECTM1/LILRB4	8	2.14985	5
GO:0002724	regulation of T cell cytokine production	8/855	40/17011	0.2	3.97918	4.33952	0.000722102	0.00708182	0.00571149	IL1B/ARID5A/IL18R1/CCR2/SASH3/CD7/SECTM1/LILRB4	8	2.14985	5
GO:0050730	regulation of peptidyl-tyrosine phosphorylation	18/855	154/17011	0.116883	2.3255	3.80117	0.00073822	0.00722539	0.00582728	ARHGEF2/PTPRC/CD80/BANK1/CSF1R/TREM2/ENPP2/SYK/FLT3/SNX6/LRRK1/FGF7/MVP/NOD2/PECAM1/LILRA5/LILRB4/ITGB2	18	2.14114	5
GO:0036006	cellular response to macrophage colony-stimulating factor stimulus	10/855	60/17011	0.166667	3.31598	4.13411	0.000747555	0.00728951	0.00587899	CSF1/EPHB2/DOK1/TLR2/CSF1R/TREM2/RET/PDE1B/FLT3/AXL	10	2.1373	5
GO:0007599	hemostasis	25/855	248/17011	0.100806	2.00564	3.66994	0.000748027	0.00728951	0.00587899	PLA2G4A/FCER1G/EPHB2/PLEK/PLSCR1/P2RY12/HPSE/ENPP4/F13A1/PIK3CG/WAS/LYN/SYK/TLN1/HBB/HPS5/FLI1/FERMT3/ENTPD1/NFE2/RASA3/CTSG/PROCR/VAV1/AXL	25	2.1373	5
GO:0006469	negative regulation of protein kinase activity	16/855	129/17011	0.124031	2.46771	3.84938	0.000749249	0.00728951	0.00587899	EPHB2/ADAR/PTPRC/IL1B/SLC8A1/TRIM27/LYN/CDKN2A/SNX6/WARS1/PYCARD/MVP/CD300A/PREX1/LILRB4/PPM1F	16	2.1373	5
GO:0032928	regulation of superoxide anion generation	6/855	23/17011	0.26087	5.19024	4.62594	0.00076521	0.00737045	0.00594427	SYK/CLEC7A/ITGAM/FPR2/TYROBP/ITGB2	6	2.13251	5
GO:0051988	regulation of attachment of spindle microtubules to kinetochore	6/855	23/17011	0.26087	5.19024	4.62594	0.00076521	0.00737045	0.00594427	CDCA8/ECT2/CCNB1/CDK1/RACGAP1/AURKB	6	2.13251	5
GO:0033046	negative regulation of sister chromatid segregation	9/855	50/17011	0.18	3.58126	4.20494	0.000766623	0.00737045	0.00594427	CDC20/CDCA8/MAD2L1/CCNB1/SKA3/BUB1B/KNL1/AURKB/NDC80	9	2.13251	5
GO:0033048	negative regulation of mitotic sister chromatid segregation	9/855	50/17011	0.18	3.58126	4.20494	0.000766623	0.00737045	0.00594427	CDC20/CDCA8/MAD2L1/CCNB1/SKA3/BUB1B/KNL1/AURKB/NDC80	9	2.13251	5
GO:0045841	negative regulation of mitotic metaphase/anaphase transition	9/855	50/17011	0.18	3.58126	4.20494	0.000766623	0.00737045	0.00594427	CDC20/CDCA8/MAD2L1/CCNB1/SKA3/BUB1B/KNL1/AURKB/NDC80	9	2.13251	5
GO:2000816	negative regulation of mitotic sister chromatid separation	9/855	50/17011	0.18	3.58126	4.20494	0.000766623	0.00737045	0.00594427	CDC20/CDCA8/MAD2L1/CCNB1/SKA3/BUB1B/KNL1/AURKB/NDC80	9	2.13251	5
GO:0010948	negative regulation of cell cycle process	28/855	292/17011	0.0958904	1.90783	3.59963	0.000819941	0.00786756	0.00634519	CLSPN/DTL/CDC20/CDCA8/NABP1/DTX3L/MAD2L1/CCNB1/BTN2A2/ZC3H12D/GPNMB/TMSB4X/LYN/E2F8/CDK1/E2F7/ESPL1/SKA3/RAD51/BUB1B/KNL1/TP53BP1/CDC6/AURKB/NDC80/E2F1/CDC45/CHEK2	28	2.10416	5
GO:0002526	acute inflammatory response	14/855	106/17011	0.132075	2.62776	3.86727	0.0008435	0.00807775	0.00651471	PLA2G2D/FCGR2B/FCGR2A/FCGR3A/FCGR3B/IL1B/CXCR2/PLSCR1/HLA-E/VNN1/PIK3CG/BTK/CD163/ALOX5AP	14	2.09271	5
GO:0010965	regulation of mitotic sister chromatid separation	10/855	61/17011	0.163934	3.26162	4.0707	0.000854573	0.00815183	0.00657445	CDC20/CDCA8/MAD2L1/CCNB1/ESPL1/SKA3/BUB1B/KNL1/AURKB/NDC80	10	2.08874	5
GO:0051058	negative regulation of small GTPase mediated signal transduction	10/855	61/17011	0.163934	3.26162	4.0707	0.000854573	0.00815183	0.00657445	MFN2/EPHB2/RIPOR2/RASA4B/CYRIB/RASA3/STMN3/ARHGAP45/GMIP/SH3BP1	10	2.08874	5
GO:0016045	detection of bacterium	5/855	16/17011	0.3125	6.21747	4.80317	0.000870279	0.00828546	0.00668223	TLR2/NAIP/HLA-B/NOD1/NOD2	5	2.08168	5
GO:0002710	negative regulation of T cell mediated immunity	7/855	32/17011	0.21875	4.35223	4.36637	0.000881935	0.00833147	0.00671933	FCGR2B/PTPRC/CD80/NCKAP1L/NOD2/LILRB1/LILRB4	7	2.07928	5
GO:0006958	complement activation, classical pathway	7/855	32/17011	0.21875	4.35223	4.36637	0.000881935	0.00833147	0.00671933	CR1L/SUSD4/C1QA/C1QC/C1QB/CR1/TREM2	7	2.07928	5
GO:0036336	dendritic cell migration	7/855	32/17011	0.21875	4.35223	4.36637	0.000881935	0.00833147	0.00671933	CXCR1/CXCR2/CCR1/CCR2/PIK3CG/LGALS9/TRPM2	7	2.07928	5
GO:1905820	positive regulation of chromosome separation	7/855	32/17011	0.21875	4.35223	4.36637	0.000881935	0.00833147	0.00671933	CDC20/CDCA8/PLSCR1/NCAPG/ESPL1/SKA3/AURKB	7	2.07928	5
GO:0045471	response to ethanol	16/855	131/17011	0.122137	2.43003	3.77976	0.000886669	0.00836002	0.00674236	VCAM1/S100A8/DNMT3A/MYD88/KCNMB1/SPINK1/SOD2/BAK1/TBXAS1/CYBB/G6PD/GRIN3A/CDK1/ADCY7/PRKCB/RGS19	16	2.07779	5
GO:0043368	positive T cell selection	9/855	51/17011	0.176471	3.51104	4.13137	0.000890059	0.00837582	0.0067551	LY9/ITPKB/PTPRC/LOXL3/CD74/DOCK2/STAT3/SOCS3/IL12RB1	9	2.07697	5
GO:0006959	humoral immune response	28/855	294/17011	0.0952381	1.89485	3.56051	0.000911021	0.00855659	0.00690089	CR1L/SUSD4/FCGR2B/C1QA/C1QC/C1QB/PTPRC/S100A9/CR1/IL1B/CD28/CCR2/CXCL9/CXCL10/CXCL11/TREM2/HLA-E/CCL24/VSIG4/IL7/FCN1/MS4A1/LYZ/CTSG/NOD2/EBI3/POU2F2/CFD	28	2.0677	5
GO:0034113	heterotypic cell-cell adhesion	10/855	62/17011	0.16129	3.20902	4.00859	0.000973855	0.00912664	0.00736063	VCAM1/PTPRC/IL1B/ITGA4/CD44/ITGB7/ITGAM/SIRPA/LILRB2/ITGB2	10	2.03969	5
GO:0006925	inflammatory cell apoptotic process	6/855	24/17011	0.25	4.97398	4.48168	0.00097732	0.00912664	0.00736063	ITPKB/PIK3CD/CXCR2/CDKN2A/PLEKHO2/NOD2	6	2.03969	5
GO:0045591	positive regulation of regulatory T cell differentiation	6/855	24/17011	0.25	4.97398	4.48168	0.00097732	0.00912664	0.00736063	CR1/HLA-DRA/BTN2A2/LGALS9/LILRB2/LILRB4	6	2.03969	5
GO:0050856	regulation of T cell receptor signaling pathway	9/855	52/17011	0.173077	3.44352	4.05963	0.00102916	0.0095559	0.00770684	LAPTM5/GBP1/PTPRC/BTN2A2/CD300A/CD226/SLA2/LILRB4/UBASH3A	9	2.01973	5
GO:1902100	negative regulation of metaphase/anaphase transition of cell cycle	9/855	52/17011	0.173077	3.44352	4.05963	0.00102916	0.0095559	0.00770684	CDC20/CDCA8/MAD2L1/CCNB1/SKA3/BUB1B/KNL1/AURKB/NDC80	9	2.01973	5
GO:1905819	negative regulation of chromosome separation	9/855	52/17011	0.173077	3.44352	4.05963	0.00102916	0.0095559	0.00770684	CDC20/CDCA8/MAD2L1/CCNB1/SKA3/BUB1B/KNL1/AURKB/NDC80	9	2.01973	5
GO:0001915	negative regulation of T cell mediated cytotoxicity	4/855	10/17011	0.4	7.95836	5.06335	0.00104298	0.00959303	0.00773678	FCGR2B/PTPRC/NCKAP1L/LILRB1	4	2.01804	5
GO:0002924	negative regulation of humoral immune response mediated by circulating immunoglobulin	4/855	10/17011	0.4	7.95836	5.06335	0.00104298	0.00959303	0.00773678	CR1L/SUSD4/FCGR2B/CR1	4	2.01804	5
GO:0030853	negative regulation of granulocyte differentiation	4/855	10/17011	0.4	7.95836	5.06335	0.00104298	0.00959303	0.00773678	C1QC/INPP5D/ZBTB46/RUNX1	4	2.01804	5
GO:0035696	monocyte extravasation	4/855	10/17011	0.4	7.95836	5.06335	0.00104298	0.00959303	0.00773678	CCR2/JAML/PECAM1/SIRPA	4	2.01804	5
GO:0060368	regulation of Fc receptor mediated stimulatory signaling pathway	4/855	10/17011	0.4	7.95836	5.06335	0.00104298	0.00959303	0.00773678	PTPRC/PLSCR1/LYN/CD226	4	2.01804	5
GO:1901990	regulation of mitotic cell cycle phase transition	30/855	327/17011	0.0917431	1.82531	3.46665	0.00111225	0.0101914	0.00821937	CLSPN/CDKN2C/DTL/CDC7/CDC20/CDCA8/RRM2/NABP1/MAD2L1/CCNB1/AIF1/BTN2A2/ZC3H12D/GPNMB/ANLN/CDKN2A/CDCA5/CDK1/E2F7/CCND2/ESPL1/SKA3/BUB1B/INO80/KNL1/CDC6/AURKB/PPP1R9B/NDC80/E2F1	30	1.99177	5
GO:0042542	response to hydrogen peroxide	13/855	97/17011	0.134021	2.66646	3.7864	0.00111253	0.0101914	0.00821937	STAT1/ECT2/SOD2/BAK1/SETX/HBB/IL18BP/CDK1/RIPK3/SIRPA/AXL/HMOX1/TRPM2	13	1.99177	5
GO:0090307	mitotic spindle assembly	11/855	74/17011	0.148649	2.9575	3.88211	0.00111429	0.0101914	0.00821937	CDC20/CDCA8/RIPOR2/KIFC1/KIF4A/KIF11/RACGAP1/KIF23/AURKB/UHRF1/CHEK2	11	1.99177	5
GO:0045637	regulation of myeloid cell differentiation	22/855	214/17011	0.102804	2.04537	3.54022	0.00117271	0.0106224	0.008567	CSF1/CD101/ITPKB/GPR137B/C1QC/CSF3R/INPP5D/STAT1/CCR1/CD74/TREM2/LYN/SPI1/NCKAP1L/GPR68/STAT3/ZBTB46/TYROBP/LILRB3/LILRB1/LILRB4/RUNX1	22	1.97378	5
GO:0002921	negative regulation of humoral immune response	5/855	17/17011	0.294118	5.85174	4.60407	0.00118225	0.0106224	0.008567	CR1L/SUSD4/FCGR2B/CR1/VSIG4	5	1.97378	5
GO:0032604	granulocyte macrophage colony-stimulating factor production	5/855	17/17011	0.294118	5.85174	4.60407	0.00118225	0.0106224	0.008567	CD84/IL1B/CD80/SYK/LILRA2	5	1.97378	5
GO:0032645	regulation of granulocyte macrophage colony-stimulating factor production	5/855	17/17011	0.294118	5.85174	4.60407	0.00118225	0.0106224	0.008567	CD84/IL1B/CD80/SYK/LILRA2	5	1.97378	5
GO:0034134	toll-like receptor 2 signaling pathway	5/855	17/17011	0.294118	5.85174	4.60407	0.00118225	0.0106224	0.008567	TLR2/TREM2/LYN/CYBA/NOD2	5	1.97378	5
GO:0060263	regulation of respiratory burst	5/855	17/17011	0.294118	5.85174	4.60407	0.00118225	0.0106224	0.008567	S100A9/NCF1/CLEC7A/GRN/RAC2	5	1.97378	5
GO:0097396	response to interleukin-17	5/855	17/17011	0.294118	5.85174	4.60407	0.00118225	0.0106224	0.008567	IL1B/CXCL10/STAT3/SOCS3/IL17RA	5	1.97378	5
GO:0097398	cellular response to interleukin-17	5/855	17/17011	0.294118	5.85174	4.60407	0.00118225	0.0106224	0.008567	IL1B/CXCL10/STAT3/SOCS3/IL17RA	5	1.97378	5
GO:1902969	mitotic DNA replication	5/855	17/17011	0.294118	5.85174	4.60407	0.00118225	0.0106224	0.008567	MCM2/MCM3/RAD51/TK1/CDC45	5	1.97378	5
GO:0051261	protein depolymerization	15/855	122/17011	0.122951	2.44622	3.68791	0.00118477	0.0106224	0.008567	ARHGEF2/CAPG/PLEK/TWF2/HSPA8/MICAL2/SPTBN5/TMOD2/CARMIL2/AURKB/KIF18B/PPP1R9B/KIF19/STMN3/SH3BP1	15	1.97378	5
GO:0051985	negative regulation of chromosome segregation	9/855	53/17011	0.169811	3.37855	3.98962	0.00118535	0.0106224	0.008567	CDC20/CDCA8/MAD2L1/CCNB1/SKA3/BUB1B/KNL1/AURKB/NDC80	9	1.97378	5
GO:0002714	positive regulation of B cell mediated immunity	8/855	43/17011	0.186047	3.70156	4.0804	0.00119188	0.010642	0.00858274	PTPRC/CD28/TREM2/HLA-E/BTK/TP53BP1/NOD2/CD226	8	1.97298	5
GO:0002891	positive regulation of immunoglobulin mediated immune response	8/855	43/17011	0.186047	3.70156	4.0804	0.00119188	0.010642	0.00858274	PTPRC/CD28/TREM2/HLA-E/BTK/TP53BP1/NOD2/CD226	8	1.97298	5
GO:0022411	cellular component disassembly	38/855	449/17011	0.0846325	1.68384	3.37824	0.00120732	0.0107602	0.00867808	CTSS/C1QA/C1QC/C1QB/ARHGEF2/IL1B/CAPG/PLEK/TWF2/CX3CR1/TREM2/MTRF1L/SETX/HSPA8/MICAL2/CDK1/LRP1/NFE2/MTRFR/LCP1/RUBCNL/KCNK13/CTSG/SPTBN5/TMOD2/PIF1/ITGAM/PRKCB/CARMIL2/TOP2A/AURKB/KIF18B/SARM1/PPP1R9B/KIF19/STMN3/SH3BP1/RAC2	38	1.96818	5
GO:1901987	regulation of cell cycle phase transition	37/855	434/17011	0.0852535	1.69619	3.3798	0.00122228	0.0108737	0.00876961	CLSPN/CDKN2C/DTL/CDC7/CDC20/CDCA8/RRM2/NABP1/DTX3L/MAD2L1/CCNB1/AIF1/BTN2A2/ZC3H12D/GPNMB/ANLN/TMSB4X/LYN/CDKN2A/CDCA5/CDK1/E2F7/CCND2/ESPL1/SKA3/RAD51/BUB1B/INO80/KNL1/TP53BP1/CDC6/AURKB/PPP1R9B/NDC80/E2F1/CDC45/CHEK2	37	1.96362	5
GO:0002433	immune response-regulating cell surface receptor signaling pathway involved in phagocytosis	6/855	25/17011	0.24	4.77502	4.34522	0.00123186	0.010919	0.00880621	MYO1G/LIMK1/LYN/SYK/HCK/VAV1	6	1.96182	5
GO:0038096	Fc-gamma receptor signaling pathway involved in phagocytosis	6/855	25/17011	0.24	4.77502	4.34522	0.00123186	0.010919	0.00880621	MYO1G/LIMK1/LYN/SYK/HCK/VAV1	6	1.96182	5
GO:0036005	response to macrophage colony-stimulating factor	10/855	64/17011	0.15625	3.10874	3.88807	0.0012534	0.0110698	0.00892782	CSF1/EPHB2/DOK1/TLR2/CSF1R/TREM2/RET/PDE1B/FLT3/AXL	10	1.95586	5
GO:0051306	mitotic sister chromatid separation	10/855	64/17011	0.15625	3.10874	3.88807	0.0012534	0.0110698	0.00892782	CDC20/CDCA8/MAD2L1/CCNB1/ESPL1/SKA3/BUB1B/KNL1/AURKB/NDC80	10	1.95586	5
GO:0090022	regulation of neutrophil chemotaxis	7/855	34/17011	0.205882	4.09622	4.15727	0.0012915	0.0113857	0.00918257	CXCR2/CD74/RIPOR2/NCKAP1L/C3AR1/NOD2/RAC2	7	1.94364	5
GO:0002520	immune system development	21/855	202/17011	0.10396	2.06839	3.514	0.00130419	0.0114768	0.00925608	ADAR/PTPRC/SANBR/CD28/POLQ/HAVCR2/LTB/HLA-E/HLA-B/CYREN/LYN/RET/IL2RA/RIPK3/ZBTB1/TP53BP1/LGALS9/SAMHD1/IL27RA/LILRB2/LILRB4	21	1.94018	5
GO:0033673	negative regulation of kinase activity	16/855	136/17011	0.117647	2.34069	3.61115	0.00132683	0.0116551	0.00939983	EPHB2/ADAR/PTPRC/IL1B/SLC8A1/TRIM27/LYN/CDKN2A/SNX6/WARS1/PYCARD/MVP/CD300A/PREX1/LILRB4/PPM1F	16	1.93348	5
GO:0070374	positive regulation of ERK1 and ERK2 cascade	20/855	189/17011	0.10582	2.10539	3.5154	0.0013559	0.0118891	0.00958856	PTPRC/MARCO/GPBAR1/CCR1/CSF1R/CD74/HAVCR2/TREM2/NOD1/GPNMB/P2RY6/CD44/MAP3K12/PYCARD/NOD2/ALOX15/SCIMP/LGALS9/ICAM1/FPR2	20	1.92485	5
GO:0008608	attachment of spindle microtubules to kinetochore	9/855	54/17011	0.166667	3.31598	3.92127	0.00136012	0.0119047	0.00960117	CDCA8/ECT2/CCNB1/CDK1/RACGAP1/SKA3/KNL1/AURKB/NDC80	9	1.92428	5
GO:0007051	spindle organization	21/855	203/17011	0.103448	2.0582	3.48919	0.00138776	0.0121249	0.00977872	CDC20/ASPM/CDCA8/CCNB1/RIPOR2/KIFC1/KIF4A/KIF11/ESPL1/RACGAP1/SKA3/DYNC1H1/KIF23/INO80/AURKB/NDC80/HAUS1/FAM110A/UHRF1/LIMK2/CHEK2	21	1.91632	5
GO:0140895	cell surface toll-like receptor signaling pathway	10/855	65/17011	0.153846	3.06091	3.82957	0.00141589	0.0123486	0.00995913	MYD88/TLR2/TREM2/LYN/LY96/TRAF3/CYBA/NOD2/SCIMP/LILRA2	10	1.90838	5
GO:0007059	chromosome segregation	36/855	423/17011	0.0851064	1.69327	3.32157	0.00145694	0.012684	0.0102296	ITGB3BP/CDC20/ASPM/CDCA8/SGO2/PLSCR1/ECT2/MAD2L1/NCAPG/PTTG1/CCNB1/RIPOR2/KIFC1/KIF4A/BEX4/CDCA5/KIF11/CDK1/MKI67/ESPL1/RACGAP1/SKA3/DYNC1H1/BUB1B/KIF23/INO80/KNL1/CDC6/TOP2A/AURKB/KIF18B/TOP3A/NDC80/HAUS1/UHRF1/CHEK2	36	1.89675	5
GO:0090023	positive regulation of neutrophil chemotaxis	6/855	26/17011	0.230769	4.59136	4.21581	0.00153413	0.0133088	0.0107335	CXCR2/CD74/RIPOR2/NCKAP1L/C3AR1/RAC2	6	1.87586	5
GO:0098813	nuclear chromosome segregation	29/855	319/17011	0.0909091	1.80872	3.35434	0.00153416	0.0133088	0.0107335	CDC20/ASPM/CDCA8/ECT2/MAD2L1/NCAPG/PTTG1/CCNB1/RIPOR2/KIFC1/KIF4A/CDCA5/KIF11/CDK1/ESPL1/RACGAP1/SKA3/DYNC1H1/BUB1B/KIF23/INO80/KNL1/CDC6/TOP2A/AURKB/KIF18B/NDC80/UHRF1/CHEK2	29	1.87586	5
GO:0030224	monocyte differentiation	7/855	35/17011	0.2	3.97918	4.05865	0.00154536	0.0133585	0.0107736	CSF1/INPP5D/CSF1R/CD74/PDE1B/GPR68/ZBTB46	7	1.87424	5
GO:0034121	regulation of toll-like receptor signaling pathway	7/855	35/17011	0.2	3.97918	4.05865	0.00154536	0.0133585	0.0107736	S100A9/S100A8/IRF1/ESR1/TASL/SARM1/CD300A	7	1.87424	5
GO:0043031	negative regulation of macrophage activation	5/855	18/17011	0.277778	5.52664	4.42024	0.0015698	0.013487	0.0108773	FCGR2B/PTPRC/VSIG4/LRFN5/GRN	5	1.87008	5
GO:0072673	lamellipodium morphogenesis	5/855	18/17011	0.277778	5.52664	4.42024	0.0015698	0.013487	0.0108773	PLEKHO1/ENPP2/CORO1B/CD44/MYO9B	5	1.87008	5
GO:0034154	toll-like receptor 7 signaling pathway	4/855	11/17011	0.363636	7.23488	4.75848	0.00157404	0.013487	0.0108773	HAVCR2/TLR7/TASL/SCIMP	4	1.87008	5
GO:0060707	trophoblast giant cell differentiation	4/855	11/17011	0.363636	7.23488	4.75848	0.00157404	0.013487	0.0108773	PLK4/MDFI/E2F8/E2F7	4	1.87008	5
GO:0070778	L-aspartate transmembrane transport	4/855	11/17011	0.363636	7.23488	4.75848	0.00157404	0.013487	0.0108773	SLC1A4/SLC1A1/SLC25A22/UCP2	4	1.87008	5
GO:0030316	osteoclast differentiation	14/855	113/17011	0.123894	2.46498	3.59436	0.00158345	0.0135202	0.010904	CSF1/GPR137B/INPP5D/CCR1/CSF1R/TREM2/GAB2/GPR68/LRRK1/TYROBP/LILRB3/OSCAR/LILRB1/LILRB4	14	1.86902	5
GO:0045446	endothelial cell differentiation	14/855	113/17011	0.123894	2.46498	3.59436	0.00158345	0.0135202	0.010904	IL1B/MYD88/EDNRA/HPSE/NOTCH4/FZD1/MSN/ACVRL1/CDH5/PECAM1/HOXB5/FZD2/PPP1R16B/ICAM1	14	1.86902	5
GO:0001885	endothelial cell development	10/855	66/17011	0.151515	3.01453	3.77219	0.00159509	0.0135958	0.010965	IL1B/MYD88/EDNRA/HPSE/NOTCH4/MSN/CDH5/PECAM1/PPP1R16B/ICAM1	10	1.86659	5
GO:0034314	Arp2/3 complex-mediated actin nucleation	8/855	45/17011	0.177778	3.53705	3.92025	0.00162154	0.0137732	0.0111081	ARPC5/TRIM27/ARPC1B/CORO1B/WASHC2A/ARPC3/CARMIL2/GMFG	8	1.86097	5
GO:1905521	regulation of macrophage migration	8/855	45/17011	0.177778	3.53705	3.92025	0.00162154	0.0137732	0.0111081	CSF1/CCR2/P2RY12/CX3CR1/CSF1R/TREM2/CMKLR1/C3AR1	8	1.86097	5
GO:0019058	viral life cycle	27/855	291/17011	0.0927835	1.84601	3.34868	0.00163529	0.0138659	0.0111829	ADAR/CR1/CD28/IFIH1/CD80/PLSCR1/CD86/CD74/TRIM31/ZC3HAV1/TMPRSS4/GRK2/CDK1/IFIT5/ITGB7/SELPLG/EFNB2/TOP2A/TRIM25/LGALS9/ZNFX1/SIGLEC1/ICAM1/AXL/CD209/APOBEC3G/APOBEC3A	27	1.85805	5
GO:0060759	regulation of response to cytokine stimulus	19/855	179/17011	0.106145	2.11186	3.44014	0.00170476	0.0144299	0.0116377	LAPTM5/CSF1/ADAR/PTPRC/IFIH1/ROBO1/TLR2/CD74/NAIP/TREM2/IL7/SYK/CASP4/CARD16/PYCARD/TMC8/SAMHD1/AXL/USP18	19	1.84074	5
GO:0072593	reactive oxygen species metabolic process	23/855	235/17011	0.0978723	1.94726	3.36377	0.00176686	0.0149297	0.0120408	NCF2/SOD2/STK17A/NCF1/PRDX4/CYBB/G6PD/SYK/RFK/SLC1A1/HBB/UCP2/CLEC7A/RIPK3/ITGAM/CYBA/PREX1/SIRPA/VAV1/FPR2/TYROBP/RAC2/ITGB2	23	1.82595	5
GO:0002639	positive regulation of immunoglobulin production	9/855	56/17011	0.160714	3.19756	3.78925	0.0017718	0.0149455	0.0120536	EPHB2/PTPRC/CD28/CD86/HLA-E/DNAJB9/SASH3/BTK/TP53BP1	9	1.82549	5
GO:0032535	regulation of cellular component size	31/855	352/17011	0.0880682	1.7522	3.28055	0.00178211	0.0150066	0.0121029	ATP13A2/AKT3/ARPC5/CAPG/PLEK/TWF2/SLC12A8/LIMK1/CCL24/MSN/WAS/ARHGAP4/CYRIB/OLFM1/RET/NCKAP1L/ARPC3/SPTBN5/TMOD2/SLC12A1/COTL1/PYCARD/CARMIL2/CORO1A/ALOX15/TRPV2/ARHGAP28/PREX1/HCK/VAV1/SH3BP1	31	1.82372	5
GO:0030168	platelet activation	16/855	140/17011	0.114286	2.27382	3.48152	0.00180016	0.0151325	0.0122044	PLA2G4A/FCER1G/PLEK/PLSCR1/P2RY12/PIK3CG/LYN/SYK/TLN1/HBB/FERMT3/ENTPD1/RASA3/CTSG/VAV1/AXL	16	1.82009	5
GO:0000280	nuclear division	37/855	444/17011	0.0833333	1.65799	3.23191	0.00182491	0.0153142	0.0123509	CDC20/ASPM/CDCA8/IL1B/CD28/MAD2L1/NCAPG/PTTG1/CCNB1/RIPOR2/KIFC1/ANLN/KIF4A/MYBL1/CDCA5/KIF11/CDK1/MKI67/ESPL1/ANKLE2/RACGAP1/SKA3/TDRD9/RAD51/BUB1B/KIF23/INO80/KNL1/FANCA/TOP2A/AURKB/KIF18B/PPP1R9B/NDC80/SPIRE1/UHRF1/CHEK2	37	1.81491	5
GO:0045920	negative regulation of exocytosis	7/855	36/17011	0.194444	3.86865	3.96362	0.00183644	0.0153845	0.0124076	FCGR2B/CD84/CCR2/SPI1/NCKAP1L/CD300A/LGALS9	7	1.81292	5
GO:0050731	positive regulation of peptidyl-tyrosine phosphorylation	14/855	115/17011	0.121739	2.42211	3.52013	0.00187416	0.0156736	0.0126408	ARHGEF2/PTPRC/CD80/BANK1/CSF1R/TREM2/ENPP2/SYK/FLT3/LRRK1/FGF7/NOD2/PECAM1/LILRA5	14	1.80483	5
GO:2000516	positive regulation of CD4-positive, alpha-beta T cell activation	8/855	46/17011	0.173913	3.46016	3.84356	0.00187797	0.0156786	0.0126448	CD28/CD80/CD86/HLA-DRA/SASH3/NCKAP1L/LGALS9/IL12RB1	8	1.80469	5
GO:0031529	ruffle organization	9/855	57/17011	0.157895	3.14146	3.72546	0.00201204	0.0167429	0.0135032	PLEK/P2RY12/CSF1R/AIF1/CORO1B/CARMIL2/ABI3/ICAM1/SH3BP1	9	1.77617	5
GO:0034765	regulation of monoatomic ion transmembrane transport	29/855	325/17011	0.0892308	1.77533	3.24653	0.00202985	0.0167429	0.0135032	EPHB2/CTSS/SLC8A1/KCNAB1/CCR2/FGF12/MCUB/EDNRA/CXCL9/CXCL10/CXCL11/KCNMB1/TREM2/BAK1/PIK3CG/CLIC2/G6PD/TMSB4X/LYN/TRPC6/KCNJ5/UCP2/P2RY6/MS4A1/KCNQ1/CYBA/CORO1A/FXYD5/SCN1B	29	1.77617	5
GO:0002396	MHC protein complex assembly	5/855	19/17011	0.263158	5.23576	4.24966	0.00204316	0.0167429	0.0135032	HLA-DQA2/HLA-DRA/HLA-DOA/HLA-DPB1/HLA-DPA1	5	1.77617	5
GO:0002501	peptide antigen assembly with MHC protein complex	5/855	19/17011	0.263158	5.23576	4.24966	0.00204316	0.0167429	0.0135032	HLA-DQA2/HLA-DRA/HLA-DOA/HLA-DPB1/HLA-DPA1	5	1.77617	5
GO:0002643	regulation of tolerance induction	5/855	19/17011	0.263158	5.23576	4.24966	0.00204316	0.0167429	0.0135032	HAVCR2/HLA-B/IL2RA/LILRB2/LILRB4	5	1.77617	5
GO:0045655	regulation of monocyte differentiation	5/855	19/17011	0.263158	5.23576	4.24966	0.00204316	0.0167429	0.0135032	CSF1/INPP5D/CD74/GPR68/ZBTB46	5	1.77617	5
GO:0071605	monocyte chemotactic protein-1 production	5/855	19/17011	0.263158	5.23576	4.24966	0.00204316	0.0167429	0.0135032	IL1B/SYK/CLEC7A/NOD2/LGALS9	5	1.77617	5
GO:0071637	regulation of monocyte chemotactic protein-1 production	5/855	19/17011	0.263158	5.23576	4.24966	0.00204316	0.0167429	0.0135032	IL1B/SYK/CLEC7A/NOD2/LGALS9	5	1.77617	5
GO:1900424	regulation of defense response to bacterium	5/855	19/17011	0.263158	5.23576	4.24966	0.00204316	0.0167429	0.0135032	HAVCR2/CYBA/NOD2/GRN/SIGLEC16	5	1.77617	5
GO:1901978	positive regulation of cell cycle checkpoint	5/855	19/17011	0.263158	5.23576	4.24966	0.00204316	0.0167429	0.0135032	CDCA8/MAD2L1/KNL1/AURKB/NDC80	5	1.77617	5
GO:1903975	regulation of glial cell migration	5/855	19/17011	0.263158	5.23576	4.24966	0.00204316	0.0167429	0.0135032	CSF1/CCR2/P2RY12/CX3CR1/TREM2	5	1.77617	5
GO:0043085	positive regulation of catalytic activity	40/855	495/17011	0.0808081	1.60775	3.15677	0.00213902	0.0174991	0.014113	CLSPN/CDC20/TMIGD3/PTPRC/CR1/IL1B/RALB/CCDC88A/DOCK10/PLEK/PLSCR1/ECT2/ROBO1/EDNRA/CSF1R/LCP2/CD74/TREM2/ESR1/PIM1/CCL24/PIK3CG/TMSB4X/LYN/CREB3/RFK/CCND2/MAP3K12/FLT3/RIPK3/GPR65/ITGAM/PIK3R6/STAT3/GRN/TGM2/LILRA5/UHRF1/SH3BP1/ITGB2	40	1.75698	5
GO:1901992	positive regulation of mitotic cell cycle phase transition	12/855	92/17011	0.130435	2.59512	3.52913	0.00215402	0.0175924	0.0141882	DTL/CDC7/CDC20/RRM2/CCNB1/AIF1/CDCA5/CDK1/CCND2/ESPL1/SKA3/CDC6	12	1.75468	5
GO:1902622	regulation of neutrophil migration	8/855	47/17011	0.170213	3.38654	3.76896	0.00216533	0.0176499	0.0142346	CXCR2/MYD88/CD74/RIPOR2/NCKAP1L/C3AR1/NOD2/RAC2	8	1.75326	5
GO:0043372	positive regulation of CD4-positive, alpha-beta T cell differentiation	7/855	37/17011	0.189189	3.76409	3.87195	0.00216829	0.0176499	0.0142346	CD80/CD86/HLA-DRA/SASH3/NCKAP1L/LGALS9/IL12RB1	7	1.75326	5
GO:0002357	defense response to tumor cell	4/855	12/17011	0.333333	6.63197	4.4896	0.00226769	0.0182762	0.0147398	LAPTM5/SPI1/PRF1/ABI3	4	1.73811	5
GO:0034135	regulation of toll-like receptor 2 signaling pathway	4/855	12/17011	0.333333	6.63197	4.4896	0.00226769	0.0182762	0.0147398	TREM2/LYN/CYBA/NOD2	4	1.73811	5
GO:0045060	negative thymic T cell selection	4/855	12/17011	0.333333	6.63197	4.4896	0.00226769	0.0182762	0.0147398	PTPRC/CD28/CD74/DOCK2	4	1.73811	5
GO:0090267	positive regulation of mitotic cell cycle spindle assembly checkpoint	4/855	12/17011	0.333333	6.63197	4.4896	0.00226769	0.0182762	0.0147398	CDCA8/MAD2L1/AURKB/NDC80	4	1.73811	5
GO:0097048	dendritic cell apoptotic process	4/855	12/17011	0.333333	6.63197	4.4896	0.00226769	0.0182762	0.0147398	LYN/LGALS9/AXL/LILRB1	4	1.73811	5
GO:2000668	regulation of dendritic cell apoptotic process	4/855	12/17011	0.333333	6.63197	4.4896	0.00226769	0.0182762	0.0147398	LYN/LGALS9/AXL/LILRB1	4	1.73811	5
GO:0030042	actin filament depolymerization	9/855	58/17011	0.155172	3.0873	3.66305	0.00227756	0.0182954	0.0147553	CAPG/PLEK/TWF2/MICAL2/SPTBN5/TMOD2/CARMIL2/PPP1R9B/SH3BP1	9	1.73766	5
GO:0045839	negative regulation of mitotic nuclear division	9/855	58/17011	0.155172	3.0873	3.66305	0.00227756	0.0182954	0.0147553	CDC20/CDCA8/MAD2L1/CCNB1/SKA3/BUB1B/KNL1/AURKB/NDC80	9	1.73766	5
GO:0002726	positive regulation of T cell cytokine production	6/855	28/17011	0.214286	4.26341	3.97568	0.00230418	0.0184184	0.0148544	IL1B/ARID5A/IL18R1/SASH3/CD7/SECTM1	6	1.73475	5
GO:0042832	defense response to protozoan	6/855	28/17011	0.214286	4.26341	3.97568	0.00230418	0.0184184	0.0148544	GBP1/GBP4/MYD88/BATF2/CLEC7A/NKG7	6	1.73475	5
GO:0071624	positive regulation of granulocyte chemotaxis	6/855	28/17011	0.214286	4.26341	3.97568	0.00230418	0.0184184	0.0148544	CXCR2/CD74/RIPOR2/NCKAP1L/C3AR1/RAC2	6	1.73475	5
GO:0032271	regulation of protein polymerization	20/855	198/17011	0.10101	2.00969	3.2875	0.00236625	0.0188836	0.0152297	ARPC5/CAPG/TWF2/CCL24/CYRIB/NCKAP1L/ARPC3/SPTBN5/TMOD2/COTL1/PYCARD/CARMIL2/CORO1A/CDH5/ALOX15/CDK5R1/ARHGAP28/HAUS1/PREX1/HCK	20	1.72391	5
GO:0007596	blood coagulation	23/855	241/17011	0.0954357	1.89878	3.23269	0.00244626	0.0194903	0.0157189	PLA2G4A/FCER1G/EPHB2/PLEK/PLSCR1/P2RY12/HPSE/ENPP4/F13A1/PIK3CG/WAS/LYN/SYK/TLN1/HBB/HPS5/FERMT3/ENTPD1/RASA3/CTSG/PROCR/VAV1/AXL	23	1.71018	5
GO:0032715	negative regulation of interleukin-6 production	8/855	48/17011	0.166667	3.31598	3.69635	0.00248612	0.0197756	0.015949	INPP5D/BANK1/HAVCR2/ELF4/NCKAP1L/SIRPA/IL27RA/LILRB4	8	1.70387	5
GO:0030032	lamellipodium assembly	10/855	70/17011	0.142857	2.84227	3.55305	0.00250445	0.019889	0.0160405	CCDC88A/TWF2/P2RY12/ARHGEF6/WAS/PTPRO/AJUBA/CARMIL2/ABI3/RAC2	10	1.70139	5
GO:0006898	receptor-mediated endocytosis	25/855	271/17011	0.0922509	1.83542	3.18917	0.00257778	0.020405	0.0164566	FCER1G/PPT1/SUSD4/SGIP1/FCGR2B/RALB/MARCO/ITGA4/CXCR1/CXCR2/FCHO2/MSR1/SYK/GRK2/ANKRD13D/LRP1/EFNB2/ITGAM/GAS7/SIGLEC1/LILRB1/LILRB4/FCHO1/GRK3/ITGB2	25	1.69026	5
GO:0097305	response to alcohol	25/855	271/17011	0.0922509	1.83542	3.18917	0.00257778	0.020405	0.0164566	VCAM1/PTPRC/S100A8/DNMT3A/ADCY5/MYD88/PTGER4/KCNMB1/SPINK1/SOD2/BAK1/TBXAS1/CYBB/G6PD/GRIN3A/P2RY6/CDK1/AVPR1A/RAD51/ADCY7/PRKCB/PPP1R9B/OSBPL7/RGS19/GRAMD1A	25	1.69026	5
GO:0048678	response to axon injury	11/855	82/17011	0.134146	2.66896	3.48503	0.0025955	0.020512	0.0165429	P2RY12/TREM2/SOD2/LYN/SLC1A1/CDK1/SARM1/GRN/AXL/TYROBP/KREMEN1	11	1.68799	5
GO:0051701	biological process involved in interaction with host	18/855	172/17011	0.104651	2.08213	3.28136	0.0026023	0.0205325	0.0165595	CR1/CD80/PLSCR1/CD86/CD74/TRIM31/TMPRSS4/GRK2/CDK1/ITGB7/SELPLG/EFNB2/TRIM25/LGALS9/SIGLEC1/ICAM1/AXL/CD209	18	1.68756	5
GO:0007052	mitotic spindle organization	15/855	132/17011	0.113636	2.2609	3.34551	0.00260847	0.020548	0.016572	CDC20/CDCA8/CCNB1/RIPOR2/KIFC1/KIF4A/KIF11/RACGAP1/DYNC1H1/KIF23/AURKB/NDC80/FAM110A/UHRF1/CHEK2	15	1.68723	5
GO:1901739	regulation of myoblast fusion	5/855	20/17011	0.25	4.97398	4.09071	0.00261276	0.0205486	0.0165725	CD53/PLEKHO1/CXCL9/CXCL10/RIPOR2	5	1.68722	5
GO:1901991	negative regulation of mitotic cell cycle phase transition	18/855	173/17011	0.104046	2.07009	3.25438	0.00277207	0.0217521	0.0175431	CLSPN/DTL/CDC20/CDCA8/NABP1/MAD2L1/CCNB1/BTN2A2/ZC3H12D/GPNMB/CDK1/E2F7/SKA3/BUB1B/KNL1/CDC6/AURKB/NDC80	18	1.6625	5
GO:0001516	prostaglandin biosynthetic process	6/855	29/17011	0.206897	4.11639	3.86389	0.00278359	0.0217521	0.0175431	PLA2G4A/IL1B/CD74/TBXAS1/PTGS1/AVPR1A	6	1.6625	5
GO:0046457	prostanoid biosynthetic process	6/855	29/17011	0.206897	4.11639	3.86389	0.00278359	0.0217521	0.0175431	PLA2G4A/IL1B/CD74/TBXAS1/PTGS1/AVPR1A	6	1.6625	5
GO:0050860	negative regulation of T cell receptor signaling pathway	6/855	29/17011	0.206897	4.11639	3.86389	0.00278359	0.0217521	0.0175431	LAPTM5/GBP1/BTN2A2/SLA2/LILRB4/UBASH3A	6	1.6625	5
GO:2000514	regulation of CD4-positive, alpha-beta T cell activation	11/855	83/17011	0.13253	2.63681	3.43876	0.00285944	0.0223091	0.0179923	LOXL3/CD28/CD80/CD86/HLA-DRA/SASH3/IL2RA/NCKAP1L/LGALS9/IL12RB1/RUNX1	11	1.65152	5
GO:0002446	neutrophil mediated immunity	7/855	39/17011	0.179487	3.57106	3.69782	0.00296909	0.0231277	0.0186525	PTAFR/MYD88/SYK/SPI1/CTSG/ITGAM/ITGB2	7	1.63587	5
GO:0050817	coagulation	23/855	245/17011	0.0938776	1.86778	3.14735	0.00301278	0.0234306	0.0188968	PLA2G4A/FCER1G/EPHB2/PLEK/PLSCR1/P2RY12/HPSE/ENPP4/F13A1/PIK3CG/WAS/LYN/SYK/TLN1/HBB/HPS5/FERMT3/ENTPD1/RASA3/CTSG/PROCR/VAV1/AXL	23	1.63022	5
GO:0051983	regulation of chromosome segregation	15/855	134/17011	0.11194	2.22715	3.28074	0.0030183	0.0234362	0.0189013	CDC20/CDCA8/PLSCR1/MAD2L1/NCAPG/CCNB1/CDK1/MKI67/ESPL1/SKA3/BUB1B/KNL1/CDC6/AURKB/NDC80	15	1.63011	5
GO:0070227	lymphocyte apoptotic process	11/855	84/17011	0.130952	2.60542	3.39317	0.00314458	0.0241229	0.0194552	CD74/PTCRA/BAK1/GIMAP8/BTK/LYN/IL2RA/RIPK3/AURKB/LGALS9/CHEK2	11	1.61757	5
GO:0002664	regulation of T cell tolerance induction	4/855	13/17011	0.307692	6.12182	4.24977	0.00314626	0.0241229	0.0194552	HLA-B/IL2RA/LILRB2/LILRB4	4	1.61757	5
GO:0032490	detection of molecule of bacterial origin	4/855	13/17011	0.307692	6.12182	4.24977	0.00314626	0.0241229	0.0194552	TLR2/TREM2/LY96/NOD2	4	1.61757	5
GO:0032621	interleukin-18 production	4/855	13/17011	0.307692	6.12182	4.24977	0.00314626	0.0241229	0.0194552	GBP5/CD84/TLR2/NOD2	4	1.61757	5
GO:0032661	regulation of interleukin-18 production	4/855	13/17011	0.307692	6.12182	4.24977	0.00314626	0.0241229	0.0194552	GBP5/CD84/TLR2/NOD2	4	1.61757	5
GO:0043383	negative T cell selection	4/855	13/17011	0.307692	6.12182	4.24977	0.00314626	0.0241229	0.0194552	PTPRC/CD28/CD74/DOCK2	4	1.61757	5
GO:0045916	negative regulation of complement activation	4/855	13/17011	0.307692	6.12182	4.24977	0.00314626	0.0241229	0.0194552	CR1L/SUSD4/CR1/VSIG4	4	1.61757	5
GO:1903238	positive regulation of leukocyte tethering or rolling	4/855	13/17011	0.307692	6.12182	4.24977	0.00314626	0.0241229	0.0194552	PTAFR/ITGA4/CHST2/CCR2	4	1.61757	5
GO:0140894	endolysosomal toll-like receptor signaling pathway	8/855	50/17011	0.16	3.18335	3.55672	0.00323841	0.0247518	0.0199623	PPT1/FCRL3/MYD88/HAVCR2/TLR7/TASL/TLR8/SCIMP	8	1.60639	5
GO:1902743	regulation of lamellipodium organization	8/855	50/17011	0.16	3.18335	3.55672	0.00323841	0.0247518	0.0199623	TWF2/WAS/ENPP2/CORO1B/CD44/CARMIL2/ABI3/RAC2	8	1.60639	5
GO:0032816	positive regulation of natural killer cell activation	5/855	21/17011	0.238095	4.73712	3.94202	0.00328913	0.0249831	0.0201488	FCGR3A/HLA-E/ZBTB1/AXL/TYROBP	5	1.60235	5
GO:0050765	negative regulation of phagocytosis	5/855	21/17011	0.238095	4.73712	3.94202	0.00328913	0.0249831	0.0201488	FCGR2B/PLSCR1/TLR2/CD300A/SIRPA	5	1.60235	5
GO:0050849	negative regulation of calcium-mediated signaling	5/855	21/17011	0.238095	4.73712	3.94202	0.00328913	0.0249831	0.0201488	PLEK/ITPR1/TBC1D10C/SLC24A4/SLA2	5	1.60235	5
GO:1901970	positive regulation of mitotic sister chromatid separation	5/855	21/17011	0.238095	4.73712	3.94202	0.00328913	0.0249831	0.0201488	CDC20/CDCA8/ESPL1/SKA3/AURKB	5	1.60235	5
GO:0045670	regulation of osteoclast differentiation	10/855	73/17011	0.136986	2.72547	3.39864	0.00342736	0.0259523	0.0209305	CSF1/GPR137B/INPP5D/CCR1/TREM2/GPR68/TYROBP/LILRB3/LILRB1/LILRB4	10	1.58582	5
GO:2000379	positive regulation of reactive oxygen species metabolic process	10/855	73/17011	0.136986	2.72547	3.39864	0.00342736	0.0259523	0.0209305	SOD2/SYK/CLEC7A/RIPK3/ITGAM/CYBA/SIRPA/FPR2/TYROBP/ITGB2	10	1.58582	5
GO:0032814	regulation of natural killer cell activation	7/855	40/17011	0.175	3.48178	3.615	0.00344572	0.026051	0.0210101	FCGR3A/HAVCR2/HLA-E/CLEC12A/ZBTB1/AXL/TYROBP	7	1.58418	5
GO:0003158	endothelium development	15/855	136/17011	0.110294	2.1944	3.21711	0.00347973	0.0261946	0.0211259	IL1B/MYD88/EDNRA/HPSE/CXCL10/NOTCH4/FZD1/MSN/ACVRL1/CDH5/PECAM1/HOXB5/FZD2/PPP1R16B/ICAM1	15	1.58179	5
GO:0007093	mitotic cell cycle checkpoint signaling	15/855	136/17011	0.110294	2.1944	3.21711	0.00347973	0.0261946	0.0211259	CLSPN/DTL/CDC20/CDCA8/NABP1/MAD2L1/CCNB1/CDK1/SKA3/BUB1B/KNL1/CDC6/AURKB/NDC80/CHEK2	15	1.58179	5
GO:0007229	integrin-mediated signaling pathway	13/855	110/17011	0.118182	2.35133	3.27093	0.00348467	0.0261946	0.0211259	LOXL3/ITGA4/PLEK/SYK/TLN1/FERMT3/ITGB7/FUT8/ITGAM/ITGAL/HCK/VAV1/ITGB2	13	1.58179	5
GO:0048285	organelle fission	39/855	493/17011	0.0791075	1.57392	2.97482	0.00348618	0.0261946	0.0211259	CDC20/ASPM/CDCA8/IL1B/CD28/MAD2L1/NCAPG/PTTG1/CCNB1/RIPOR2/KIFC1/ANLN/KIF4A/MYBL1/CYRIB/UCP2/CDCA5/KIF11/CDK1/MKI67/ESPL1/ANKLE2/RACGAP1/SKA3/TDRD9/RAD51/BUB1B/KIF23/INO80/KNL1/FANCA/TOP2A/AURKB/KIF18B/PPP1R9B/NDC80/SPIRE1/UHRF1/CHEK2	39	1.58179	5
GO:0043124	negative regulation of canonical NF-kappaB signal transduction	9/855	62/17011	0.145161	2.88812	3.42626	0.00363001	0.02715	0.0218965	STAT1/RHOH/TREM2/ESR1/TMSB4X/PYCARD/TMC8/SIRPA/LILRB4	9	1.56623	5
GO:0043370	regulation of CD4-positive, alpha-beta T cell differentiation	9/855	62/17011	0.145161	2.88812	3.42626	0.00363001	0.02715	0.0218965	LOXL3/CD80/CD86/HLA-DRA/SASH3/NCKAP1L/LGALS9/IL12RB1/RUNX1	9	1.56623	5
GO:0045620	negative regulation of lymphocyte differentiation	9/855	62/17011	0.145161	2.88812	3.42626	0.00363001	0.02715	0.0218965	CR1/LOXL3/IRF1/CD74/FGL2/CDKN2A/DTX1/LILRB4/RUNX1	9	1.56623	5
GO:0048771	tissue remodeling	18/855	178/17011	0.101124	2.01195	3.12216	0.00376569	0.0281217	0.0226802	ELF3/GPR137B/SUCO/INPP5D/CCR2/EDNRA/CD38/CSF1R/BAK1/GPNMB/IL7/SYK/TMEM119/ACVRL1/LRRK1/AXL/RAC2/RUNX1	18	1.55096	5
GO:0043523	regulation of neuron apoptotic process	23/855	250/17011	0.092	1.83042	3.0429	0.00387282	0.0288777	0.0232899	ATP13A2/PPT1/FCGR2B/CASP10/CX3CR1/NAIP/TREM2/SOD2/FZD1/CASP2/G6PD/SLC1A1/UCP2/CASP4/ASCL1/MAP3K12/SNX6/CORO1A/SARM1/CDK5R1/GRN/AXL/IL27RA	23	1.53944	5
GO:0001562	response to protozoan	6/855	31/17011	0.193548	3.85082	3.65469	0.00396129	0.0292518	0.0235916	GBP1/GBP4/MYD88/BATF2/CLEC7A/NKG7	6	1.53385	5
GO:0031664	regulation of lipopolysaccharide-mediated signaling pathway	6/855	31/17011	0.193548	3.85082	3.65469	0.00396129	0.0292518	0.0235916	LY86/LY96/CARD16/SCIMP/SIRPA/LILRA2	6	1.53385	5
GO:0032607	interferon-alpha production	6/855	31/17011	0.193548	3.85082	3.65469	0.00396129	0.0292518	0.0235916	IFIH1/STAT1/HAVCR2/ZC3HAV1/TLR7/TLR8	6	1.53385	5
GO:0032647	regulation of interferon-alpha production	6/855	31/17011	0.193548	3.85082	3.65469	0.00396129	0.0292518	0.0235916	IFIH1/STAT1/HAVCR2/ZC3HAV1/TLR7/TLR8	6	1.53385	5
GO:0090322	regulation of superoxide metabolic process	6/855	31/17011	0.193548	3.85082	3.65469	0.00396129	0.0292518	0.0235916	SYK/CLEC7A/ITGAM/FPR2/TYROBP/ITGB2	6	1.53385	5
GO:0014002	astrocyte development	7/855	41/17011	0.170732	3.39686	3.53478	0.00397845	0.0292518	0.0235916	C1QA/S100A9/S100A8/IL1B/TREM2/LRP1/GRN	7	1.53385	5
GO:0032620	interleukin-17 production	7/855	41/17011	0.170732	3.39686	3.53478	0.00397845	0.0292518	0.0235916	LY9/ARID5A/MYD88/BTK/NCKAP1L/NOD2/IL27RA	7	1.53385	5
GO:0032660	regulation of interleukin-17 production	7/855	41/17011	0.170732	3.39686	3.53478	0.00397845	0.0292518	0.0235916	LY9/ARID5A/MYD88/BTK/NCKAP1L/NOD2/IL27RA	7	1.53385	5
GO:0033260	nuclear DNA replication	7/855	41/17011	0.170732	3.39686	3.53478	0.00397845	0.0292518	0.0235916	CDC7/MCM2/MCM3/RAD51/INO80/TK1/CDC45	7	1.53385	5
GO:0050848	regulation of calcium-mediated signaling	12/855	99/17011	0.121212	2.41163	3.24047	0.00398857	0.0292518	0.0235916	GBP1/PTPRC/NMUR1/PLEK/ITPR1/TREM2/SYK/TBC1D10C/CLEC7A/CMKLR1/SLC24A4/SLA2	12	1.53385	5
GO:0007254	JNK cascade	19/855	193/17011	0.0984456	1.95866	3.08125	0.00398888	0.0292518	0.0235916	FCGR2B/IL1B/FGF12/MYD88/PTGER4/NAIP/MDFI/NOD1/TLR7/ARHGEF6/PBK/SH2D3C/MAP3K12/RAP2A/PYCARD/NOD2/MAPK4/SIRPA/MAPK11	19	1.53385	5
GO:1904064	positive regulation of cation transmembrane transport	15/855	138/17011	0.108696	2.1626	3.15458	0.00399747	0.0292708	0.0236069	CTSS/EDNRA/CXCL9/CXCL10/CXCL11/KCNMB1/TREM2/BAK1/G6PD/TMSB4X/P2RY6/MS4A1/KCNQ1/FXYD5/SCN1B	15	1.53357	5
GO:0071214	cellular response to abiotic stimulus	29/855	341/17011	0.085044	1.69203	2.96962	0.00407059	0.0297171	0.0239669	PTAFR/RCSD1/TNFRSF8/ARHGEF2/IL1B/ECT2/MYD88/PTGER4/IRF1/BAK1/AKR1B1/CASP2/TLR7/TLR8/PBK/ASCL1/AVPR1A/CCND2/GPR68/SLC24A4/ZBTB1/BMF/RAD51/INO80/TP53BP1/PYCARD/AURKB/MAPK11/CHEK2	29	1.52699	5
GO:0104004	cellular response to environmental stimulus	29/855	341/17011	0.085044	1.69203	2.96962	0.00407059	0.0297171	0.0239669	PTAFR/RCSD1/TNFRSF8/ARHGEF2/IL1B/ECT2/MYD88/PTGER4/IRF1/BAK1/AKR1B1/CASP2/TLR7/TLR8/PBK/ASCL1/AVPR1A/CCND2/GPR68/SLC24A4/ZBTB1/BMF/RAD51/INO80/TP53BP1/PYCARD/AURKB/MAPK11/CHEK2	29	1.52699	5
GO:0045581	negative regulation of T cell differentiation	8/855	52/17011	0.153846	3.06091	3.42396	0.00415643	0.0302985	0.0244357	LOXL3/IRF1/CD74/FGL2/CDKN2A/DTX1/LILRB4/RUNX1	8	1.51858	5
GO:0002713	negative regulation of B cell mediated immunity	4/855	14/17011	0.285714	5.68454	4.03379	0.00423121	0.0305699	0.0246546	CR1L/SUSD4/FCGR2B/CR1	4	1.51471	5
GO:0002890	negative regulation of immunoglobulin mediated immune response	4/855	14/17011	0.285714	5.68454	4.03379	0.00423121	0.0305699	0.0246546	CR1L/SUSD4/FCGR2B/CR1	4	1.51471	5
GO:0032725	positive regulation of granulocyte macrophage colony-stimulating factor production	4/855	14/17011	0.285714	5.68454	4.03379	0.00423121	0.0305699	0.0246546	IL1B/CD80/SYK/LILRA2	4	1.51471	5
GO:0046007	negative regulation of activated T cell proliferation	4/855	14/17011	0.285714	5.68454	4.03379	0.00423121	0.0305699	0.0246546	BTN2A2/PDCD1LG2/LGALS9/LILRB4	4	1.51471	5
GO:0051444	negative regulation of ubiquitin-protein transferase activity	4/855	14/17011	0.285714	5.68454	4.03379	0.00423121	0.0305699	0.0246546	DTX3L/MAD2L1/LIMK1/CDKN2A	4	1.51471	5
GO:2000105	positive regulation of DNA-templated DNA replication	4/855	14/17011	0.285714	5.68454	4.03379	0.00423121	0.0305699	0.0246546	CDC7/E2F8/E2F7/INO80	4	1.51471	5
GO:1901989	positive regulation of cell cycle phase transition	13/855	113/17011	0.115044	2.28891	3.16237	0.0043985	0.0317316	0.0255915	DTL/CDC7/CDC20/RRM2/CCNB1/AIF1/CDCA5/CDK1/CCND2/ESPL1/SKA3/CDC6/CHEK2	13	1.49851	5
GO:0051784	negative regulation of nuclear division	9/855	64/17011	0.140625	2.79786	3.31488	0.00450833	0.032476	0.0261919	CDC20/CDCA8/MAD2L1/CCNB1/SKA3/BUB1B/KNL1/AURKB/NDC80	9	1.48844	5
GO:0010562	positive regulation of phosphorus metabolic process	38/855	485/17011	0.0783505	1.55885	2.87246	0.00457009	0.032824	0.0264726	PTAFR/CLSPN/CD244/ARHGEF2/PTPRC/IL1B/RALB/CCDC88A/PLEK/CD80/ECT2/ROBO1/BANK1/CSF1R/LCP2/CD74/TREM2/PIM1/GPNMB/PIK3CG/TMSB4X/LYN/ENPP2/SYK/P2RY6/CCND2/TMEM119/MAP3K12/FLT3/RAP2A/RIPK3/LRRK1/FGF7/NOD2/PIK3R6/PECAM1/LILRA5/LIMK2	38	1.48381	5
GO:0045937	positive regulation of phosphate metabolic process	38/855	485/17011	0.0783505	1.55885	2.87246	0.00457009	0.032824	0.0264726	PTAFR/CLSPN/CD244/ARHGEF2/PTPRC/IL1B/RALB/CCDC88A/PLEK/CD80/ECT2/ROBO1/BANK1/CSF1R/LCP2/CD74/TREM2/PIM1/GPNMB/PIK3CG/TMSB4X/LYN/ENPP2/SYK/P2RY6/CCND2/TMEM119/MAP3K12/FLT3/RAP2A/RIPK3/LRRK1/FGF7/NOD2/PIK3R6/PECAM1/LILRA5/LIMK2	38	1.48381	5
GO:0070527	platelet aggregation	10/855	76/17011	0.131579	2.61788	3.25184	0.00460178	0.0330031	0.026617	PLEK/P2RY12/PIK3CG/LYN/SYK/TLN1/HBB/FERMT3/ENTPD1/CTSG	10	1.48145	5
GO:0006691	leukotriene metabolic process	6/855	32/17011	0.1875	3.73048	3.55653	0.00467191	0.0334569	0.026983	PLA2G4A/TLR2/SYK/GGTA1/ALOX5AP/ABCC1	6	1.47551	5
GO:0001959	regulation of cytokine-mediated signaling pathway	17/855	168/17011	0.10119	2.01328	3.03627	0.00475622	0.033975	0.0274009	LAPTM5/CSF1/ADAR/PTPRC/ROBO1/CD74/NAIP/TREM2/IL7/SYK/CASP4/CARD16/PYCARD/TMC8/SAMHD1/AXL/USP18	17	1.46884	5
GO:0017157	regulation of exocytosis	18/855	182/17011	0.0989011	1.96773	3.01945	0.00475818	0.033975	0.0274009	PTAFR/ATP13A2/FCGR2B/CD84/CCR2/SYN1/LYN/SYK/SPI1/GAB2/NCKAP1L/ITGAM/PRKCB/CD300A/LGALS9/ADGRE2/RAC2/ITGB2	18	1.46884	5
GO:0001934	positive regulation of protein phosphorylation	33/855	408/17011	0.0808824	1.60923	2.8654	0.00494236	0.0352387	0.02842	CLSPN/ARHGEF2/PTPRC/IL1B/RALB/CCDC88A/CD80/ECT2/ROBO1/BANK1/CSF1R/LCP2/CD74/TREM2/PIM1/GPNMB/PIK3CG/LYN/ENPP2/SYK/CCND2/TMEM119/MAP3K12/FLT3/RAP2A/RIPK3/LRRK1/FGF7/NOD2/PIK3R6/PECAM1/LILRA5/LIMK2	33	1.45298	5
GO:0002483	antigen processing and presentation of endogenous peptide antigen	5/855	23/17011	0.217391	4.3252	3.67095	0.00500442	0.035474	0.0286098	ERAP1/HLA-E/HLA-DRA/HLA-B/TAP1	5	1.45009	5
GO:0048143	astrocyte activation	5/855	23/17011	0.217391	4.3252	3.67095	0.00500442	0.035474	0.0286098	C1QA/IL1B/TREM2/LRP1/GRN	5	1.45009	5
GO:0060143	positive regulation of syncytium formation by plasma membrane fusion	5/855	23/17011	0.217391	4.3252	3.67095	0.00500442	0.035474	0.0286098	CD53/CXCL9/TREM2/RIPOR2/TYROBP	5	1.45009	5
GO:0060706	cell differentiation involved in embryonic placenta development	5/855	23/17011	0.217391	4.3252	3.67095	0.00500442	0.035474	0.0286098	EOMES/PLK4/MDFI/E2F8/E2F7	5	1.45009	5
GO:0051209	release of sequestered calcium ion into cytosol	14/855	128/17011	0.109375	2.17611	3.07254	0.00503393	0.0356315	0.0287368	PTPRC/SLC8A1/ITPR1/XCR1/CXCL9/CXCL10/CXCL11/CLIC2/LYN/P2RY6/PLCB2/CYBA/CORO1A/TRPM2	14	1.44817	5
GO:0051310	metaphase chromosome alignment	12/855	102/17011	0.117647	2.34069	3.1242	0.00508591	0.0359473	0.0289915	CDCA8/ECT2/CCNB1/KIFC1/CDCA5/CDK1/RACGAP1/SKA3/DYNC1H1/KNL1/AURKB/NDC80	12	1.44433	5
GO:0045786	negative regulation of cell cycle	31/855	378/17011	0.0820106	1.63167	2.85708	0.00518656	0.0366057	0.0295225	CLSPN/DTL/CDC20/CDCA8/NABP1/DTX3L/MAD2L1/CCNB1/BTN2A2/ZC3H12D/GPNMB/TMSB4X/LYN/CREB3/CDKN2A/E2F8/CDK1/E2F7/ESPL1/SKA3/RAD51/BUB1B/KNL1/TP53BP1/CDC6/AURKB/NDC80/E2F1/LILRB1/CDC45/CHEK2	31	1.43645	5
GO:0038145	macrophage colony-stimulating factor signaling pathway	8/855	54/17011	0.148148	2.94754	3.29744	0.00526279	0.0370901	0.0299132	CSF1/EPHB2/DOK1/CSF1R/TREM2/RET/FLT3/AXL	8	1.43074	5
GO:0051283	negative regulation of sequestering of calcium ion	14/855	129/17011	0.108527	2.15925	3.04037	0.00539345	0.0379562	0.0306117	PTPRC/SLC8A1/ITPR1/XCR1/CXCL9/CXCL10/CXCL11/CLIC2/LYN/P2RY6/PLCB2/CYBA/CORO1A/TRPM2	14	1.42072	5
GO:0051928	positive regulation of calcium ion transport	13/855	116/17011	0.112069	2.22971	3.05719	0.00549625	0.0383452	0.0309254	CCR1/CXCL9/CXCL10/CXCL11/BAK1/G6PD/CREB3/TRPC6/P2RY6/MS4A1/TRPV2/LILRA5/LILRA2	13	1.41629	5
GO:0045639	positive regulation of myeloid cell differentiation	12/855	103/17011	0.116505	2.31797	3.08636	0.00550088	0.0383452	0.0309254	CSF1/CD101/INPP5D/STAT1/CCR1/CD74/TREM2/NCKAP1L/GPR68/STAT3/TYROBP/RUNX1	12	1.41629	5
GO:0002517	T cell tolerance induction	4/855	15/17011	0.266667	5.30558	3.83771	0.00554293	0.0383452	0.0309254	HLA-B/IL2RA/LILRB2/LILRB4	4	1.41629	5
GO:0002864	regulation of acute inflammatory response to antigenic stimulus	4/855	15/17011	0.266667	5.30558	3.83771	0.00554293	0.0383452	0.0309254	PLA2G2D/FCGR2B/HLA-E/BTK	4	1.41629	5
GO:0010919	regulation of inositol phosphate biosynthetic process	4/855	15/17011	0.266667	5.30558	3.83771	0.00554293	0.0383452	0.0309254	PTAFR/CD244/PLEK/P2RY6	4	1.41629	5
GO:0044027	negative regulation of gene expression via chromosomal CpG island methylation	4/855	15/17011	0.266667	5.30558	3.83771	0.00554293	0.0383452	0.0309254	DNMT3A/HELLS/UHRF1/DNMT1	4	1.41629	5
GO:0045059	positive thymic T cell selection	4/855	15/17011	0.266667	5.30558	3.83771	0.00554293	0.0383452	0.0309254	ITPKB/PTPRC/CD74/DOCK2	4	1.41629	5
GO:0060099	regulation of phagocytosis, engulfment	4/855	15/17011	0.266667	5.30558	3.83771	0.00554293	0.0383452	0.0309254	TREM2/NCKAP1L/ALOX15/CD300A	4	1.41629	5
GO:0090235	regulation of metaphase plate congression	4/855	15/17011	0.266667	5.30558	3.83771	0.00554293	0.0383452	0.0309254	CDCA8/CDK1/DYNC1H1/AURKB	4	1.41629	5
GO:1900226	negative regulation of NLRP3 inflammasome complex assembly	4/855	15/17011	0.266667	5.30558	3.83771	0.00554293	0.0383452	0.0309254	TREM2/TRIM31/HSPA8/MEFV	4	1.41629	5
GO:1903894	regulation of IRE1-mediated unfolded protein response	4/855	15/17011	0.266667	5.30558	3.83771	0.00554293	0.0383452	0.0309254	BAK1/DNAJB9/HSPA5/FICD	4	1.41629	5
GO:1905153	regulation of membrane invagination	4/855	15/17011	0.266667	5.30558	3.83771	0.00554293	0.0383452	0.0309254	TREM2/NCKAP1L/ALOX15/CD300A	4	1.41629	5
GO:1903829	positive regulation of protein localization	38/855	491/17011	0.0773931	1.53981	2.79217	0.00557793	0.0385327	0.0310766	PFKFB2/ATP13A2/EPHB2/GPR137B/CD247/IL1B/CCDC88A/ECT2/ITPR1/DTX3L/CD38/TLR2/CCT5/TREM2/EPB41L2/CNPY4/ACSL4/MSN/ZDHHC2/CDKN2A/TMEM132A/CDK1/LRP1/GPR68/GZMB/ITGAM/PRKCB/PECAM1/PPP1R9B/CDK5R1/MYOM1/TYROBP/CD33/MARK4/RAC2/LIMK2/ABCG1/ITGB2	38	1.41417	5
GO:0006874	intracellular calcium ion homeostasis	26/855	303/17011	0.0858086	1.70724	2.85755	0.0056264	0.0388126	0.0313024	ATP13A2/PTPRC/SLC8A1/CCR1/CCR2/ITPR1/XCR1/MCUB/EDNRA/CXCL9/CXCL10/CXCL11/BAK1/CLIC2/LYN/TRPC6/P2RY6/SLC24A4/PLCB2/PRKCB/CYBA/CORO1A/CDH5/TGM2/KCTD17/TRPM2	26	1.41103	5
GO:0097553	calcium ion transmembrane import into cytosol	18/855	185/17011	0.0972973	1.93582	2.94412	0.00563573	0.0388222	0.0313101	PTPRC/SLC8A1/ITPR1/XCR1/CXCL9/CXCL10/CXCL11/BAK1/CLIC2/LYN/P2RY6/MS4A1/SLC24A4/PLCB2/CYBA/CORO1A/TRPV2/TRPM2	18	1.41092	5
GO:0006979	response to oxidative stress	32/855	396/17011	0.0808081	1.60775	2.81508	0.00566123	0.0389429	0.0314074	SLC25A24/ATP13A2/STAT1/SLC8A1/ETV5/ECT2/EDNRA/CD38/AIF1/VNN1/SOD2/BAK1/PRDX4/BTK/G6PD/SETX/PTGS1/SLC1A1/HBB/UCP2/ALDH3B1/IL18BP/CDK1/FUT8/RIPK3/GPX2/ABCC1/TRIM25/SIRPA/AXL/HMOX1/TRPM2	32	1.40957	5
GO:0010721	negative regulation of cell development	24/855	273/17011	0.0879121	1.74909	2.87033	0.00568237	0.0390334	0.0314804	EPHB2/FCGR2B/GPR137B/C1QC/CR1/IL1B/INPP5D/LOXL3/DNAJB11/IRF1/CD74/TREM2/FGL2/ARHGAP4/LYN/CDKN2A/DTX1/CLEC12A/GPR68/ZBTB46/LILRB3/LILRB1/LILRB4/RUNX1	24	1.40856	5
GO:0050830	defense response to Gram-positive bacterium	14/855	130/17011	0.107692	2.14264	3.00849	0.00577335	0.0396026	0.0319395	GBP4/IL1B/MYD88/TLR2/HAVCR2/HLA-E/NOD1/MPEG1/CASP4/LYZ/CTSG/PYCARD/NOD2/IL27RA	14	1.40228	5
GO:0007265	Ras protein signal transduction	13/855	117/17011	0.111111	2.21066	3.02284	0.0059073	0.0404646	0.0326347	CSF1/MFN2/RGL1/EPHB2/ITPKB/RALB/DOK1/CCNA2/DOK3/RASA4B/DOK2/CDKN2A/RASA3	13	1.39292	5
GO:0045061	thymic T cell selection	5/855	24/17011	0.208333	4.14498	3.54677	0.00606418	0.0413652	0.033361	ITPKB/PTPRC/CD28/CD74/DOCK2	5	1.38337	5
GO:0046597	host-mediated suppression of symbiont invasion	5/855	24/17011	0.208333	4.14498	3.54677	0.00606418	0.0413652	0.033361	CD74/TRIM31/LY6E/FCN1/TRIM25	5	1.38337	5
GO:1904996	positive regulation of leukocyte adhesion to vascular endothelial cell	5/855	24/17011	0.208333	4.14498	3.54677	0.00606418	0.0413652	0.033361	PTAFR/ITGA4/CHST2/CCR2/ITGB2	5	1.38337	5
GO:0030225	macrophage differentiation	9/855	67/17011	0.134328	2.67258	3.15563	0.00612593	0.041612	0.0335601	CSF1/C1QC/NRROS/MYD88/TLR2/CSF1R/GAB3/UCP2/ZBTB46	9	1.38078	5
GO:0045453	bone resorption	9/855	67/17011	0.134328	2.67258	3.15563	0.00612593	0.041612	0.0335601	GPR137B/INPP5D/CD38/CSF1R/IL7/SYK/TMEM119/LRRK1/RAC2	9	1.38078	5
GO:0060760	positive regulation of response to cytokine stimulus	9/855	67/17011	0.134328	2.67258	3.15563	0.00612593	0.041612	0.0335601	LAPTM5/CSF1/IFIH1/TLR2/CD74/TREM2/IL7/CASP4/AXL	9	1.38078	5
GO:0051282	regulation of sequestering of calcium ion	14/855	131/17011	0.10687	2.12628	2.9769	0.00617442	0.0418832	0.0337788	PTPRC/SLC8A1/ITPR1/XCR1/CXCL9/CXCL10/CXCL11/CLIC2/LYN/P2RY6/PLCB2/CYBA/CORO1A/TRPM2	14	1.37796	5
GO:0051259	protein complex oligomerization	24/855	275/17011	0.0872727	1.73637	2.83208	0.00621019	0.0420674	0.0339273	GBP5/CD247/RRM2/IFIH1/ECT2/POLQ/ITPR1/BASP1/CD74/SOD2/ATL3/MS4A1/PRF1/ALOX5AP/ZBTB1/TP53BP1/PYCARD/TK1/SAMHD1/TGM2/SHKBP1/KCNC3/KCTD17/TRPM2	24	1.37605	5
GO:0044403	biological process involved in symbiotic interaction	20/855	216/17011	0.0925926	1.84221	2.86568	0.00632357	0.0427761	0.0344989	CR1/CD80/PLSCR1/CD86/MYD88/CD74/TRIM31/TMPRSS4/GRK2/CDK1/ITGB7/SELPLG/EFNB2/CTSG/TRIM25/LGALS9/SIGLEC1/ICAM1/AXL/CD209	20	1.3688	5
GO:0030071	regulation of mitotic metaphase/anaphase transition	11/855	92/17011	0.119565	2.37886	3.05067	0.00633895	0.0428208	0.034535	CDC20/CDCA8/MAD2L1/CCNB1/ESPL1/SKA3/BUB1B/KNL1/CDC6/AURKB/NDC80	11	1.36835	5
GO:1902904	negative regulation of supramolecular fiber organization	16/855	159/17011	0.100629	2.0021	2.92048	0.00638407	0.043066	0.0347327	ARHGEF2/CAPG/TOGARAM2/TWF2/TREM2/WAS/CYRIB/HSPA8/CORO1B/SPTBN5/TMOD2/CARMIL2/CORO1A/CDH5/ARHGAP28/GMFG	16	1.36587	5
GO:1904062	regulation of monoatomic cation transmembrane transport	25/855	291/17011	0.0859107	1.70927	2.80743	0.0064463	0.0434258	0.0350229	CTSS/SLC8A1/KCNAB1/FGF12/MCUB/EDNRA/CXCL9/CXCL10/CXCL11/KCNMB1/TREM2/BAK1/PIK3CG/CLIC2/G6PD/TMSB4X/LYN/UCP2/P2RY6/MS4A1/KCNQ1/CYBA/CORO1A/FXYD5/SCN1B	25	1.36225	5
GO:0045069	regulation of viral genome replication	10/855	80/17011	0.125	2.48699	3.06676	0.00663524	0.0446371	0.0359998	ADAR/CD28/IFIH1/PLSCR1/ZC3HAV1/IFIT5/TOP2A/ZNFX1/APOBEC3G/APOBEC3A	10	1.3503	5
GO:0002701	negative regulation of production of molecular mediator of immune response	7/855	45/17011	0.155556	3.09492	3.23707	0.00675201	0.0452978	0.0365327	FCGR2B/FCRL3/CR1/NOD2/AXL/LILRB1/LILRB4	7	1.34392	5
GO:0032480	negative regulation of type I interferon production	7/855	45/17011	0.155556	3.09492	3.23707	0.00675201	0.0452978	0.0365327	HAVCR2/TRIM27/PYCARD/SIRPA/SIGLEC1/TYROBP/LILRB1	7	1.34392	5
GO:0010639	negative regulation of organelle organization	29/855	354/17011	0.0819209	1.62989	2.7551	0.00681229	0.0456395	0.0368083	CDC20/ARHGEF2/CDCA8/FEZ2/CAPG/TOGARAM2/TWF2/MAD2L1/CCNB1/BAK1/WAS/CYRIB/CORO1B/ESPL1/SKA3/BUB1B/SPTBN5/TMOD2/KNL1/PIF1/CARMIL2/CORO1A/CDH5/AURKB/ARHGAP28/NDC80/GMFG/LILRB2/LIMK2	29	1.34066	5
GO:0001771	immunological synapse formation	4/855	16/17011	0.25	4.97398	3.65842	0.00710049	0.047182	0.0380523	DOCK2/HAVCR2/MSN/PRF1	4	1.32622	5
GO:0006957	complement activation, alternative pathway	4/855	16/17011	0.25	4.97398	3.65842	0.00710049	0.047182	0.0380523	SUSD4/CR1/VSIG4/CFD	4	1.32622	5
GO:0030852	regulation of granulocyte differentiation	4/855	16/17011	0.25	4.97398	3.65842	0.00710049	0.047182	0.0380523	C1QC/INPP5D/ZBTB46/RUNX1	4	1.32622	5
GO:0032897	negative regulation of viral transcription	4/855	16/17011	0.25	4.97398	3.65842	0.00710049	0.047182	0.0380523	TRIM27/TRIM31/TRIM14/HEXIM1	4	1.32622	5
GO:0045779	negative regulation of bone resorption	4/855	16/17011	0.25	4.97398	3.65842	0.00710049	0.047182	0.0380523	GPR137B/INPP5D/CD38/TMEM119	4	1.32622	5
GO:0051782	negative regulation of cell division	4/855	16/17011	0.25	4.97398	3.65842	0.00710049	0.047182	0.0380523	ASPM/E2F8/E2F7/AURKB	4	1.32622	5
GO:0051017	actin filament bundle assembly	16/855	161/17011	0.0993789	1.97723	2.86602	0.00718125	0.0476539	0.0384329	CCDC88A/PLEK/PTGER4/MARCKS/AIF1/LIMK1/WAS/CORO1B/LCP1/ACTN1/GPR65/FHOD1/LIMD2/ARHGAP28/SPIRE1/PPM1F	16	1.3219	5
GO:0010638	positive regulation of organelle organization	38/855	499/17011	0.0761523	1.51512	2.68674	0.00720838	0.047769	0.0385257	CDC20/IL1B/RALB/CCDC88A/CD28/PLEK/NCAPG/PLK4/CCT5/TRIM27/PKIB/BAK1/LIMK1/CCL24/MSN/ATL3/CDK1/NCKAP1L/ESPL1/LCP1/SKA3/DYNC1H1/GPR65/BMF/MNS1/INO80/PYCARD/FHOD1/CARMIL2/AURKB/ALOX15/CDK5R1/GRN/SPIRE1/HCK/MARK4/PPM1F/KCTD17	38	1.32085	5
GO:0032727	positive regulation of interferon-alpha production	5/855	25/17011	0.2	3.97918	3.42918	0.00727226	0.0478676	0.0386052	IFIH1/STAT1/ZC3HAV1/TLR7/TLR8	5	1.31996	5
GO:0038095	Fc-epsilon receptor signaling pathway	5/855	25/17011	0.2	3.97918	3.42918	0.00727226	0.0478676	0.0386052	FCER1G/BTK/LYN/SYK/VAV1	5	1.31996	5
GO:0043302	positive regulation of leukocyte degranulation	5/855	25/17011	0.2	3.97918	3.42918	0.00727226	0.0478676	0.0386052	PTAFR/SYK/GAB2/ITGAM/ITGB2	5	1.31996	5
GO:0072540	T-helper 17 cell lineage commitment	5/855	25/17011	0.2	3.97918	3.42918	0.00727226	0.0478676	0.0386052	LY9/LOXL3/STAT3/SOCS3/IL12RB1	5	1.31996	5
GO:1903902	positive regulation of viral life cycle	5/855	25/17011	0.2	3.97918	3.42918	0.00727226	0.0478676	0.0386052	CD74/TMPRSS4/LGALS9/AXL/CD209	5	1.31996	5
GO:0007088	regulation of mitotic nuclear division	13/855	120/17011	0.108333	2.15539	2.92186	0.00728925	0.0479148	0.0386433	CDC20/CDCA8/IL1B/CD28/MAD2L1/CCNB1/MKI67/ESPL1/SKA3/BUB1B/KNL1/AURKB/NDC80	13	1.31953	5
GO:2000107	negative regulation of leukocyte apoptotic process	8/855	57/17011	0.140351	2.79241	3.11822	0.00732685	0.0480972	0.0387904	ITPKB/CXCR2/CD74/PTCRA/NOD2/AURKB/AXL/LILRB1	8	1.31788	5
GO:0035456	response to interferon-beta	6/855	35/17011	0.171429	3.41073	3.28422	0.00736559	0.0482219	0.038891	MNDA/AIM2/STAT1/PLSCR1/IRF1/IFNAR2	6	1.31676	5
GO:2000406	positive regulation of T cell migration	6/855	35/17011	0.171429	3.41073	3.28422	0.00736559	0.0482219	0.038891	ITGA4/CCR2/CXCL10/AIF1/PYCARD/CORO1A	6	1.31676	5
GO:0033045	regulation of sister chromatid segregation	12/855	107/17011	0.11215	2.23132	2.93924	0.0074368	0.0486229	0.0392144	CDC20/CDCA8/MAD2L1/CCNB1/CDK1/ESPL1/SKA3/BUB1B/KNL1/CDC6/AURKB/NDC80	12	1.31316	5
GO:0030522	intracellular receptor signaling pathway	31/855	388/17011	0.0798969	1.58962	2.70273	0.00749475	0.0489363	0.0394671	PPT1/GBP5/FCRL3/IFIH1/MYD88/HAVCR2/ZNF366/TREM2/CGAS/TRIM31/ESR1/PIM1/NOD1/ZC3HAV1/TLR7/TASL/BTK/TLR8/HSPA8/SLC15A3/LACC1/KCNK13/PYCARD/MEFV/NOD2/AURKB/ALOX15/STAT3/TRIM25/SCIMP/MARK4	31	1.31037	5
GO:0002347	response to tumor cell	7/855	46/17011	0.152174	3.02764	3.16782	0.00762684	0.049666	0.0400556	LAPTM5/HAVCR2/SPI1/PRF1/ABI3/CD226/NKG7	7	1.30394	5
GO:0002673	regulation of acute inflammatory response	7/855	46/17011	0.152174	3.02764	3.16782	0.00762684	0.049666	0.0400556	PLA2G2D/FCGR2B/IL1B/HLA-E/PIK3CG/BTK/ALOX5AP	7	1.30394	5
GO:0051208	sequestering of calcium ion	14/855	135/17011	0.103704	2.06328	2.8533	0.00800715	0.0520731	0.041997	PTPRC/SLC8A1/ITPR1/XCR1/CXCL9/CXCL10/CXCL11/CLIC2/LYN/P2RY6/PLCB2/CYBA/CORO1A/TRPM2	14	1.28339	5
GO:1902099	regulation of metaphase/anaphase transition of cell cycle	11/855	95/17011	0.115789	2.30374	2.93137	0.00804391	0.0522426	0.0421337	CDC20/CDCA8/MAD2L1/CCNB1/ESPL1/SKA3/BUB1B/KNL1/CDC6/AURKB/NDC80	11	1.28197	5
GO:0055074	calcium ion homeostasis	27/855	328/17011	0.0823171	1.63777	2.68308	0.00829673	0.0538131	0.0434003	ATP13A2/PTPRC/SLC8A1/CCR1/CCR2/ITPR1/XCR1/MCUB/EDNRA/CXCL9/CXCL10/CXCL11/BAK1/CLIC2/LYN/TRPC6/P2RY6/KL/SLC24A4/PLCB2/PRKCB/CYBA/CORO1A/CDH5/TGM2/KCTD17/TRPM2	27	1.26911	5
GO:1902624	positive regulation of neutrophil migration	6/855	36/17011	0.166667	3.31598	3.2	0.00847142	0.0548732	0.0442553	CXCR2/CD74/RIPOR2/NCKAP1L/C3AR1/RAC2	6	1.26064	5
GO:0061572	actin filament bundle organization	16/855	164/17011	0.097561	1.94106	2.78579	0.00852505	0.0551475	0.0444765	CCDC88A/PLEK/PTGER4/MARCKS/AIF1/LIMK1/WAS/CORO1B/LCP1/ACTN1/GPR65/FHOD1/LIMD2/ARHGAP28/SPIRE1/PPM1F	16	1.25847	5
GO:0006693	prostaglandin metabolic process	7/855	47/17011	0.148936	2.96322	3.10043	0.0085826	0.0554463	0.0447175	PLA2G4A/IL1B/CD74/AKR1B1/TBXAS1/PTGS1/AVPR1A	7	1.25613	5
GO:0001783	B cell apoptotic process	5/855	26/17011	0.192308	3.82614	3.31753	0.00863848	0.0555868	0.0448307	CD74/BAK1/BTK/LYN/AURKB	5	1.25503	5
GO:0033622	integrin activation	5/855	26/17011	0.192308	3.82614	3.31753	0.00863848	0.0555868	0.0448307	PLEK/P2RY12/PTGER4/TLN1/FERMT3	5	1.25503	5
GO:0051315	attachment of mitotic spindle microtubules to kinetochore	5/855	26/17011	0.192308	3.82614	3.31753	0.00863848	0.0555868	0.0448307	CDCA8/CDK1/SKA3/AURKB/NDC80	5	1.25503	5
GO:0007091	metaphase/anaphase transition of mitotic cell cycle	11/855	96/17011	0.114583	2.27974	2.89261	0.00868501	0.0558126	0.0450129	CDC20/CDCA8/MAD2L1/CCNB1/ESPL1/SKA3/BUB1B/KNL1/CDC6/AURKB/NDC80	11	1.25327	5
GO:0008360	regulation of cell shape	14/855	137/17011	0.10219	2.03316	2.7931	0.00907251	0.0582262	0.0469594	SEMA4A/PLEKHO1/FMNL2/CSF1R/LST1/FGD2/CCL24/MSN/FMNL3/CORO1A/EPB41L3/HCK/RAC2/ITGB2	14	1.23488	5
GO:0051260	protein homooligomerization	19/855	209/17011	0.0909091	1.80872	2.70619	0.00923794	0.0592101	0.0477529	GBP5/ECT2/POLQ/ITPR1/BASP1/SOD2/ATL3/PRF1/ALOX5AP/ZBTB1/TP53BP1/PYCARD/TK1/SAMHD1/TGM2/SHKBP1/KCNC3/KCTD17/TRPM2	19	1.2276	5
GO:0000281	mitotic cytokinesis	11/855	97/17011	0.113402	2.25624	2.85432	0.00936494	0.059867	0.0482827	CDCA8/CENPA/ECT2/KIF20A/ANLN/KIF4A/CEP55/ESPL1/RACGAP1/KIF23/AURKB	11	1.22281	5
GO:2001251	negative regulation of chromosome organization	11/855	97/17011	0.113402	2.25624	2.85432	0.00936494	0.059867	0.0482827	CDC20/CDCA8/MAD2L1/CCNB1/ESPL1/SKA3/BUB1B/KNL1/PIF1/AURKB/NDC80	11	1.22281	5
GO:0006636	unsaturated fatty acid biosynthetic process	7/855	48/17011	0.145833	2.90149	3.03481	0.00962347	0.061359	0.0494861	PLA2G4A/IL1B/CD74/TBXAS1/PTGS1/AVPR1A/ALOX15	7	1.21212	5
GO:0006692	prostanoid metabolic process	7/855	48/17011	0.145833	2.90149	3.03481	0.00962347	0.061359	0.0494861	PLA2G4A/IL1B/CD74/AKR1B1/TBXAS1/PTGS1/AVPR1A	7	1.21212	5
GO:0033209	tumor necrosis factor-mediated signaling pathway	12/855	111/17011	0.108108	2.15091	2.79851	0.00987115	0.0628562	0.0506935	LAPTM5/AIM2/STAT1/NAIP/TMSB4X/SYK/CASP4/CARD16/TNFSF13B/TRAF3/PYCARD/TMC8	12	1.20165	5
GO:0045428	regulation of nitric oxide biosynthetic process	8/855	60/17011	0.133333	2.65279	2.95028	0.00994849	0.0632662	0.0510242	IL1B/CX3CR1/ESR1/SOD2/HBB/CLEC7A/SIRPA/ITGB2	8	1.19883	5
GO:0045638	negative regulation of myeloid cell differentiation	11/855	98/17011	0.112245	2.23321	2.8165	0.0100852	0.0640522	0.0516581	ITPKB/GPR137B/C1QC/INPP5D/LYN/GPR68/ZBTB46/LILRB3/LILRB1/LILRB4/RUNX1	11	1.19347	5
GO:0002675	positive regulation of acute inflammatory response	5/855	27/17011	0.185185	3.68443	3.21131	0.0101723	0.0643543	0.0519018	IL1B/HLA-E/PIK3CG/BTK/ALOX5AP	5	1.19142	5
GO:0032958	inositol phosphate biosynthetic process	5/855	27/17011	0.185185	3.68443	3.21131	0.0101723	0.0643543	0.0519018	PTAFR/CD244/ITPKB/PLEK/P2RY6	5	1.19142	5
GO:0090594	inflammatory response to wounding	5/855	27/17011	0.185185	3.68443	3.21131	0.0101723	0.0643543	0.0519018	CCR2/STAT3/GRN/SIGLEC10/HMOX1	5	1.19142	5
GO:0042327	positive regulation of phosphorylation	33/855	430/17011	0.0767442	1.5269	2.54578	0.0105369	0.0665744	0.0536923	CLSPN/ARHGEF2/PTPRC/IL1B/RALB/CCDC88A/CD80/ECT2/ROBO1/BANK1/CSF1R/LCP2/CD74/TREM2/PIM1/GPNMB/PIK3CG/LYN/ENPP2/SYK/CCND2/TMEM119/MAP3K12/FLT3/RAP2A/RIPK3/LRRK1/FGF7/NOD2/PIK3R6/PECAM1/LILRA5/LIMK2	33	1.17669	5
GO:0033628	regulation of cell adhesion mediated by integrin	7/855	49/17011	0.142857	2.84227	2.97086	0.0107536	0.0678558	0.0547257	P2RY12/PIK3CG/LYN/SYK/FERMT3/RET/NCKAP1L	7	1.16841	5
GO:0044784	metaphase/anaphase transition of cell cycle	11/855	99/17011	0.111111	2.21066	2.77913	0.0108473	0.0683588	0.0551314	CDC20/CDCA8/MAD2L1/CCNB1/ESPL1/SKA3/BUB1B/KNL1/CDC6/AURKB/NDC80	11	1.16521	5
GO:0000768	syncytium formation by plasma membrane fusion	8/855	61/17011	0.131148	2.6093	2.89658	0.0109604	0.0686336	0.055353	CD53/PLEKHO1/CXCL9/CXCL10/DOCK2/TREM2/RIPOR2/TYROBP	8	1.16346	5
GO:0070228	regulation of lymphocyte apoptotic process	8/855	61/17011	0.131148	2.6093	2.89658	0.0109604	0.0686336	0.055353	CD74/PTCRA/GIMAP8/BTK/LYN/RIPK3/AURKB/LGALS9	8	1.16346	5
GO:0140253	cell-cell fusion	8/855	61/17011	0.131148	2.6093	2.89658	0.0109604	0.0686336	0.055353	CD53/PLEKHO1/CXCL9/CXCL10/DOCK2/TREM2/RIPOR2/TYROBP	8	1.16346	5
GO:1905517	macrophage migration	8/855	61/17011	0.131148	2.6093	2.89658	0.0109604	0.0686336	0.055353	CSF1/CCR2/P2RY12/CX3CR1/CSF1R/TREM2/CMKLR1/C3AR1	8	1.16346	5
GO:0046851	negative regulation of bone remodeling	4/855	18/17011	0.222222	4.42131	3.34089	0.011022	0.0686336	0.055353	GPR137B/INPP5D/CD38/TMEM119	4	1.16346	5
GO:1903236	regulation of leukocyte tethering or rolling	4/855	18/17011	0.222222	4.42131	3.34089	0.011022	0.0686336	0.055353	PTAFR/ITGA4/CHST2/CCR2	4	1.16346	5
GO:0006270	DNA replication initiation	6/855	38/17011	0.157895	3.14146	3.04012	0.0110314	0.0686336	0.055353	MCM2/MCM3/MCM10/ORC6/CDC6/CDC45	6	1.16346	5
GO:0071312	cellular response to alkaloid	6/855	38/17011	0.157895	3.14146	3.04012	0.0110314	0.0686336	0.055353	SLC8A1/CCNA2/SLC1A1/RAD51/PPP1R9B/TGM2	6	1.16346	5
GO:0071402	cellular response to lipoprotein particle stimulus	6/855	38/17011	0.157895	3.14146	3.04012	0.0110314	0.0686336	0.055353	FCER1G/MYD88/TREM2/SYK/ABCG1/ITGB2	6	1.16346	5
GO:2000316	regulation of T-helper 17 type immune response	6/855	38/17011	0.157895	3.14146	3.04012	0.0110314	0.0686336	0.055353	EPHB2/ARID5A/LOXL3/CLEC7A/IL12RB1/IL27RA	6	1.16346	5
GO:0051047	positive regulation of secretion	26/855	320/17011	0.08125	1.61654	2.56133	0.011082	0.0688609	0.0555363	PTAFR/PLA2G4A/PFKFB2/ATP13A2/S100A8/IL1B/ITPR1/CD38/TLR2/SPINK1/TREM2/ACSL4/SYK/TMEM132A/GRK2/GAB2/AVPR1A/GPR68/RAB8B/ITGAM/PRKCB/CYBA/MYOM1/CD33/ABCG1/ITGB2	26	1.16203	5
GO:0034599	cellular response to oxidative stress	21/855	243/17011	0.0864198	1.7194	2.59837	0.0111412	0.0691406	0.0557619	SLC25A24/ATP13A2/SLC8A1/ETV5/ECT2/EDNRA/AIF1/SOD2/BTK/G6PD/SETX/SLC1A1/ALDH3B1/IL18BP/CDK1/FUT8/RIPK3/ABCC1/SIRPA/AXL/TRPM2	21	1.16027	5
GO:0051495	positive regulation of cytoskeleton organization	17/855	184/17011	0.0923913	1.83821	2.62982	0.0114762	0.0704448	0.0568138	CCDC88A/PLEK/PLK4/TRIM27/LIMK1/CCL24/NCKAP1L/DYNC1H1/GPR65/PYCARD/FHOD1/CARMIL2/AURKB/ALOX15/CDK5R1/HCK/PPM1F	17	1.15215	5
GO:0010212	response to ionizing radiation	14/855	141/17011	0.0992908	1.97548	2.67571	0.0115364	0.0704448	0.0568138	VCAM1/PTPRC/NABP1/DNMT3A/ECT2/CXCL10/SOD2/BAK1/IKBIP/CCND2/RAD51/INO80/TP53BP1/CHEK2	14	1.15215	5
GO:0071260	cellular response to mechanical stimulus	9/855	74/17011	0.121622	2.41977	2.81569	0.0116152	0.0704448	0.0568138	TNFRSF8/IL1B/MYD88/PTGER4/IRF1/BAK1/CASP2/TLR7/TLR8	9	1.15215	5
GO:0051656	establishment of organelle localization	36/855	482/17011	0.0746888	1.486	2.49004	0.0116354	0.0704448	0.0568138	ATP13A2/CD84/PIK3CD/CDCA8/ITGA4/PREB/CENPA/ECT2/MAD2L1/CCNB1/KIFC1/LAT2/PIK3CG/BTK/LYN/SYK/GAB2/CDCA5/CDK1/ESPL1/RACGAP1/SKA3/NOP9/DYNC1H1/KNL1/FHOD1/AURKB/MILR1/CD300A/LGALS9/NDC80/SPIRE1/ADGRE2/RAC2/LIMK2/TRAPPC10	36	1.15215	5
GO:0050679	positive regulation of epithelial cell proliferation	18/855	199/17011	0.0904523	1.79963	2.6102	0.0116391	0.0704448	0.0568138	ITGB3BP/AKT3/PIK3CD/ITGA4/GPBAR1/SPINK1/CCL24/BTK/EGFL7/JAML/ST8SIA1/ACVRL1/FGF7/NOD2/STAT3/GRN/PPP1R16B/HMOX1	18	1.15215	5
GO:0002370	natural killer cell cytokine production	3/855	10/17011	0.3	5.96877	3.6156	0.0116398	0.0704448	0.0568138	CALHM6/HLA-E/CD226	3	1.15215	5
GO:0002420	natural killer cell mediated cytotoxicity directed against tumor cell target	3/855	10/17011	0.3	5.96877	3.6156	0.0116398	0.0704448	0.0568138	HAVCR2/CD226/NKG7	3	1.15215	5
GO:0002536	respiratory burst involved in inflammatory response	3/855	10/17011	0.3	5.96877	3.6156	0.0116398	0.0704448	0.0568138	S100A9/NCF1/GRN	3	1.15215	5
GO:0002727	regulation of natural killer cell cytokine production	3/855	10/17011	0.3	5.96877	3.6156	0.0116398	0.0704448	0.0568138	CALHM6/HLA-E/CD226	3	1.15215	5
GO:0002883	regulation of hypersensitivity	3/855	10/17011	0.3	5.96877	3.6156	0.0116398	0.0704448	0.0568138	FCGR2B/HLA-E/BTK	3	1.15215	5
GO:0007252	I-kappaB phosphorylation	3/855	10/17011	0.3	5.96877	3.6156	0.0116398	0.0704448	0.0568138	TLR2/TLR7/PRDX4	3	1.15215	5
GO:0019835	cytolysis	3/855	10/17011	0.3	5.96877	3.6156	0.0116398	0.0704448	0.0568138	GBP3/GBP1/GBP5	3	1.15215	5
GO:0032627	interleukin-23 production	3/855	10/17011	0.3	5.96877	3.6156	0.0116398	0.0704448	0.0568138	MYD88/CLEC7A/IL17RA	3	1.15215	5
GO:0032667	regulation of interleukin-23 production	3/855	10/17011	0.3	5.96877	3.6156	0.0116398	0.0704448	0.0568138	MYD88/CLEC7A/IL17RA	3	1.15215	5
GO:0033004	negative regulation of mast cell activation	3/855	10/17011	0.3	5.96877	3.6156	0.0116398	0.0704448	0.0568138	CD84/MILR1/CD300A	3	1.15215	5
GO:0044837	actomyosin contractile ring organization	3/855	10/17011	0.3	5.96877	3.6156	0.0116398	0.0704448	0.0568138	ECT2/ANLN/RACGAP1	3	1.15215	5
GO:0060068	vagina development	3/855	10/17011	0.3	5.96877	3.6156	0.0116398	0.0704448	0.0568138	ESR1/BAK1/AXL	3	1.15215	5
GO:0060717	chorion development	3/855	10/17011	0.3	5.96877	3.6156	0.0116398	0.0704448	0.0568138	E2F8/HTRA1/E2F7	3	1.15215	5
GO:0071314	cellular response to cocaine	3/855	10/17011	0.3	5.96877	3.6156	0.0116398	0.0704448	0.0568138	CCNA2/SLC1A1/TGM2	3	1.15215	5
GO:1902423	regulation of attachment of mitotic spindle microtubules to kinetochore	3/855	10/17011	0.3	5.96877	3.6156	0.0116398	0.0704448	0.0568138	CDCA8/CDK1/AURKB	3	1.15215	5
GO:0010818	T cell chemotaxis	5/855	28/17011	0.178571	3.55284	3.11002	0.0118828	0.0714722	0.0576424	PIK3CD/CCR2/CXCL10/CXCL11/PIK3CG	5	1.14586	5
GO:0032740	positive regulation of interleukin-17 production	5/855	28/17011	0.178571	3.55284	3.11002	0.0118828	0.0714722	0.0576424	LY9/ARID5A/MYD88/BTK/NOD2	5	1.14586	5
GO:0035458	cellular response to interferon-beta	5/855	28/17011	0.178571	3.55284	3.11002	0.0118828	0.0714722	0.0576424	MNDA/AIM2/STAT1/IRF1/IFNAR2	5	1.14586	5
GO:0060384	innervation	5/855	28/17011	0.178571	3.55284	3.11002	0.0118828	0.0714722	0.0576424	VCAM1/ITGA4/LRIG1/EDNRA/RET	5	1.14586	5
GO:0072010	glomerular epithelium development	5/855	28/17011	0.178571	3.55284	3.11002	0.0118828	0.0714722	0.0576424	EDNRA/BASP1/PTPRO/MYO1E/PECAM1	5	1.14586	5
GO:0045071	negative regulation of viral genome replication	7/855	50/17011	0.14	2.78543	2.9085	0.011977	0.0719501	0.0580278	IFIH1/PLSCR1/ZC3HAV1/IFIT5/ZNFX1/APOBEC3G/APOBEC3A	7	1.14297	5
GO:0002763	positive regulation of myeloid leukocyte differentiation	8/855	62/17011	0.129032	2.56721	2.84394	0.0120464	0.0721013	0.0581497	CSF1/CD101/CCR1/CD74/TREM2/GPR68/TYROBP/RUNX1	8	1.14206	5
GO:0007080	mitotic metaphase chromosome alignment	8/855	62/17011	0.129032	2.56721	2.84394	0.0120464	0.0721013	0.0581497	CDCA8/CCNB1/KIFC1/CDCA5/CDK1/SKA3/AURKB/NDC80	8	1.14206	5
GO:0080164	regulation of nitric oxide metabolic process	8/855	62/17011	0.129032	2.56721	2.84394	0.0120464	0.0721013	0.0581497	IL1B/CX3CR1/ESR1/SOD2/HBB/CLEC7A/SIRPA/ITGB2	8	1.14206	5
GO:0051303	establishment of chromosome localization	12/855	114/17011	0.105263	2.09431	2.69684	0.012071	0.07216	0.058197	CDCA8/ECT2/CCNB1/KIFC1/CDCA5/CDK1/RACGAP1/SKA3/DYNC1H1/KNL1/AURKB/NDC80	12	1.1417	5
GO:0042326	negative regulation of phosphorylation	19/855	215/17011	0.0883721	1.75824	2.57391	0.0122623	0.0732139	0.0590471	CDKN2C/EPHB2/ADAR/PTPRC/IL1B/SLC8A1/TRIM27/LYN/PIP5KL1/CDKN2A/ANKLE2/SNX6/WARS1/PYCARD/MVP/CD300A/PREX1/LILRB4/PPM1F	19	1.13541	5
GO:0051125	regulation of actin nucleation	6/855	39/17011	0.153846	3.06091	2.9641	0.0124973	0.0745259	0.0601051	TRIM27/CORO1B/WASHC2A/CARMIL2/CORO1A/GMFG	6	1.12769	5
GO:0050878	regulation of body fluid levels	30/855	387/17011	0.0775194	1.54232	2.48262	0.0125443	0.0747154	0.060258	PLA2G4A/FCER1G/EPHB2/PLEK/PLSCR1/P2RY12/HPSE/SPINK1/HTR4/ENPP4/F13A1/AKR1B1/PIK3CG/WAS/LYN/SYK/TLN1/HBB/HPS5/FLI1/FERMT3/ENTPD1/PTPRO/NFE2/RASA3/CTSG/CYBA/PROCR/VAV1/AXL	30	1.12659	5
GO:0034103	regulation of tissue remodeling	9/855	75/17011	0.12	2.38751	2.77032	0.0126292	0.0750376	0.0605178	GPR137B/SUCO/INPP5D/CD38/CSF1R/GPNMB/SYK/TMEM119/RUNX1	9	1.12472	5
GO:0071496	cellular response to external stimulus	9/855	75/17011	0.12	2.38751	2.77032	0.0126292	0.0750376	0.0605178	TNFRSF8/IL1B/MYD88/PTGER4/IRF1/BAK1/CASP2/TLR7/TLR8	9	1.12472	5
GO:0006261	DNA-templated DNA replication	15/855	157/17011	0.0955414	1.90088	2.60876	0.0127483	0.0756531	0.0610142	CDC7/POLQ/MCM2/MCM3/E2F8/MCM10/E2F7/WDHD1/RAD51/INO80/ORC6/CDC6/TK1/SAMHD1/CDC45	15	1.12117	5
GO:0070588	calcium ion transmembrane transport	27/855	340/17011	0.0794118	1.57997	2.48503	0.0129345	0.076568	0.0617521	PTPRC/SLC8A1/ITPR1/XCR1/MCUB/EDNRA/CXCL9/CXCL10/CXCL11/BAK1/ORAI2/PIK3CG/CLIC2/G6PD/LYN/GRIN3A/TRPC6/UCP2/P2RY6/MS4A1/CACNA2D4/SLC24A4/PLCB2/CYBA/CORO1A/TRPV2/TRPM2	27	1.11595	5
GO:0031333	negative regulation of protein-containing complex assembly	14/855	143/17011	0.0979021	1.94785	2.61845	0.0129495	0.076568	0.0617521	CAPG/TWF2/PTGER4/TREM2/TRIM31/CYRIB/HSPA5/HSPA8/SPTBN5/TMOD2/CARMIL2/MEFV/CDH5/TMC8	14	1.11595	5
GO:0031623	receptor internalization	14/855	143/17011	0.0979021	1.94785	2.61845	0.0129495	0.076568	0.0617521	FCER1G/SUSD4/RALB/CXCR1/CXCR2/SYK/GRK2/ANKRD13D/LRP1/EFNB2/LILRB1/LILRB4/GRK3/ITGB2	14	1.11595	5
GO:0032506	cytokinetic process	7/855	51/17011	0.137255	2.73081	2.84767	0.0132977	0.0784164	0.0632428	ECT2/KIF20A/ANLN/CEP55/RACGAP1/AURKB/SPIRE1	7	1.10559	5
GO:0046850	regulation of bone remodeling	7/855	51/17011	0.137255	2.73081	2.84767	0.0132977	0.0784164	0.0632428	GPR137B/SUCO/INPP5D/CD38/CSF1R/SYK/TMEM119	7	1.10559	5
GO:0002693	positive regulation of cellular extravasation	4/855	19/17011	0.210526	4.18861	3.19908	0.0134163	0.0784164	0.0632428	PTAFR/CCR2/RIPOR2/ICAM1	4	1.10559	5
GO:0019370	leukotriene biosynthetic process	4/855	19/17011	0.210526	4.18861	3.19908	0.0134163	0.0784164	0.0632428	PLA2G4A/SYK/GGTA1/ALOX5AP	4	1.10559	5
GO:0036035	osteoclast development	4/855	19/17011	0.210526	4.18861	3.19908	0.0134163	0.0784164	0.0632428	GPR68/LRRK1/TYROBP/LILRB1	4	1.10559	5
GO:0055064	chloride ion homeostasis	4/855	19/17011	0.210526	4.18861	3.19908	0.0134163	0.0784164	0.0632428	SLC12A8/TBXAS1/KCNQ1/SLC12A1	4	1.10559	5
GO:0098751	bone cell development	4/855	19/17011	0.210526	4.18861	3.19908	0.0134163	0.0784164	0.0632428	GPR68/LRRK1/TYROBP/LILRB1	4	1.10559	5
GO:0141086	negative regulation of inflammasome-mediated signaling pathway	4/855	19/17011	0.210526	4.18861	3.19908	0.0134163	0.0784164	0.0632428	TREM2/TRIM31/HSPA8/MEFV	4	1.10559	5
GO:1903978	regulation of microglial cell activation	4/855	19/17011	0.210526	4.18861	3.19908	0.0134163	0.0784164	0.0632428	PTPRC/TREM2/CTSC/GRN	4	1.10559	5
GO:0120032	regulation of plasma membrane bounded cell projection assembly	18/855	202/17011	0.0891089	1.7729	2.54213	0.0134226	0.0784164	0.0632428	EPHB2/CCDC88A/TWF2/P2RY12/RIPOR2/ANLN/WAS/PLEK2/MNS1/CARMIL2/ABI3/PPP1R16B/ICAM1/MARK4/KCTD17/RAC2/LIMK2/TRPM2	18	1.10559	5
GO:0033077	T cell differentiation in thymus	10/855	89/17011	0.11236	2.2355	2.6883	0.0137138	0.080022	0.0645378	ITPKB/PTPRC/IL1B/CD28/CD74/DOCK2/VNN1/CDKN2A/RIPK3/ZBTB1	10	1.09679	5
GO:0002295	T-helper cell lineage commitment	5/855	29/17011	0.172414	3.43033	3.01327	0.0137784	0.0802072	0.0646872	LY9/LOXL3/STAT3/SOCS3/IL12RB1	5	1.09579	5
GO:1902683	regulation of receptor localization to synapse	5/855	29/17011	0.172414	3.43033	3.01327	0.0137784	0.0802072	0.0646872	ZDHHC2/OLFM1/NETO2/EPB41L3/TYROBP	5	1.09579	5
GO:0043433	negative regulation of DNA-binding transcription factor activity	13/855	130/17011	0.1	1.98959	2.60553	0.0138144	0.080321	0.0647789	TMIGD3/AIM2/EOMES/HAVCR2/ESR1/PIM1/CDKN2A/SPI1/CMKLR1/TRAF3/PYCARD/ADGRG3/FOXS1	13	1.09517	5
GO:0016266	O-glycan processing	6/855	40/17011	0.15	2.98439	2.89048	0.0140946	0.0815617	0.0657795	GALNT2/GALNT7/GALNT10/ST6GALNAC4/GALNT6/B3GNT8	6	1.08851	5
GO:0033028	myeloid cell apoptotic process	6/855	40/17011	0.15	2.98439	2.89048	0.0140946	0.0815617	0.0657795	ITPKB/PIK3CD/CXCR2/CDKN2A/PLEKHO2/NOD2	6	1.08851	5
GO:0048873	homeostasis of number of cells within a tissue	6/855	40/17011	0.15	2.98439	2.89048	0.0140946	0.0815617	0.0657795	CSF1/AKT3/CCR2/SASH3/IL7/CORO1A	6	1.08851	5
GO:0072539	T-helper 17 cell differentiation	6/855	40/17011	0.15	2.98439	2.89048	0.0140946	0.0815617	0.0657795	LY9/LOXL3/ENTPD7/STAT3/SOCS3/IL12RB1	6	1.08851	5
GO:0007346	regulation of mitotic cell cycle	36/855	489/17011	0.0736196	1.46473	2.39879	0.0142945	0.0826204	0.0666334	CLSPN/CDKN2C/DTL/CDC7/CDC20/CDCA8/IL1B/RRM2/NABP1/CD28/MAD2L1/CCNB1/AIF1/BTN2A2/PIM1/ZC3H12D/GPNMB/ANLN/CDKN2A/CDCA5/CDK1/MKI67/E2F7/ASCL1/CCND2/ESPL1/SKA3/BUB1B/INO80/KNL1/CDC6/AURKB/PPP1R9B/NDC80/E2F1/CHEK2	36	1.08291	5
GO:0051258	protein polymerization	23/855	280/17011	0.0821429	1.63431	2.46199	0.0144	0.0831319	0.0670459	ARPC5/CAPG/TWF2/AIF1/CCL24/WAS/CYRIB/NCKAP1L/ARPC3/SPTBN5/TMOD2/COTL1/PYCARD/CARMIL2/CORO1A/CDH5/ALOX15/CDK5R1/ARHGAP28/SPIRE1/HAUS1/PREX1/HCK	23	1.08023	5
GO:0042060	wound healing	33/855	440/17011	0.075	1.49219	2.40633	0.0144176	0.0831351	0.0670485	PLA2G4A/FCER1G/EPHB2/PLEK/PLSCR1/P2RY12/HPSE/ENPP4/F13A1/PIK3CG/WAS/LYN/SYK/TLN1/HBB/CORO1B/CD44/HPS5/FERMT3/JAML/ENTPD1/CLEC7A/ELK3/ACVRL1/RASA3/CTSG/AJUBA/CARMIL2/ALOX15/PROCR/VAV1/AXL/HMOX1	33	1.08022	5
GO:0048524	positive regulation of viral process	8/855	64/17011	0.125	2.48699	2.7417	0.0144524	0.0832379	0.0671314	ADAR/CD28/CD74/TMPRSS4/TOP2A/LGALS9/AXL/CD209	8	1.07968	5
GO:1903532	positive regulation of secretion by cell	24/855	296/17011	0.0810811	1.61318	2.44822	0.0146029	0.0840051	0.0677501	PTAFR/PLA2G4A/PFKFB2/ATP13A2/IL1B/ITPR1/CD38/TLR2/SPINK1/TREM2/ACSL4/SYK/TMEM132A/GRK2/GAB2/AVPR1A/GPR68/RAB8B/ITGAM/PRKCB/MYOM1/CD33/ABCG1/ITGB2	24	1.07569	5
GO:0033674	positive regulation of kinase activity	19/855	219/17011	0.086758	1.72613	2.48801	0.0146812	0.0843564	0.0680335	CLSPN/PTPRC/IL1B/RALB/CCDC88A/ECT2/ROBO1/CSF1R/LCP2/CD74/TREM2/PIM1/PIK3CG/CCND2/MAP3K12/FLT3/RIPK3/PIK3R6/LILRA5	19	1.07388	5
GO:0060491	regulation of cell projection assembly	18/855	204/17011	0.0882353	1.75552	2.49738	0.0147264	0.084394	0.0680638	EPHB2/CCDC88A/TWF2/P2RY12/RIPOR2/ANLN/WAS/PLEK2/MNS1/CARMIL2/ABI3/PPP1R16B/ICAM1/MARK4/KCTD17/RAC2/LIMK2/TRPM2	18	1.07369	5
GO:0062197	cellular response to chemical stress	25/855	312/17011	0.0801282	1.59422	2.43697	0.014746	0.084394	0.0680638	SLC25A24/RCSD1/ATP13A2/ARHGEF2/SLC8A1/ETV5/ECT2/EDNRA/AIF1/SOD2/AKR1B1/BTK/G6PD/SETX/SLC1A1/ALDH3B1/IL18BP/CDK1/FUT8/RIPK3/PYCARD/ABCC1/SIRPA/AXL/TRPM2	25	1.07369	5
GO:0001938	positive regulation of endothelial cell proliferation	10/855	90/17011	0.111111	2.21066	2.64909	0.0147569	0.084394	0.0680638	AKT3/PIK3CD/ITGA4/CCL24/EGFL7/ACVRL1/FGF7/STAT3/PPP1R16B/HMOX1	10	1.07369	5
GO:0061515	myeloid cell development	10/855	90/17011	0.111111	2.21066	2.64909	0.0147569	0.084394	0.0680638	NRROS/TLR2/G6PD/FLI1/NCKAP1L/GPR68/LRRK1/TYROBP/LILRB1/RAC2	10	1.07369	5
GO:0034101	erythrocyte homeostasis	14/855	146/17011	0.0958904	1.90783	2.53428	0.015316	0.0863354	0.0696295	ADAR/INPP5D/STAT1/IKZF1/G6PD/LYN/SPI1/KCNQ1/NCKAP1L/RACGAP1/STAT3/AXL/HMOX1/RAC2	14	1.06381	5
GO:0097306	cellular response to alcohol	11/855	104/17011	0.105769	2.10437	2.59877	0.0153376	0.0863354	0.0696295	DNMT3A/ADCY5/PTGER4/KCNMB1/SOD2/CYBB/P2RY6/RAD51/ADCY7/OSBPL7/GRAMD1A	11	1.06381	5
GO:0002361	CD4-positive, CD25-positive, alpha-beta regulatory T cell differentiation	3/855	11/17011	0.272727	5.42616	3.37806	0.0154145	0.0863354	0.0696295	PLA2G2D/HLA-DRA/LGALS9	3	1.06381	5
GO:0002423	natural killer cell mediated immune response to tumor cell	3/855	11/17011	0.272727	5.42616	3.37806	0.0154145	0.0863354	0.0696295	HAVCR2/CD226/NKG7	3	1.06381	5
GO:0002732	positive regulation of dendritic cell cytokine production	3/855	11/17011	0.272727	5.42616	3.37806	0.0154145	0.0863354	0.0696295	CLEC7A/NOD2/SCIMP	3	1.06381	5
GO:0031666	positive regulation of lipopolysaccharide-mediated signaling pathway	3/855	11/17011	0.272727	5.42616	3.37806	0.0154145	0.0863354	0.0696295	LY86/LY96/SCIMP	3	1.06381	5
GO:0032815	negative regulation of natural killer cell activation	3/855	11/17011	0.272727	5.42616	3.37806	0.0154145	0.0863354	0.0696295	HAVCR2/HLA-E/CLEC12A	3	1.06381	5
GO:0032957	inositol trisphosphate metabolic process	3/855	11/17011	0.272727	5.42616	3.37806	0.0154145	0.0863354	0.0696295	PTAFR/ITPKB/P2RY6	3	1.06381	5
GO:0042167	heme catabolic process	3/855	11/17011	0.272727	5.42616	3.37806	0.0154145	0.0863354	0.0696295	BLVRA/ABCC1/HMOX1	3	1.06381	5
GO:0046149	pigment catabolic process	3/855	11/17011	0.272727	5.42616	3.37806	0.0154145	0.0863354	0.0696295	BLVRA/ABCC1/HMOX1	3	1.06381	5
GO:0051987	positive regulation of attachment of spindle microtubules to kinetochore	3/855	11/17011	0.272727	5.42616	3.37806	0.0154145	0.0863354	0.0696295	CDCA8/CCNB1/AURKB	3	1.06381	5
GO:0070669	response to interleukin-2	3/855	11/17011	0.272727	5.42616	3.37806	0.0154145	0.0863354	0.0696295	IL2RA/STAT3/IL2RB	3	1.06381	5
GO:0106014	regulation of inflammatory response to wounding	3/855	11/17011	0.272727	5.42616	3.37806	0.0154145	0.0863354	0.0696295	STAT3/GRN/SIGLEC10	3	1.06381	5
GO:0140507	granzyme-mediated programmed cell death signaling pathway	3/855	11/17011	0.272727	5.42616	3.37806	0.0154145	0.0863354	0.0696295	PRF1/GZMB/NKG7	3	1.06381	5
GO:1905048	regulation of metallopeptidase activity	3/855	11/17011	0.272727	5.42616	3.37806	0.0154145	0.0863354	0.0696295	RECK/LRP1/STAT3	3	1.06381	5
GO:2000392	regulation of lamellipodium morphogenesis	3/855	11/17011	0.272727	5.42616	3.37806	0.0154145	0.0863354	0.0696295	ENPP2/CORO1B/CD44	3	1.06381	5
GO:2001204	regulation of osteoclast development	3/855	11/17011	0.272727	5.42616	3.37806	0.0154145	0.0863354	0.0696295	GPR68/TYROBP/LILRB1	3	1.06381	5
GO:2001279	regulation of unsaturated fatty acid biosynthetic process	3/855	11/17011	0.272727	5.42616	3.37806	0.0154145	0.0863354	0.0696295	IL1B/CD74/AVPR1A	3	1.06381	5
GO:0044772	mitotic cell cycle phase transition	32/855	426/17011	0.0751174	1.49453	2.37797	0.015486	0.0866364	0.0698723	CLSPN/CDKN2C/DTL/CDC7/CDC20/CDCA8/RRM2/NABP1/MAD2L1/CCNA2/CCNB1/AIF1/BTN2A2/ZC3H12D/GPNMB/ANLN/CDKN2A/CDCA5/CDK1/E2F7/CCND2/ESPL1/SKA3/BUB1B/INO80/KNL1/CDC6/AURKB/PPP1R9B/NDC80/E2F1/CHEK2	32	1.0623	5
GO:0006949	syncytium formation	8/855	65/17011	0.123077	2.44873	2.69202	0.0157784	0.087864	0.0708624	CD53/PLEKHO1/CXCL9/CXCL10/DOCK2/TREM2/RIPOR2/TYROBP	8	1.05619	5
GO:0070301	cellular response to hydrogen peroxide	8/855	65/17011	0.123077	2.44873	2.69202	0.0157784	0.087864	0.0708624	ECT2/SETX/IL18BP/CDK1/RIPK3/SIRPA/AXL/TRPM2	8	1.05619	5
GO:0034762	regulation of transmembrane transport	33/855	443/17011	0.0744921	1.48209	2.36516	0.0157843	0.087864	0.0708624	EPHB2/CTSS/IL1B/SLC8A1/KCNAB1/CCR2/FGF12/MCUB/EDNRA/CXCL9/CXCL10/CXCL11/KCNMB1/TREM2/PIM1/BAK1/PIK3CG/CLIC2/G6PD/TMSB4X/LYN/TRPC6/KCNJ5/UCP2/P2RY6/MS4A1/KCNQ1/PRKCB/CYBA/CORO1A/SLC43A2/FXYD5/SCN1B	33	1.05619	5
GO:0032728	positive regulation of interferon-beta production	6/855	41/17011	0.146341	2.9116	2.81913	0.0158288	0.087864	0.0708624	IFIH1/TLR2/IRF1/ZC3HAV1/TLR7/TLR8	6	1.05619	5
GO:0045429	positive regulation of nitric oxide biosynthetic process	6/855	41/17011	0.146341	2.9116	2.81913	0.0158288	0.087864	0.0708624	IL1B/ESR1/SOD2/HBB/CLEC7A/ITGB2	6	1.05619	5
GO:0090329	regulation of DNA-templated DNA replication	6/855	41/17011	0.146341	2.9116	2.81913	0.0158288	0.087864	0.0708624	CDC7/MCM2/MCM3/E2F8/E2F7/INO80	6	1.05619	5
GO:0046849	bone remodeling	10/855	91/17011	0.10989	2.18636	2.6104	0.0158579	0.087864	0.0708624	GPR137B/SUCO/INPP5D/CD38/CSF1R/IL7/SYK/TMEM119/LRRK1/RAC2	10	1.05619	5
GO:0034391	regulation of smooth muscle cell apoptotic process	5/855	30/17011	0.166667	3.31598	2.92067	0.0158673	0.087864	0.0708624	MFN2/ESR1/SOD2/CDKN2A/DNMT1	5	1.05619	5
GO:0045672	positive regulation of osteoclast differentiation	5/855	30/17011	0.166667	3.31598	2.92067	0.0158673	0.087864	0.0708624	CSF1/CCR1/TREM2/GPR68/TYROBP	5	1.05619	5
GO:1902905	positive regulation of supramolecular fiber organization	16/855	176/17011	0.0909091	1.80872	2.48094	0.0160194	0.0883027	0.0712162	CCDC88A/PLEK/TRIM27/LIMK1/CCL24/NCKAP1L/GPR65/PYCARD/FHOD1/CARMIL2/AURKB/ALOX15/CDK5R1/HCK/COLGALT1/PPM1F	16	1.05403	5
GO:0051235	maintenance of location	19/855	221/17011	0.0859729	1.71051	2.44573	0.0160236	0.0883027	0.0712162	ASPM/PTPRC/CCDC88A/SLC8A1/NRROS/ITPR1/XCR1/CXCL9/CXCL10/CXCL11/CLIC2/LYN/HSPA5/P2RY6/PLCB2/VPS13C/CYBA/CORO1A/TRPM2	19	1.05403	5
GO:0002200	somatic diversification of immune receptors	9/855	78/17011	0.115385	2.29568	2.63844	0.0160663	0.0883027	0.0712162	ADAR/PTPRC/SANBR/CD28/POLQ/CYREN/TP53BP1/SAMHD1/IL27RA	9	1.05403	5
GO:0002755	MyD88-dependent toll-like receptor signaling pathway	4/855	20/17011	0.2	3.97918	3.0667	0.0161172	0.0883027	0.0712162	MYD88/IRF1/BTK/CD300A	4	1.05403	5
GO:0002902	regulation of B cell apoptotic process	4/855	20/17011	0.2	3.97918	3.0667	0.0161172	0.0883027	0.0712162	CD74/BTK/LYN/AURKB	4	1.05403	5
GO:0010759	positive regulation of macrophage chemotaxis	4/855	20/17011	0.2	3.97918	3.0667	0.0161172	0.0883027	0.0712162	CSF1/CSF1R/CMKLR1/C3AR1	4	1.05403	5
GO:0015810	aspartate transmembrane transport	4/855	20/17011	0.2	3.97918	3.0667	0.0161172	0.0883027	0.0712162	SLC1A4/SLC1A1/SLC25A22/UCP2	4	1.05403	5
GO:0046782	regulation of viral transcription	4/855	20/17011	0.2	3.97918	3.0667	0.0161172	0.0883027	0.0712162	TRIM27/TRIM31/TRIM14/HEXIM1	4	1.05403	5
GO:0034764	positive regulation of transmembrane transport	18/855	206/17011	0.0873786	1.73848	2.45313	0.0161274	0.0883027	0.0712162	EPHB2/CTSS/CCR2/EDNRA/CXCL9/CXCL10/CXCL11/KCNMB1/TREM2/BAK1/G6PD/TMSB4X/TRPC6/P2RY6/MS4A1/KCNQ1/FXYD5/SCN1B	18	1.05403	5
GO:0071356	cellular response to tumor necrosis factor	18/855	206/17011	0.0873786	1.73848	2.45313	0.0161274	0.0883027	0.0712162	LAPTM5/VCAM1/GBP3/GBP1/AIM2/ARHGEF2/STAT1/CX3CR1/NAIP/TMSB4X/SYK/CASP4/CARD16/IL18BP/TNFSF13B/TRAF3/PYCARD/TMC8	18	1.05403	5
GO:0030834	regulation of actin filament depolymerization	7/855	53/17011	0.132075	2.62776	2.7303	0.0162467	0.0888566	0.0716629	CAPG/PLEK/TWF2/SPTBN5/TMOD2/CARMIL2/SH3BP1	7	1.05131	5
GO:0031640	killing of cells of another organism	12/855	119/17011	0.10084	2.00631	2.53415	0.0165499	0.0903124	0.072837	GBP3/GBP1/GBP5/MYD88/CXCL9/CXCL10/CXCL11/PRF1/LYZ/CTSG/GZMB/NKG7	12	1.04425	5
GO:0141061	disruption of cell in another organism	12/855	119/17011	0.10084	2.00631	2.53415	0.0165499	0.0903124	0.072837	GBP3/GBP1/GBP5/MYD88/CXCL9/CXCL10/CXCL11/PRF1/LYZ/CTSG/GZMB/NKG7	12	1.04425	5
GO:0051653	spindle localization	8/855	66/17011	0.121212	2.41163	2.64325	0.01719	0.0937009	0.0755698	ASPM/CENPA/MAD2L1/ESPL1/SKA3/DYNC1H1/NDC80/SPIRE1	8	1.02826	5
GO:0002360	T cell lineage commitment	6/855	42/17011	0.142857	2.84227	2.74991	0.0177051	0.0961863	0.0775743	LY9/LOXL3/IL7/STAT3/SOCS3/IL12RB1	6	1.01689	5
GO:1904407	positive regulation of nitric oxide metabolic process	6/855	42/17011	0.142857	2.84227	2.74991	0.0177051	0.0961863	0.0775743	IL1B/ESR1/SOD2/HBB/CLEC7A/ITGB2	6	1.01689	5
GO:2000403	positive regulation of lymphocyte migration	6/855	42/17011	0.142857	2.84227	2.74991	0.0177051	0.0961863	0.0775743	ITGA4/CCR2/CXCL10/AIF1/PYCARD/CORO1A	6	1.01689	5
GO:0034390	smooth muscle cell apoptotic process	5/855	31/17011	0.16129	3.20902	2.83191	0.018157	0.0983133	0.0792897	MFN2/ESR1/SOD2/CDKN2A/DNMT1	5	1.00739	5
GO:0071404	cellular response to low-density lipoprotein particle stimulus	5/855	31/17011	0.16129	3.20902	2.83191	0.018157	0.0983133	0.0792897	FCER1G/MYD88/TREM2/SYK/ITGB2	5	1.00739	5
GO:1904994	regulation of leukocyte adhesion to vascular endothelial cell	5/855	31/17011	0.16129	3.20902	2.83191	0.018157	0.0983133	0.0792897	PTAFR/ITGA4/CHST2/CCR2/ITGB2	5	1.00739	5
GO:0051651	maintenance of location in cell	18/855	209/17011	0.0861244	1.71352	2.38764	0.0184208	0.0996317	0.080353	ASPM/PTPRC/CCDC88A/SLC8A1/ITPR1/XCR1/CXCL9/CXCL10/CXCL11/CLIC2/LYN/HSPA5/P2RY6/PLCB2/VPS13C/CYBA/CORO1A/TRPM2	18	1.0016	5
GO:0006275	regulation of DNA replication	12/855	121/17011	0.0991736	1.97315	2.4713	0.0186551	0.100787	0.0812848	CDC7/S100A11/ZBTB38/MCM2/CCNA2/MCM3/E2F8/CDK1/E2F7/ACVRL1/INO80/CDC6	12	0.996595	5
GO:0050832	defense response to fungus	8/855	67/17011	0.119403	2.37563	2.59537	0.0186902	0.100865	0.0813479	S100A9/S100A8/CX3CR1/SPI1/CLEC7A/CTSG/COTL1/IL17RA	8	0.996258	5
GO:0045930	negative regulation of mitotic cell cycle	19/855	225/17011	0.0844444	1.6801	2.36242	0.0189949	0.101917	0.0821963	CLSPN/DTL/CDC20/CDCA8/NABP1/MAD2L1/CCNB1/BTN2A2/ZC3H12D/GPNMB/CDK1/E2F7/SKA3/BUB1B/KNL1/CDC6/AURKB/NDC80/CHEK2	19	0.991752	5
GO:0002544	chronic inflammatory response	4/855	21/17011	0.190476	3.7897	2.94265	0.0191356	0.101917	0.0821963	VCAM1/S100A9/S100A8/VNN1	4	0.991752	5
GO:0007213	G protein-coupled acetylcholine receptor signaling pathway	4/855	21/17011	0.190476	3.7897	2.94265	0.0191356	0.101917	0.0821963	ITPR1/GRK2/PRKCB/CDK5R1	4	0.991752	5
GO:0019885	antigen processing and presentation of endogenous peptide antigen via MHC class I	4/855	21/17011	0.190476	3.7897	2.94265	0.0191356	0.101917	0.0821963	ERAP1/HLA-E/HLA-B/TAP1	4	0.991752	5
GO:0032616	interleukin-13 production	4/855	21/17011	0.190476	3.7897	2.94265	0.0191356	0.101917	0.0821963	HLA-E/LGALS9/LILRA5/IL17RA	4	0.991752	5
GO:0032656	regulation of interleukin-13 production	4/855	21/17011	0.190476	3.7897	2.94265	0.0191356	0.101917	0.0821963	HLA-E/LGALS9/LILRA5/IL17RA	4	0.991752	5
GO:0036498	IRE1-mediated unfolded protein response	4/855	21/17011	0.190476	3.7897	2.94265	0.0191356	0.101917	0.0821963	BAK1/DNAJB9/HSPA5/FICD	4	0.991752	5
GO:0042953	lipoprotein transport	4/855	21/17011	0.190476	3.7897	2.94265	0.0191356	0.101917	0.0821963	PREB/MSR1/LRP1/PRKCB	4	0.991752	5
GO:0046596	regulation of viral entry into host cell	4/855	21/17011	0.190476	3.7897	2.94265	0.0191356	0.101917	0.0821963	CD74/TMPRSS4/TRIM25/LGALS9	4	0.991752	5
GO:0055081	monoatomic anion homeostasis	4/855	21/17011	0.190476	3.7897	2.94265	0.0191356	0.101917	0.0821963	SLC12A8/TBXAS1/KCNQ1/SLC12A1	4	0.991752	5
GO:0060252	positive regulation of glial cell proliferation	4/855	21/17011	0.190476	3.7897	2.94265	0.0191356	0.101917	0.0821963	IL1B/ETV5/CYSLTR1/LYN	4	0.991752	5
GO:0071800	podosome assembly	4/855	21/17011	0.190476	3.7897	2.94265	0.0191356	0.101917	0.0821963	MSN/BIN2/LCP1/HCK	4	0.991752	5
GO:0043647	inositol phosphate metabolic process	6/855	43/17011	0.139535	2.77617	2.6827	0.0197283	0.10352	0.0834888	PTAFR/CD244/ITPKB/PLEK/NUDT10/P2RY6	6	0.984976	5
GO:0045124	regulation of bone resorption	6/855	43/17011	0.139535	2.77617	2.6827	0.0197283	0.10352	0.0834888	GPR137B/INPP5D/CD38/CSF1R/SYK/TMEM119	6	0.984976	5
GO:0045646	regulation of erythrocyte differentiation	6/855	43/17011	0.139535	2.77617	2.6827	0.0197283	0.10352	0.0834888	INPP5D/STAT1/LYN/SPI1/NCKAP1L/STAT3	6	0.984976	5
GO:0010563	negative regulation of phosphorus metabolic process	21/855	257/17011	0.0817121	1.62574	2.32523	0.0197764	0.10352	0.0834888	CDKN2C/EPHB2/ADAR/PTPRC/IL1B/SLC8A1/PLEK/TRIM27/LYN/PIP5KL1/CDKN2A/ANKLE2/SNX6/WARS1/PYCARD/MVP/STAT3/CD300A/PREX1/LILRB4/PPM1F	21	0.984976	5
GO:0045936	negative regulation of phosphate metabolic process	21/855	257/17011	0.0817121	1.62574	2.32523	0.0197764	0.10352	0.0834888	CDKN2C/EPHB2/ADAR/PTPRC/IL1B/SLC8A1/PLEK/TRIM27/LYN/PIP5KL1/CDKN2A/ANKLE2/SNX6/WARS1/PYCARD/MVP/STAT3/CD300A/PREX1/LILRB4/PPM1F	21	0.984976	5
GO:0019079	viral genome replication	12/855	122/17011	0.0983607	1.95697	2.44032	0.0197799	0.10352	0.0834888	ADAR/CD28/IFIH1/PLSCR1/ZC3HAV1/GRK2/IFIT5/TOP2A/ZNFX1/CD209/APOBEC3G/APOBEC3A	12	0.984976	5
GO:0050000	chromosome localization	12/855	122/17011	0.0983607	1.95697	2.44032	0.0197799	0.10352	0.0834888	CDCA8/ECT2/CCNB1/KIFC1/CDCA5/CDK1/RACGAP1/SKA3/DYNC1H1/KNL1/AURKB/NDC80	12	0.984976	5
GO:0000101	sulfur amino acid transport	3/855	12/17011	0.25	4.97398	3.16791	0.0197968	0.10352	0.0834888	SLC1A4/SLC1A1/SLC43A2	3	0.984976	5
GO:0002638	negative regulation of immunoglobulin production	3/855	12/17011	0.25	4.97398	3.16791	0.0197968	0.10352	0.0834888	FCGR2B/FCRL3/CR1	3	0.984976	5
GO:0008611	ether lipid biosynthetic process	3/855	12/17011	0.25	4.97398	3.16791	0.0197968	0.10352	0.0834888	PLA2G4A/FAR1/LPCAT2	3	0.984976	5
GO:0042117	monocyte activation	3/855	12/17011	0.25	4.97398	3.16791	0.0197968	0.10352	0.0834888	CSF1/CD33/LILRB4	3	0.984976	5
GO:0043320	natural killer cell degranulation	3/855	12/17011	0.25	4.97398	3.16791	0.0197968	0.10352	0.0834888	FCGR3A/CORO1A/NKG7	3	0.984976	5
GO:0043380	regulation of memory T cell differentiation	3/855	12/17011	0.25	4.97398	3.16791	0.0197968	0.10352	0.0834888	HLA-DRA/FGL2/IL12RB1	3	0.984976	5
GO:0046504	glycerol ether biosynthetic process	3/855	12/17011	0.25	4.97398	3.16791	0.0197968	0.10352	0.0834888	PLA2G4A/FAR1/LPCAT2	3	0.984976	5
GO:0061517	macrophage proliferation	3/855	12/17011	0.25	4.97398	3.16791	0.0197968	0.10352	0.0834888	CSF1/CSF1R/TREM2	3	0.984976	5
GO:1905288	vascular associated smooth muscle cell apoptotic process	3/855	12/17011	0.25	4.97398	3.16791	0.0197968	0.10352	0.0834888	MFN2/SOD2/DNMT1	3	0.984976	5
GO:1905459	regulation of vascular associated smooth muscle cell apoptotic process	3/855	12/17011	0.25	4.97398	3.16791	0.0197968	0.10352	0.0834888	MFN2/SOD2/DNMT1	3	0.984976	5
GO:0048144	fibroblast proliferation	11/855	108/17011	0.101852	2.02643	2.46167	0.0198356	0.103612	0.0835631	CCNA2/CD74/CCNB1/ESR1/SOD2/E2F8/CDK1/CDC6/CD300A/E2F1/IFI30	11	0.98459	5
GO:0031346	positive regulation of cell projection organization	27/855	353/17011	0.0764873	1.52178	2.27895	0.020111	0.104938	0.0846328	EPHB2/S100A9/CCDC88A/TWF2/P2RY12/ROBO1/ROBO2/ARSB/RIPOR2/FZD1/LIMK1/ANLN/LYN/ENPP2/SETX/CORO1B/RET/PLEK2/RAB8B/MNS1/CARMIL2/TRPV2/GRN/SCN1B/MARK4/KCTD17/RAC2	27	0.979066	5
GO:0051279	regulation of release of sequestered calcium ion into cytosol	9/855	81/17011	0.111111	2.21066	2.51248	0.0201436	0.104996	0.0846795	SLC8A1/CXCL9/CXCL10/CXCL11/CLIC2/LYN/P2RY6/CYBA/CORO1A	9	0.978826	5
GO:1903169	regulation of calcium ion transmembrane transport	15/855	166/17011	0.0903614	1.79782	2.37626	0.0202562	0.105379	0.0849879	SLC8A1/MCUB/CXCL9/CXCL10/CXCL11/BAK1/PIK3CG/CLIC2/G6PD/LYN/UCP2/P2RY6/MS4A1/CYBA/CORO1A	15	0.977247	5
GO:0016445	somatic diversification of immunoglobulins	8/855	68/17011	0.117647	2.34069	2.54834	0.0202817	0.105379	0.0849879	PTPRC/SANBR/CD28/POLQ/CYREN/TP53BP1/SAMHD1/IL27RA	8	0.977247	5
GO:0032414	positive regulation of ion transmembrane transporter activity	8/855	68/17011	0.117647	2.34069	2.54834	0.0202817	0.105379	0.0849879	EPHB2/CTSS/CCR2/EDNRA/TREM2/TMSB4X/TRPC6/SCN1B	8	0.977247	5
GO:0032984	protein-containing complex disassembly	21/855	258/17011	0.0813953	1.61943	2.30636	0.0205506	0.106662	0.086023	ARHGEF2/CAPG/PLEK/TWF2/MTRF1L/SETX/HSPA8/MICAL2/NFE2/MTRFR/RUBCNL/SPTBN5/TMOD2/PIF1/CARMIL2/AURKB/KIF18B/PPP1R9B/KIF19/STMN3/SH3BP1	21	0.97199	5
GO:0043373	CD4-positive, alpha-beta T cell lineage commitment	5/855	32/17011	0.15625	3.10874	2.74669	0.0206542	0.106859	0.086182	LY9/LOXL3/STAT3/SOCS3/IL12RB1	5	0.971188	5
GO:0045907	positive regulation of vasoconstriction	5/855	32/17011	0.15625	3.10874	2.74669	0.0206542	0.106859	0.086182	HRH1/CD38/TBXAS1/CYSLTR1/AVPR1A	5	0.971188	5
GO:0055094	response to lipoprotein particle	5/855	32/17011	0.15625	3.10874	2.74669	0.0206542	0.106859	0.086182	FCER1G/MYD88/TREM2/SYK/ITGB2	5	0.971188	5
GO:0045931	positive regulation of mitotic cell cycle	12/855	123/17011	0.097561	1.94106	2.40963	0.0209545	0.108184	0.08725	DTL/CDC7/CDC20/RRM2/CCNB1/AIF1/CDCA5/CDK1/CCND2/ESPL1/SKA3/CDC6	12	0.965839	5
GO:0141060	disruption of anatomical structure in another organism	12/855	123/17011	0.097561	1.94106	2.40963	0.0209545	0.108184	0.08725	GBP3/GBP1/GBP5/MYD88/CXCL9/CXCL10/CXCL11/PRF1/LYZ/CTSG/GZMB/NKG7	12	0.965839	5
GO:0006260	DNA replication	22/855	275/17011	0.08	1.59167	2.27557	0.0215481	0.111131	0.0896272	DTL/CDC7/S100A11/POLQ/ZBTB38/MCM2/CCNA2/MCM3/E2F8/FAM111B/MCM10/CDK1/E2F7/ACVRL1/WDHD1/RAD51/INO80/ORC6/CDC6/TK1/SAMHD1/CDC45	22	0.954165	5
GO:0097178	ruffle assembly	6/855	44/17011	0.136364	2.71308	2.6174	0.0219032	0.112843	0.0910079	P2RY12/AIF1/CARMIL2/ABI3/ICAM1/SH3BP1	6	0.947525	5
GO:0046847	filopodium assembly	8/855	69/17011	0.115942	2.30677	2.50213	0.0219672	0.113053	0.0911776	EPHB2/RIPOR2/FGD2/FMNL3/PPP1R9B/PPP1R16B/SH3BP1/TRPM2	8	0.946717	5
GO:0007189	adenylate cyclase-activating G protein-coupled receptor signaling pathway	16/855	183/17011	0.0874317	1.73953	2.31385	0.0222986	0.114251	0.0921436	GPBAR1/ADCY5/CXCL9/CXCL10/CXCL11/PTGER4/HTR4/HTR7/GPR65/ADGRG3/ADCY7/S1PR4/ADGRE2/ADGRE3/S1PR5/ADM2	16	0.942139	5
GO:0042063	gliogenesis	26/855	340/17011	0.0764706	1.52145	2.2343	0.0223005	0.114251	0.0921436	CDKN2C/CSF1/C1QA/S100A9/S100A8/IL1B/ETV5/NRROS/CCR2/P2RY12/CX3CR1/EOMES/MYD88/PRDM8/TLR2/CSF1R/TREM2/CYSLTR1/LYN/CDK1/LRP1/ASCL1/DTX1/STAT3/CDK5R1/GRN	26	0.942139	5
GO:0000212	meiotic spindle organization	4/855	22/17011	0.181818	3.61744	2.826	0.0224806	0.114251	0.0921436	ASPM/ESPL1/SKA3/NDC80	4	0.942139	5
GO:0002475	antigen processing and presentation via MHC class Ib	4/855	22/17011	0.181818	3.61744	2.826	0.0224806	0.114251	0.0921436	CD1C/CD1E/HLA-E/HLA-B	4	0.942139	5
GO:0006662	glycerol ether metabolic process	4/855	22/17011	0.181818	3.61744	2.826	0.0224806	0.114251	0.0921436	PLA2G4A/NCEH1/FAR1/LPCAT2	4	0.942139	5
GO:0006907	pinocytosis	4/855	22/17011	0.181818	3.61744	2.826	0.0224806	0.114251	0.0921436	PPT1/DOCK2/PYCARD/AXL	4	0.942139	5
GO:0032303	regulation of icosanoid secretion	4/855	22/17011	0.181818	3.61744	2.826	0.0224806	0.114251	0.0921436	PLA2G4A/IL1B/ACSL4/SYK	4	0.942139	5
GO:0033630	positive regulation of cell adhesion mediated by integrin	4/855	22/17011	0.181818	3.61744	2.826	0.0224806	0.114251	0.0921436	P2RY12/SYK/RET/NCKAP1L	4	0.942139	5
GO:0034104	negative regulation of tissue remodeling	4/855	22/17011	0.181818	3.61744	2.826	0.0224806	0.114251	0.0921436	GPR137B/INPP5D/CD38/TMEM119	4	0.942139	5
GO:0034656	nucleobase-containing small molecule catabolic process	4/855	22/17011	0.181818	3.61744	2.826	0.0224806	0.114251	0.0921436	ENPP4/ENTPD7/APOBEC3G/ADA2	4	0.942139	5
GO:0044872	lipoprotein localization	4/855	22/17011	0.181818	3.61744	2.826	0.0224806	0.114251	0.0921436	PREB/MSR1/LRP1/PRKCB	4	0.942139	5
GO:0046485	ether lipid metabolic process	4/855	22/17011	0.181818	3.61744	2.826	0.0224806	0.114251	0.0921436	PLA2G4A/NCEH1/FAR1/LPCAT2	4	0.942139	5
GO:0046209	nitric oxide metabolic process	9/855	83/17011	0.108434	2.15739	2.43155	0.0232464	0.11802	0.0951833	IL1B/CX3CR1/TLR2/ESR1/SOD2/HBB/CLEC7A/SIRPA/ITGB2	9	0.928044	5
GO:0033032	regulation of myeloid cell apoptotic process	5/855	33/17011	0.151515	3.01453	2.66475	0.0233653	0.118339	0.0954406	ITPKB/PIK3CD/CXCR2/CDKN2A/NOD2	5	0.926871	5
GO:0061097	regulation of protein tyrosine kinase activity	5/855	33/17011	0.151515	3.01453	2.66475	0.0233653	0.118339	0.0954406	CSF1R/SNX6/MVP/LILRA5/LILRB4	5	0.926871	5
GO:0061640	cytoskeleton-dependent cytokinesis	12/855	125/17011	0.096	1.91001	2.34912	0.0234577	0.118339	0.0954406	CDCA8/CENPA/ECT2/KIF20A/ANLN/KIF4A/CEP55/ESPL1/RACGAP1/KIF23/AURKB/SPIRE1	12	0.926871	5
GO:0006584	catecholamine metabolic process	7/855	57/17011	0.122807	2.44336	2.51098	0.0234788	0.118339	0.0954406	EDNRA/MOXD1/SLC1A1/PDE1B/KL/ITGAM/ITGB2	7	0.926871	5
GO:0009712	catechol-containing compound metabolic process	7/855	57/17011	0.122807	2.44336	2.51098	0.0234788	0.118339	0.0954406	EDNRA/MOXD1/SLC1A1/PDE1B/KL/ITGAM/ITGB2	7	0.926871	5
GO:0014009	glial cell proliferation	7/855	57/17011	0.122807	2.44336	2.51098	0.0234788	0.118339	0.0954406	CSF1/IL1B/ETV5/CSF1R/TREM2/CYSLTR1/LYN	7	0.926871	5
GO:0034142	toll-like receptor 4 signaling pathway	7/855	57/17011	0.122807	2.44336	2.51098	0.0234788	0.118339	0.0954406	MYD88/TREM2/LYN/LY96/TRAF3/SCIMP/LILRA2	7	0.926871	5
GO:0032088	negative regulation of NF-kappaB transcription factor activity	8/855	70/17011	0.114286	2.27382	2.45672	0.0237491	0.119578	0.0964397	TMIGD3/AIM2/HAVCR2/CDKN2A/SPI1/CMKLR1/TRAF3/PYCARD	8	0.922349	5
GO:0098742	cell-cell adhesion via plasma-membrane adhesion molecules	22/855	278/17011	0.0791367	1.5745	2.22173	0.0240197	0.120816	0.0974381	VCAM1/SELL/CD84/ROBO1/ROBO2/PCDH7/EMB/PCDHGB2/PCDHGA9/LRRC4/JAML/RET/LRFN5/AJUBA/ITGAM/ITGAL/CDH5/PECAM1/FXYD5/ICAM1/CD209/ITGB2	22	0.917876	5
GO:0001933	negative regulation of protein phosphorylation	17/855	200/17011	0.085	1.69115	2.26183	0.0241339	0.121265	0.0978005	EPHB2/ADAR/PTPRC/IL1B/SLC8A1/TRIM27/LYN/PIP5KL1/CDKN2A/SNX6/WARS1/PYCARD/MVP/CD300A/PREX1/LILRB4/PPM1F	17	0.916263	5
GO:0002863	positive regulation of inflammatory response to antigenic stimulus	3/855	13/17011	0.230769	4.59136	2.97989	0.0247919	0.122679	0.0989404	CD28/HLA-E/BTK	3	0.911231	5
GO:0006787	porphyrin-containing compound catabolic process	3/855	13/17011	0.230769	4.59136	2.97989	0.0247919	0.122679	0.0989404	BLVRA/ABCC1/HMOX1	3	0.911231	5
GO:0032494	response to peptidoglycan	3/855	13/17011	0.230769	4.59136	2.97989	0.0247919	0.122679	0.0989404	MYD88/TREM2/NOD2	3	0.911231	5
GO:0033015	tetrapyrrole catabolic process	3/855	13/17011	0.230769	4.59136	2.97989	0.0247919	0.122679	0.0989404	BLVRA/ABCC1/HMOX1	3	0.911231	5
GO:0042454	ribonucleoside catabolic process	3/855	13/17011	0.230769	4.59136	2.97989	0.0247919	0.122679	0.0989404	ENPP4/APOBEC3G/ADA2	3	0.911231	5
GO:0042492	gamma-delta T cell differentiation	3/855	13/17011	0.230769	4.59136	2.97989	0.0247919	0.122679	0.0989404	PTPRC/SYK/NCKAP1L	3	0.911231	5
GO:0043379	memory T cell differentiation	3/855	13/17011	0.230769	4.59136	2.97989	0.0247919	0.122679	0.0989404	HLA-DRA/FGL2/IL12RB1	3	0.911231	5
GO:0060732	positive regulation of inositol phosphate biosynthetic process	3/855	13/17011	0.230769	4.59136	2.97989	0.0247919	0.122679	0.0989404	PTAFR/CD244/P2RY6	3	0.911231	5
GO:0061684	chaperone-mediated autophagy	3/855	13/17011	0.230769	4.59136	2.97989	0.0247919	0.122679	0.0989404	ATP13A2/HSPA8/CTSA	3	0.911231	5
GO:0070294	renal sodium ion absorption	3/855	13/17011	0.230769	4.59136	2.97989	0.0247919	0.122679	0.0989404	EDNRA/MAGED2/KCNQ1	3	0.911231	5
GO:0071801	regulation of podosome assembly	3/855	13/17011	0.230769	4.59136	2.97989	0.0247919	0.122679	0.0989404	MSN/LCP1/HCK	3	0.911231	5
GO:0071888	macrophage apoptotic process	3/855	13/17011	0.230769	4.59136	2.97989	0.0247919	0.122679	0.0989404	CDKN2A/PLEKHO2/NOD2	3	0.911231	5
GO:1901503	ether biosynthetic process	3/855	13/17011	0.230769	4.59136	2.97989	0.0247919	0.122679	0.0989404	PLA2G4A/FAR1/LPCAT2	3	0.911231	5
GO:1903490	positive regulation of mitotic cytokinesis	3/855	13/17011	0.230769	4.59136	2.97989	0.0247919	0.122679	0.0989404	CDCA8/ECT2/AURKB	3	0.911231	5
GO:1903867	extraembryonic membrane development	3/855	13/17011	0.230769	4.59136	2.97989	0.0247919	0.122679	0.0989404	E2F8/HTRA1/E2F7	3	0.911231	5
GO:2001257	regulation of cation channel activity	9/855	84/17011	0.107143	2.1317	2.39194	0.0249193	0.123184	0.0993482	CTSS/KCNAB1/FGF12/EDNRA/TREM2/CLIC2/TMSB4X/KCNQ1/SCN1B	9	0.909445	5
GO:0043271	negative regulation of monoatomic ion transport	11/855	112/17011	0.0982143	1.95406	2.33036	0.0252404	0.124519	0.100425	EPHB2/KCNAB1/MCUB/SPINK1/TRIM27/CLIC2/GABRE/UCP2/KCNQ1/LILRB2/LILRB1	11	0.904763	5
GO:0120034	positive regulation of plasma membrane bounded cell projection assembly	11/855	112/17011	0.0982143	1.95406	2.33036	0.0252404	0.124519	0.100425	CCDC88A/TWF2/P2RY12/RIPOR2/ANLN/PLEK2/MNS1/CARMIL2/MARK4/KCTD17/RAC2	11	0.904763	5
GO:0051051	negative regulation of transport	30/855	410/17011	0.0731707	1.4558	2.14914	0.0255775	0.125837	0.101488	EPHB2/FCGR2B/CD84/IL1B/PLSCR1/KCNAB1/CCR2/MCUB/TLR2/SPINK1/CD74/TRIM27/CLIC2/ACSL4/GABRE/SPI1/UCP2/ANKRD13D/KCNQ1/NCKAP1L/PRKCB/CORO1A/SLC43A2/RHBDF2/CD300A/LGALS9/SIRPA/LILRB2/LILRB1/PPM1F	30	0.90019	5
GO:0039532	negative regulation of cytoplasmic pattern recognition receptor signaling pathway	7/855	58/17011	0.12069	2.40123	2.45906	0.0255849	0.125837	0.101488	PPT1/TREM2/CGAS/TRIM31/HSPA8/MEFV/AURKB	7	0.90019	5
GO:0051926	negative regulation of calcium ion transport	7/855	58/17011	0.12069	2.40123	2.45906	0.0255849	0.125837	0.101488	MCUB/SPINK1/TRIM27/CLIC2/UCP2/LILRB2/LILRB1	7	0.90019	5
GO:0051494	negative regulation of cytoskeleton organization	14/855	156/17011	0.0897436	1.78553	2.2674	0.0256439	0.126001	0.10162	ARHGEF2/CAPG/TOGARAM2/TWF2/WAS/CYRIB/CORO1B/SPTBN5/TMOD2/CARMIL2/CORO1A/CDH5/ARHGAP28/GMFG	14	0.899627	5
GO:0002115	store-operated calcium entry	4/855	23/17011	0.173913	3.46016	2.71596	0.0261598	0.127637	0.102939	CD84/SPINK1/ORAI2/MS4A1	4	0.894024	5
GO:0002223	stimulatory C-type lectin receptor signaling pathway	4/855	23/17011	0.173913	3.46016	2.71596	0.0261598	0.127637	0.102939	LYN/SYK/CLEC7A/TYROBP	4	0.894024	5
GO:0006658	phosphatidylserine metabolic process	4/855	23/17011	0.173913	3.46016	2.71596	0.0261598	0.127637	0.102939	PLA1A/PLSCR1/MBOAT1/OSBPL5	4	0.894024	5
GO:0032682	negative regulation of chemokine production	4/855	23/17011	0.173913	3.46016	2.71596	0.0261598	0.127637	0.102939	MEFV/LGALS9/SIRPA/LILRB4	4	0.894024	5
GO:1990840	response to lectin	4/855	23/17011	0.173913	3.46016	2.71596	0.0261598	0.127637	0.102939	LYN/SYK/CLEC7A/TYROBP	4	0.894024	5
GO:1990858	cellular response to lectin	4/855	23/17011	0.173913	3.46016	2.71596	0.0261598	0.127637	0.102939	LYN/SYK/CLEC7A/TYROBP	4	0.894024	5
GO:2000114	regulation of establishment of cell polarity	4/855	23/17011	0.173913	3.46016	2.71596	0.0261598	0.127637	0.102939	RIPOR2/CYRIB/CDH5/FLOT2	4	0.894024	5
GO:0002363	alpha-beta T cell lineage commitment	5/855	34/17011	0.147059	2.92587	2.58585	0.0262959	0.12779	0.103063	LY9/LOXL3/STAT3/SOCS3/IL12RB1	5	0.893502	5
GO:0002828	regulation of type 2 immune response	5/855	34/17011	0.147059	2.92587	2.58585	0.0262959	0.12779	0.103063	CCR2/CD86/CD74/NOD2/IL27RA	5	0.893502	5
GO:0010574	regulation of vascular endothelial growth factor production	5/855	34/17011	0.147059	2.92587	2.58585	0.0262959	0.12779	0.103063	IL1B/CCR2/HPSE/C3AR1/STAT3	5	0.893502	5
GO:0045671	negative regulation of osteoclast differentiation	5/855	34/17011	0.147059	2.92587	2.58585	0.0262959	0.12779	0.103063	GPR137B/INPP5D/LILRB3/LILRB1/LILRB4	5	0.893502	5
GO:2001057	reactive nitrogen species metabolic process	9/855	85/17011	0.105882	2.10663	2.35289	0.026676	0.129509	0.104449	IL1B/CX3CR1/TLR2/ESR1/SOD2/HBB/CLEC7A/SIRPA/ITGB2	9	0.887702	5
GO:0008593	regulation of Notch signaling pathway	10/855	100/17011	0.1	1.98959	2.28318	0.0286683	0.139043	0.112138	ROBO1/ROBO2/EGFL7/SLC35C1/TSPAN15/ASCL1/DTX1/ACVRL1/NOD2/STAT3	10	0.856852	5
GO:0040013	negative regulation of locomotion	25/855	332/17011	0.0753012	1.49819	2.10884	0.0290313	0.140664	0.113445	TMIGD3/ABHD6/ROBO1/CX3CR1/ROBO2/PTGER4/CD74/RIPOR2/SERPINB1/AIF1/WAS/ARHGAP4/PIP5KL1/RECK/CORO1B/PTPRO/LRP1/ARHGDIB/ACVRL1/LRCH1/RAP2A/STAT3/CD300A/IL27RA/HMOX1	25	0.851818	5
GO:0007157	heterophilic cell-cell adhesion via plasma membrane cell adhesion molecules	6/855	47/17011	0.12766	2.5399	2.4319	0.0293803	0.142072	0.114581	VCAM1/SELL/JAML/ITGAL/ICAM1/CD209	6	0.84749	5
GO:0007520	myoblast fusion	6/855	47/17011	0.12766	2.5399	2.4319	0.0293803	0.142072	0.114581	CD53/PLEKHO1/CXCL9/CXCL10/DOCK2/RIPOR2	6	0.84749	5
GO:0150077	regulation of neuroinflammatory response	5/855	35/17011	0.142857	2.84227	2.5098	0.0294509	0.142133	0.11463	PTPRC/IL1B/TREM2/CTSC/GRN	5	0.847306	5
GO:1900101	regulation of endoplasmic reticulum unfolded protein response	5/855	35/17011	0.142857	2.84227	2.5098	0.0294509	0.142133	0.11463	AKT3/BAK1/DNAJB9/HSPA5/FICD	5	0.847306	5
GO:1901136	carbohydrate derivative catabolic process	20/855	252/17011	0.0793651	1.57904	2.13036	0.0295718	0.142575	0.114987	PFKFB2/CHI3L2/HPSE/GNPDA1/HK3/ENPP4/AOAH/NUDT10/BTK/PDE7A/SLC2A6/UCP2/CD44/ENTPD7/GALC/PKM/STAT3/SAMHD1/APOBEC3G/ADA2	20	0.845956	5
GO:0009988	cell-cell recognition	8/855	73/17011	0.109589	2.18037	2.32497	0.0296985	0.143045	0.115366	DOCK2/HAVCR2/CCT5/ZAN/MSN/FOLR2/PRF1/CD209	8	0.844528	5
GO:0001961	positive regulation of cytokine-mediated signaling pathway	7/855	60/17011	0.116667	2.32119	2.35837	0.0301764	0.144567	0.116594	LAPTM5/CSF1/CD74/TREM2/IL7/CASP4/AXL	7	0.839929	5
GO:0001779	natural killer cell differentiation	4/855	24/17011	0.166667	3.31598	2.61187	0.030179	0.144567	0.116594	PTPRC/PIK3CD/ZBTB1/AXL	4	0.839929	5
GO:0046580	negative regulation of Ras protein signal transduction	4/855	24/17011	0.166667	3.31598	2.61187	0.030179	0.144567	0.116594	MFN2/EPHB2/RASA4B/RASA3	4	0.839929	5
GO:0061318	renal filtration cell differentiation	4/855	24/17011	0.166667	3.31598	2.61187	0.030179	0.144567	0.116594	EDNRA/BASP1/PTPRO/MYO1E	4	0.839929	5
GO:0072112	podocyte differentiation	4/855	24/17011	0.166667	3.31598	2.61187	0.030179	0.144567	0.116594	EDNRA/BASP1/PTPRO/MYO1E	4	0.839929	5
GO:0002566	somatic diversification of immune receptors via somatic mutation	3/855	14/17011	0.214286	4.26341	2.81007	0.0303994	0.144567	0.116594	ADAR/POLQ/SAMHD1	3	0.839929	5
GO:0032688	negative regulation of interferon-beta production	3/855	14/17011	0.214286	4.26341	2.81007	0.0303994	0.144567	0.116594	PYCARD/SIRPA/LILRB1	3	0.839929	5
GO:0032736	positive regulation of interleukin-13 production	3/855	14/17011	0.214286	4.26341	2.81007	0.0303994	0.144567	0.116594	HLA-E/LGALS9/IL17RA	3	0.839929	5
GO:0034144	negative regulation of toll-like receptor 4 signaling pathway	3/855	14/17011	0.214286	4.26341	2.81007	0.0303994	0.144567	0.116594	TREM2/LYN/LILRA2	3	0.839929	5
GO:0045091	regulation of single stranded viral RNA replication via double stranded DNA intermediate	3/855	14/17011	0.214286	4.26341	2.81007	0.0303994	0.144567	0.116594	TOP2A/APOBEC3G/APOBEC3A	3	0.839929	5
GO:0051764	actin crosslink formation	3/855	14/17011	0.214286	4.26341	2.81007	0.0303994	0.144567	0.116594	MARCKS/AIF1/LCP1	3	0.839929	5
GO:0090715	immunological memory formation process	3/855	14/17011	0.214286	4.26341	2.81007	0.0303994	0.144567	0.116594	HLA-DRA/FGL2/IL12RB1	3	0.839929	5
GO:0150079	negative regulation of neuroinflammatory response	3/855	14/17011	0.214286	4.26341	2.81007	0.0303994	0.144567	0.116594	PTPRC/TREM2/GRN	3	0.839929	5
GO:0034109	homotypic cell-cell adhesion	10/855	101/17011	0.0990099	1.96989	2.24895	0.0304447	0.144642	0.116654	PLEK/P2RY12/PIK3CG/LYN/SYK/TLN1/HBB/FERMT3/ENTPD1/CTSG	10	0.839706	5
GO:0007188	adenylate cyclase-modulating G protein-coupled receptor signaling pathway	21/855	269/17011	0.0780669	1.55321	2.10394	0.0306973	0.1457	0.117507	MARCO/GPBAR1/P2RY12/ADCY5/EDNRA/CXCL9/CXCL10/CXCL11/PTGER4/HTR4/HTR7/GPR65/ADGRG3/ADCY7/S1PR4/ADGRE2/ADGRE3/FPR2/S1PR5/FPR1/ADM2	21	0.83654	5
GO:0000302	response to reactive oxygen species	16/855	191/17011	0.0837696	1.66667	2.1315	0.0315773	0.149732	0.120759	STAT1/SLC8A1/ECT2/SOD2/BAK1/BTK/SETX/HBB/UCP2/IL18BP/CDK1/RIPK3/SIRPA/AXL/HMOX1/TRPM2	16	0.824686	5
GO:0045860	positive regulation of protein kinase activity	17/855	207/17011	0.0821256	1.63396	2.11111	0.0321919	0.151959	0.122555	CLSPN/PTPRC/IL1B/RALB/CCDC88A/ECT2/ROBO1/CSF1R/LCP2/PIM1/PIK3CG/CCND2/MAP3K12/FLT3/RIPK3/PIK3R6/LILRA5	17	0.818273	5
GO:0071900	regulation of protein serine/threonine kinase activity	17/855	207/17011	0.0821256	1.63396	2.11111	0.0321919	0.151959	0.122555	CDKN2C/IL1B/RALB/SLC8A1/ROBO1/PIM1/PIK3CG/LYN/CDKN2A/CCND2/MAP3K12/FLT3/PYCARD/CDC6/PIK3R6/CD300A/CDK5R1	17	0.818273	5
GO:0008038	neuron recognition	6/855	48/17011	0.125	2.48699	2.37326	0.0322027	0.151959	0.122555	EPHB2/ROBO1/ROBO2/EMB/CNTNAP2/CDK5R1	6	0.818273	5
GO:0045747	positive regulation of Notch signaling pathway	6/855	48/17011	0.125	2.48699	2.37326	0.0322027	0.151959	0.122555	ROBO1/ROBO2/ASCL1/ACVRL1/NOD2/STAT3	6	0.818273	5
GO:0046578	regulation of Ras protein signal transduction	6/855	48/17011	0.125	2.48699	2.37326	0.0322027	0.151959	0.122555	CSF1/MFN2/EPHB2/ITPKB/RASA4B/RASA3	6	0.818273	5
GO:0021782	glial cell development	12/855	131/17011	0.0916031	1.82253	2.17404	0.032284	0.152196	0.122746	C1QA/S100A9/S100A8/IL1B/NRROS/PRDM8/TLR2/TREM2/LYN/LRP1/ASCL1/GRN	12	0.817596	5
GO:0042310	vasoconstriction	9/855	88/17011	0.102273	2.03481	2.23888	0.0324667	0.152322	0.122848	ITGA4/SLC8A1/HRH1/EDNRA/CD38/TBXAS1/CYSLTR1/HTR7/AVPR1A	9	0.817237	5
GO:0046620	regulation of organ growth	9/855	88/17011	0.102273	2.03481	2.23888	0.0324667	0.152322	0.122848	BASP1/WWC1/PIM1/SASH3/G6PD/IL7/CDK1/MAPK11/RUNX1	9	0.817237	5
GO:0048145	regulation of fibroblast proliferation	9/855	88/17011	0.102273	2.03481	2.23888	0.0324667	0.152322	0.122848	CCNA2/CD74/CCNB1/ESR1/SOD2/CDC6/CD300A/E2F1/IFI30	9	0.817237	5
GO:0048708	astrocyte differentiation	9/855	88/17011	0.102273	2.03481	2.23888	0.0324667	0.152322	0.122848	C1QA/S100A9/S100A8/IL1B/EOMES/TREM2/LRP1/STAT3/GRN	9	0.817237	5
GO:1902117	positive regulation of organelle assembly	9/855	88/17011	0.102273	2.03481	2.23888	0.0324667	0.152322	0.122848	RALB/CCDC88A/PLK4/MSN/LCP1/DYNC1H1/MNS1/MARK4/KCTD17	9	0.817237	5
GO:0051783	regulation of nuclear division	13/855	146/17011	0.0890411	1.77155	2.15386	0.0325091	0.152375	0.12289	CDC20/CDCA8/IL1B/CD28/MAD2L1/CCNB1/MKI67/ESPL1/SKA3/BUB1B/KNL1/AURKB/NDC80	13	0.817087	5
GO:0043113	receptor clustering	7/855	61/17011	0.114754	2.28314	2.30952	0.0326673	0.152677	0.123134	CD53/PIGR/ITGA4/ZDHHC2/ITGB7/ITGAL/ITGB2	7	0.816227	5
GO:0051293	establishment of spindle localization	7/855	61/17011	0.114754	2.28314	2.30952	0.0326673	0.152677	0.123134	CENPA/MAD2L1/ESPL1/SKA3/DYNC1H1/NDC80/SPIRE1	7	0.816227	5
GO:0070231	T cell apoptotic process	7/855	61/17011	0.114754	2.28314	2.30952	0.0326673	0.152677	0.123134	PTCRA/BAK1/GIMAP8/IL2RA/RIPK3/LGALS9/CHEK2	7	0.816227	5
GO:0043369	CD4-positive or CD8-positive, alpha-beta T cell lineage commitment	5/855	36/17011	0.138889	2.76332	2.43638	0.0328347	0.15298	0.123379	LY9/LOXL3/STAT3/SOCS3/IL12RB1	5	0.815364	5
GO:0051438	regulation of ubiquitin-protein transferase activity	5/855	36/17011	0.138889	2.76332	2.43638	0.0328347	0.15298	0.123379	CDC20/DTX3L/MAD2L1/LIMK1/CDKN2A	5	0.815364	5
GO:1902745	positive regulation of lamellipodium organization	5/855	36/17011	0.138889	2.76332	2.43638	0.0328347	0.15298	0.123379	TWF2/ENPP2/CORO1B/CARMIL2/RAC2	5	0.815364	5
GO:0001894	tissue homeostasis	21/855	271/17011	0.0774908	1.54175	2.06811	0.0328889	0.15298	0.123379	CSF1/DRAM2/AKT3/GPR137B/INPP5D/CCR2/CD38/CSF1R/HTR4/SASH3/IL7/SYK/SLC1A1/IL10RA/TMEM119/LRRK1/CORO1A/NOD2/CDH5/PECAM1/RAC2	21	0.815364	5
GO:0060249	anatomical structure homeostasis	21/855	271/17011	0.0774908	1.54175	2.06811	0.0328889	0.15298	0.123379	CSF1/DRAM2/AKT3/GPR137B/INPP5D/CCR2/CD38/CSF1R/HTR4/SASH3/IL7/SYK/SLC1A1/IL10RA/TMEM119/LRRK1/CORO1A/NOD2/CDH5/PECAM1/RAC2	21	0.815364	5
GO:0051402	neuron apoptotic process	23/855	304/17011	0.0756579	1.50528	2.04498	0.0335882	0.156085	0.125882	ATP13A2/PPT1/FCGR2B/CASP10/CX3CR1/NAIP/TREM2/SOD2/FZD1/CASP2/G6PD/SLC1A1/UCP2/CASP4/ASCL1/MAP3K12/SNX6/CORO1A/SARM1/CDK5R1/GRN/AXL/IL27RA	23	0.80664	5
GO:0002040	sprouting angiogenesis	12/855	132/17011	0.0909091	1.80872	2.14575	0.0339588	0.157657	0.12715	AKT3/ROBO1/RECK/E2F8/E2F7/HDAC7/ACVRL1/EFNB2/PKM/PPP1R16B/TGM2/HMOX1	12	0.802288	5
GO:0006809	nitric oxide biosynthetic process	8/855	75/17011	0.106667	2.12223	2.24066	0.0341902	0.15843	0.127774	IL1B/CX3CR1/ESR1/SOD2/HBB/CLEC7A/SIRPA/ITGB2	8	0.800163	5
GO:0032411	positive regulation of transporter activity	8/855	75/17011	0.106667	2.12223	2.24066	0.0341902	0.15843	0.127774	EPHB2/CTSS/CCR2/EDNRA/TREM2/TMSB4X/TRPC6/SCN1B	8	0.800163	5
GO:0042104	positive regulation of activated T cell proliferation	4/855	25/17011	0.16	3.18335	2.51313	0.0345421	0.159757	0.128844	IL2RA/PYCARD/IL12RB1/ICOSLG	4	0.796539	5
GO:0072311	glomerular epithelial cell differentiation	4/855	25/17011	0.16	3.18335	2.51313	0.0345421	0.159757	0.128844	EDNRA/BASP1/PTPRO/MYO1E	4	0.796539	5
GO:0072583	clathrin-dependent endocytosis	6/855	49/17011	0.122449	2.43623	2.31608	0.0351956	0.162625	0.131157	SGIP1/ITGA4/FCHO2/GAS7/SIGLEC1/FCHO1	6	0.788812	5
GO:0038065	collagen-activated signaling pathway	7/855	62/17011	0.112903	2.24631	2.26162	0.0352918	0.162916	0.131392	EPHB2/CSF1R/SYK/RET/FLT3/AXL/OSCAR	7	0.788036	5
GO:0010573	vascular endothelial growth factor production	5/855	37/17011	0.135135	2.68864	2.36545	0.0364509	0.166036	0.133908	IL1B/CCR2/HPSE/C3AR1/STAT3	5	0.779798	5
GO:0070633	transepithelial transport	5/855	37/17011	0.135135	2.68864	2.36545	0.0364509	0.166036	0.133908	ITPR1/SLC1A1/P2RY6/ABCC1/AQP8	5	0.779798	5
GO:0062208	positive regulation of pattern recognition receptor signaling pathway	8/855	76/17011	0.105263	2.09431	2.19949	0.0366	0.166036	0.133908	GBP5/MYD88/ZC3HAV1/TASL/BTK/SLC15A3/CYBA/MARK4	8	0.779798	5
GO:0001768	establishment of T cell polarity	3/855	15/17011	0.2	3.97918	2.65545	0.0366135	0.166036	0.133908	DOCK2/RIPOR2/FLOT2	3	0.779798	5
GO:0001787	natural killer cell proliferation	3/855	15/17011	0.2	3.97918	2.65545	0.0366135	0.166036	0.133908	FCGR3A/HLA-E/ELF4	3	0.779798	5
GO:0003376	sphingosine-1-phosphate receptor signaling pathway	3/855	15/17011	0.2	3.97918	2.65545	0.0366135	0.166036	0.133908	PIK3CG/S1PR4/S1PR5	3	0.779798	5
GO:0014004	microglia differentiation	3/855	15/17011	0.2	3.97918	2.65545	0.0366135	0.166036	0.133908	NRROS/MYD88/TLR2	3	0.779798	5
GO:0030949	positive regulation of vascular endothelial growth factor receptor signaling pathway	3/855	15/17011	0.2	3.97918	2.65545	0.0366135	0.166036	0.133908	IL1B/ROBO1/PRKCB	3	0.779798	5
GO:0032306	regulation of prostaglandin secretion	3/855	15/17011	0.2	3.97918	2.65545	0.0366135	0.166036	0.133908	PLA2G4A/IL1B/ACSL4	3	0.779798	5
GO:0034501	protein localization to kinetochore	3/855	15/17011	0.2	3.97918	2.65545	0.0366135	0.166036	0.133908	CDK1/KNL1/AURKB	3	0.779798	5
GO:0039692	single stranded viral RNA replication via double stranded DNA intermediate	3/855	15/17011	0.2	3.97918	2.65545	0.0366135	0.166036	0.133908	TOP2A/APOBEC3G/APOBEC3A	3	0.779798	5
GO:0042415	norepinephrine metabolic process	3/855	15/17011	0.2	3.97918	2.65545	0.0366135	0.166036	0.133908	EDNRA/MOXD1/KL	3	0.779798	5
GO:0046598	positive regulation of viral entry into host cell	3/855	15/17011	0.2	3.97918	2.65545	0.0366135	0.166036	0.133908	CD74/TMPRSS4/LGALS9	3	0.779798	5
GO:0048302	regulation of isotype switching to IgG isotypes	3/855	15/17011	0.2	3.97918	2.65545	0.0366135	0.166036	0.133908	PTPRC/CD28/IL27RA	3	0.779798	5
GO:0075294	positive regulation by symbiont of entry into host	3/855	15/17011	0.2	3.97918	2.65545	0.0366135	0.166036	0.133908	CD74/TMPRSS4/LGALS9	3	0.779798	5
GO:0090306	meiotic spindle assembly	3/855	15/17011	0.2	3.97918	2.65545	0.0366135	0.166036	0.133908	ASPM/SKA3/NDC80	3	0.779798	5
GO:0150078	positive regulation of neuroinflammatory response	3/855	15/17011	0.2	3.97918	2.65545	0.0366135	0.166036	0.133908	IL1B/TREM2/CTSC	3	0.779798	5
GO:1901741	positive regulation of myoblast fusion	3/855	15/17011	0.2	3.97918	2.65545	0.0366135	0.166036	0.133908	CD53/CXCL9/RIPOR2	3	0.779798	5
GO:1903083	protein localization to condensed chromosome	3/855	15/17011	0.2	3.97918	2.65545	0.0366135	0.166036	0.133908	CDK1/KNL1/AURKB	3	0.779798	5
GO:0050714	positive regulation of protein secretion	13/855	149/17011	0.0872483	1.73588	2.07547	0.0374282	0.169416	0.136634	PFKFB2/ATP13A2/ITPR1/CD38/TLR2/TREM2/ACSL4/TMEM132A/GPR68/PRKCB/MYOM1/CD33/ABCG1	13	0.771047	5
GO:2000377	regulation of reactive oxygen species metabolic process	13/855	149/17011	0.0872483	1.73588	2.07547	0.0374282	0.169416	0.136634	SOD2/STK17A/G6PD/SYK/CLEC7A/RIPK3/ITGAM/CYBA/SIRPA/FPR2/TYROBP/RAC2/ITGB2	13	0.771047	5
GO:0051347	positive regulation of transferase activity	20/855	259/17011	0.0772201	1.53636	2.00099	0.0378227	0.170975	0.137891	CLSPN/CDC20/PTPRC/IL1B/RALB/CCDC88A/ECT2/ROBO1/CSF1R/LCP2/CD74/TREM2/PIM1/PIK3CG/CCND2/MAP3K12/FLT3/RIPK3/PIK3R6/LILRA5	20	0.767068	5
GO:0034612	response to tumor necrosis factor	18/855	227/17011	0.0792952	1.57765	2.01557	0.0378427	0.170975	0.137891	LAPTM5/VCAM1/GBP3/GBP1/AIM2/ARHGEF2/STAT1/CX3CR1/NAIP/TMSB4X/SYK/CASP4/CARD16/IL18BP/TNFSF13B/TRAF3/PYCARD/TMC8	18	0.767068	5
GO:0071695	anatomical structure maturation	21/855	276/17011	0.076087	1.51382	1.97979	0.0388779	0.175489	0.141532	C1QA/SLC22A14/CX3CR1/EDNRA/SPINK1/ROPN1L/AKR1B1/CNTNAP2/BTK/G6PD/RECK/RET/CLEC7A/ASCL1/ACVRL1/SLC24A4/CDH5/CDK5R1/AXL/LYL1/RAC2	21	0.755749	5
GO:0071277	cellular response to calcium ion	8/855	77/17011	0.103896	2.06711	2.15895	0.0391214	0.176201	0.142106	SLC25A24/ITPKB/ECT2/RASA4B/ALOX5AP/CPNE2/ALOX15/TRPM2	8	0.753993	5
GO:1904019	epithelial cell apoptotic process	8/855	77/17011	0.103896	2.06711	2.15895	0.0391214	0.176201	0.142106	ITGB3BP/ADAR/DNMT3A/EDNRA/ESR1/PIK3CG/E2F1/HMOX1	8	0.753993	5
GO:0010460	positive regulation of heart rate	4/855	26/17011	0.153846	3.06091	2.41925	0.0392519	0.176201	0.142106	SLC1A1/KCNQ1/AVPR1A/ADM2	4	0.753993	5
GO:0032878	regulation of establishment or maintenance of cell polarity	4/855	26/17011	0.153846	3.06091	2.41925	0.0392519	0.176201	0.142106	RIPOR2/CYRIB/CDH5/FLOT2	4	0.753993	5
GO:0050857	positive regulation of antigen receptor-mediated signaling pathway	4/855	26/17011	0.153846	3.06091	2.41925	0.0392519	0.176201	0.142106	PTPRC/CMTM3/CD226/NFAM1	4	0.753993	5
GO:1900227	positive regulation of NLRP3 inflammasome complex assembly	4/855	26/17011	0.153846	3.06091	2.41925	0.0392519	0.176201	0.142106	GBP5/MYD88/BTK/MARK4	4	0.753993	5
GO:0030218	erythrocyte differentiation	12/855	135/17011	0.0888889	1.76853	2.06233	0.039353	0.176492	0.142341	ADAR/INPP5D/STAT1/IKZF1/G6PD/LYN/SPI1/KCNQ1/NCKAP1L/RACGAP1/STAT3/RAC2	12	0.753274	5
GO:0010591	regulation of lamellipodium assembly	5/855	38/17011	0.131579	2.61788	2.29682	0.0403023	0.180419	0.145508	TWF2/WAS/CARMIL2/ABI3/RAC2	5	0.743719	5
GO:0033280	response to vitamin D	5/855	38/17011	0.131579	2.61788	2.29682	0.0403023	0.180419	0.145508	CXCL10/PIM1/KL/PRKCB/TRIM25	5	0.743719	5
GO:0007584	response to nutrient	14/855	166/17011	0.0843373	1.67797	2.01928	0.0404056	0.180715	0.145747	VCAM1/DNMT3A/STAT1/CXCL10/ARSB/PIM1/SOD2/CYBB/FOLR2/ASCL1/KL/PRKCB/NOD2/TRIM25	14	0.743006	5
GO:0010803	regulation of tumor necrosis factor-mediated signaling pathway	7/855	64/17011	0.109375	2.17611	2.16851	0.0409503	0.182817	0.147442	LAPTM5/NAIP/SYK/CASP4/CARD16/PYCARD/TMC8	7	0.737984	5
GO:0031122	cytoplasmic microtubule organization	7/855	64/17011	0.109375	2.17611	2.16851	0.0409503	0.182817	0.147442	CCDC88A/CLIP2/TLN1/DYNC1H1/KIF19/STMN3/LIMK2	7	0.737984	5
GO:0033273	response to vitamin	9/855	92/17011	0.0978261	1.94634	2.09373	0.0414664	0.184951	0.149163	DNMT3A/CXCL10/PIM1/SOD2/FOLR2/ASCL1/KL/PRKCB/TRIM25	9	0.732942	5
GO:0006310	DNA recombination	25/855	344/17011	0.0726744	1.44592	1.92211	0.0416412	0.185501	0.149607	CDC7/PTPRC/SANBR/NABP1/CD28/POLQ/MCM2/CGAS/MCM3/CYREN/WAS/GINS4/SETX/TEP1/RAD51/INO80/PIF1/TP53BP1/TOP2A/TOP3A/SAMHD1/IL27RA/UHRF1/CDC45/H1-0	25	0.731653	5
GO:0032467	positive regulation of cytokinesis	6/855	51/17011	0.117647	2.34069	2.20582	0.0417036	0.185501	0.149607	CDCA8/ECT2/RACGAP1/KIF23/CDC6/AURKB	6	0.731653	5
GO:1905144	response to acetylcholine	6/855	51/17011	0.117647	2.34069	2.20582	0.0417036	0.185501	0.149607	ITPR1/EDNRA/LY6E/GRK2/PRKCB/CDK5R1	6	0.731653	5
GO:0052547	regulation of peptidase activity	8/855	78/17011	0.102564	2.04061	2.11902	0.0417563	0.185567	0.149659	ATP13A2/CR1/SERPINB1/LYN/RECK/LRP1/STAT3/GRN	8	0.7315	5
GO:0007266	Rho protein signal transduction	12/855	137/17011	0.0875912	1.74271	2.00788	0.0432669	0.190381	0.153542	ARHGEF2/DOCK10/ARHGEF3/ROBO1/RIPOR2/TAGAP/LIMK1/WAS/ARHGAP4/ARHGDIB/RACGAP1/MYO9B	12	0.720377	5
GO:0001767	establishment of lymphocyte polarity	3/855	16/17011	0.1875	3.73048	2.51366	0.0434242	0.190381	0.153542	DOCK2/RIPOR2/FLOT2	3	0.720377	5
GO:0002371	dendritic cell cytokine production	3/855	16/17011	0.1875	3.73048	2.51366	0.0434242	0.190381	0.153542	CLEC7A/NOD2/SCIMP	3	0.720377	5
GO:0002730	regulation of dendritic cell cytokine production	3/855	16/17011	0.1875	3.73048	2.51366	0.0434242	0.190381	0.153542	CLEC7A/NOD2/SCIMP	3	0.720377	5
GO:0003096	renal sodium ion transport	3/855	16/17011	0.1875	3.73048	2.51366	0.0434242	0.190381	0.153542	EDNRA/MAGED2/KCNQ1	3	0.720377	5
GO:0007158	neuron cell-cell adhesion	3/855	16/17011	0.1875	3.73048	2.51366	0.0434242	0.190381	0.153542	ASTN1/RET/CDK5R1	3	0.720377	5
GO:0031665	negative regulation of lipopolysaccharide-mediated signaling pathway	3/855	16/17011	0.1875	3.73048	2.51366	0.0434242	0.190381	0.153542	CARD16/SIRPA/LILRA2	3	0.720377	5
GO:0034393	positive regulation of smooth muscle cell apoptotic process	3/855	16/17011	0.1875	3.73048	2.51366	0.0434242	0.190381	0.153542	MFN2/SOD2/CDKN2A	3	0.720377	5
GO:0036444	calcium import into the mitochondrion	3/855	16/17011	0.1875	3.73048	2.51366	0.0434242	0.190381	0.153542	ITPR1/MCUB/UCP2	3	0.720377	5
GO:0048291	isotype switching to IgG isotypes	3/855	16/17011	0.1875	3.73048	2.51366	0.0434242	0.190381	0.153542	PTPRC/CD28/IL27RA	3	0.720377	5
GO:0048934	peripheral nervous system neuron differentiation	3/855	16/17011	0.1875	3.73048	2.51366	0.0434242	0.190381	0.153542	VCAM1/ASCL1/RUNX1	3	0.720377	5
GO:0050665	hydrogen peroxide biosynthetic process	3/855	16/17011	0.1875	3.73048	2.51366	0.0434242	0.190381	0.153542	SOD2/CYBB/CYBA	3	0.720377	5
GO:0061099	negative regulation of protein tyrosine kinase activity	3/855	16/17011	0.1875	3.73048	2.51366	0.0434242	0.190381	0.153542	SNX6/MVP/LILRB4	3	0.720377	5
GO:1902412	regulation of mitotic cytokinesis	3/855	16/17011	0.1875	3.73048	2.51366	0.0434242	0.190381	0.153542	CDCA8/ECT2/AURKB	3	0.720377	5
GO:2000402	negative regulation of lymphocyte migration	3/855	16/17011	0.1875	3.73048	2.51366	0.0434242	0.190381	0.153542	RIPOR2/LRCH1/IL27RA	3	0.720377	5
GO:1901879	regulation of protein depolymerization	9/855	93/17011	0.0967742	1.92541	2.05859	0.0439548	0.192534	0.155279	ARHGEF2/CAPG/PLEK/TWF2/SPTBN5/TMOD2/CARMIL2/AURKB/SH3BP1	9	0.715493	5
GO:0006972	hyperosmotic response	4/855	27/17011	0.148148	2.94754	2.32979	0.0443092	0.192875	0.155554	RCSD1/ARHGEF2/AKR1B1/ICOSLG	4	0.714723	5
GO:0010952	positive regulation of peptidase activity	4/855	27/17011	0.148148	2.94754	2.32979	0.0443092	0.192875	0.155554	CR1/LYN/STAT3/GRN	4	0.714723	5
GO:0018904	ether metabolic process	4/855	27/17011	0.148148	2.94754	2.32979	0.0443092	0.192875	0.155554	PLA2G4A/NCEH1/FAR1/LPCAT2	4	0.714723	5
GO:0032469	endoplasmic reticulum calcium ion homeostasis	4/855	27/17011	0.148148	2.94754	2.32979	0.0443092	0.192875	0.155554	ITPR1/BAK1/TGM2/KCTD17	4	0.714723	5
GO:0036010	protein localization to endosome	4/855	27/17011	0.148148	2.94754	2.32979	0.0443092	0.192875	0.155554	RCSD1/DTX3L/MSN/WASHC2A	4	0.714723	5
GO:0043032	positive regulation of macrophage activation	4/855	27/17011	0.148148	2.94754	2.32979	0.0443092	0.192875	0.155554	PLA2G4A/HAVCR2/TREM2/CTSC	4	0.714723	5
GO:0141087	positive regulation of inflammasome-mediated signaling pathway	4/855	27/17011	0.148148	2.94754	2.32979	0.0443092	0.192875	0.155554	GBP5/MYD88/BTK/MARK4	4	0.714723	5
GO:0001659	temperature homeostasis	15/855	184/17011	0.0815217	1.62195	1.95132	0.0446882	0.194352	0.156745	MFN2/IL1B/IL18R1/ABHD6/CCR2/PLAC8/SYK/LCN2/UCP2/CMKLR1/DYNC1H1/NOD2/STAT3/TRPV2/TRPM2	15	0.711412	5
GO:0030838	positive regulation of actin filament polymerization	6/855	52/17011	0.115385	2.29568	2.15262	0.0452232	0.196504	0.15848	CCL24/NCKAP1L/PYCARD/CARMIL2/ALOX15/HCK	6	0.706629	5
GO:0031570	DNA integrity checkpoint signaling	11/855	123/17011	0.0894309	1.77931	1.99545	0.0454767	0.197079	0.158944	CLSPN/DTL/DTX3L/LYN/CDK1/RAD51/TP53BP1/CDC6/E2F1/CDC45/CHEK2	11	0.70536	5
GO:0098659	inorganic cation import across plasma membrane	11/855	123/17011	0.0894309	1.77931	1.99545	0.0454767	0.197079	0.158944	SLC8A1/SLC9A9/SLC12A8/KCNJ5/MS4A1/KCNQ1/SLC24A4/SLC12A1/AQP8/TRPV2/TRPM2	11	0.70536	5
GO:0099587	inorganic ion import across plasma membrane	11/855	123/17011	0.0894309	1.77931	1.99545	0.0454767	0.197079	0.158944	SLC8A1/SLC9A9/SLC12A8/KCNJ5/MS4A1/KCNQ1/SLC24A4/SLC12A1/AQP8/TRPV2/TRPM2	11	0.70536	5
GO:2000146	negative regulation of cell motility	23/855	314/17011	0.0732484	1.45734	1.88173	0.0456932	0.197842	0.15956	TMIGD3/ABHD6/ROBO1/CX3CR1/PTGER4/CD74/RIPOR2/SERPINB1/AIF1/WAS/ARHGAP4/PIP5KL1/RECK/CORO1B/LRP1/ARHGDIB/ACVRL1/LRCH1/RAP2A/STAT3/CD300A/IL27RA/HMOX1	23	0.703681	5
GO:0010507	negative regulation of autophagy	9/855	94/17011	0.0957447	1.90493	2.02388	0.0465413	0.201335	0.162377	FEZ2/TRIM27/TREM2/IL10RA/BMF/VPS13C/STAT3/CTSA/HMOX1	9	0.69608	5
GO:0031100	animal organ regeneration	7/855	66/17011	0.106061	2.11017	2.07879	0.0471678	0.203865	0.164417	CCNA2/BAK1/UCP2/CDK1/FLT3/LCP1/AXL	7	0.690657	5
GO:0030336	negative regulation of cell migration	22/855	299/17011	0.0735786	1.46391	1.86177	0.0478427	0.206599	0.166622	TMIGD3/ABHD6/ROBO1/CX3CR1/PTGER4/CD74/RIPOR2/SERPINB1/AIF1/ARHGAP4/PIP5KL1/RECK/CORO1B/LRP1/ARHGDIB/ACVRL1/LRCH1/RAP2A/STAT3/CD300A/IL27RA/HMOX1	22	0.684871	5
GO:0098739	import across plasma membrane	16/855	202/17011	0.0792079	1.57591	1.89422	0.0485974	0.209673	0.169101	SLC1A4/SLC8A1/SLC9A9/SLC12A8/SLC38A5/SLC1A1/KCNJ5/SLC15A3/MS4A1/KCNQ1/SLC24A4/SLC12A1/AQP8/SLC43A2/TRPV2/TRPM2	16	0.678457	5
GO:0051693	actin filament capping	5/855	40/17011	0.125	2.48699	2.16597	0.0487194	0.209962	0.169335	CAPG/TWF2/SPTBN5/TMOD2/CARMIL2	5	0.677859	5
GO:0072523	purine-containing compound catabolic process	13/855	155/17011	0.083871	1.66869	1.92389	0.0488105	0.209962	0.169335	PFKFB2/HK3/ENPP4/VNN1/NUDT10/PDE7A/SLC2A6/UCP2/PKM/SARM1/STAT3/SAMHD1/ADA2	13	0.677859	5
GO:0002686	negative regulation of leukocyte migration	6/855	53/17011	0.113208	2.25237	2.10063	0.0489224	0.209962	0.169335	PTGER4/RIPOR2/LRCH1/CD300A/IL27RA/HMOX1	6	0.677859	5
GO:0014075	response to amine	6/855	53/17011	0.113208	2.25237	2.10063	0.0489224	0.209962	0.169335	MYD88/EDNRA/SLC1A1/CDK1/PDE1B/PPP1R9B	6	0.677859	5
GO:0048146	positive regulation of fibroblast proliferation	6/855	53/17011	0.113208	2.25237	2.10063	0.0489224	0.209962	0.169335	CCNA2/CD74/CCNB1/ESR1/CDC6/E2F1	6	0.677859	5
GO:1902930	regulation of alcohol biosynthetic process	6/855	53/17011	0.113208	2.25237	2.10063	0.0489224	0.209962	0.169335	PTAFR/CD244/PLEK/P2RY6/AQP8/ABCG1	6	0.677859	5
GO:0032465	regulation of cytokinesis	9/855	95/17011	0.0947368	1.88488	1.98959	0.0492269	0.211084	0.170239	CDCA8/ECT2/KIF20A/E2F8/E2F7/RACGAP1/KIF23/CDC6/AURKB	9	0.675545	5
GO:0010971	positive regulation of G2/M transition of mitotic cell cycle	4/855	28/17011	0.142857	2.84227	2.24437	0.0497136	0.212611	0.17147	DTL/CDC7/CCNB1/CDK1	4	0.672415	5
GO:0015740	C4-dicarboxylate transport	4/855	28/17011	0.142857	2.84227	2.24437	0.0497136	0.212611	0.17147	SLC1A4/SLC1A1/SLC25A22/UCP2	4	0.672415	5
GO:0052372	modulation by symbiont of entry into host	4/855	28/17011	0.142857	2.84227	2.24437	0.0497136	0.212611	0.17147	CD74/TMPRSS4/TRIM25/LGALS9	4	0.672415	5
GO:0070509	calcium ion import	8/855	81/17011	0.0987654	1.96503	2.00273	0.0503564	0.214983	0.173384	FCRL3/SLC8A1/SPINK1/TRIM27/MS4A1/SLC24A4/TRPV2/TRPM2	8	0.667596	5
GO:0098586	cellular response to virus	8/855	81/17011	0.0987654	1.96503	2.00273	0.0503564	0.214983	0.173384	ADAR/IFIH1/CXCL10/TLR7/LGALS9/POU2F2/MAPK11/IFNAR2	8	0.667596	5
GO:0021700	developmental maturation	25/855	351/17011	0.0712251	1.41709	1.8164	0.0506543	0.215072	0.173456	CDC20/C1QA/SLC22A14/CX3CR1/EDNRA/SPINK1/ROPN1L/RAB32/AKR1B1/CNTNAP2/BTK/G6PD/ZDHHC2/RECK/RET/CLEC7A/ASCL1/ACVRL1/SLC24A4/FGF7/CDH5/CDK5R1/AXL/LYL1/RAC2	25	0.667415	5
GO:0006895	Golgi to endosome transport	3/855	17/17011	0.176471	3.51104	2.38286	0.0508177	0.215072	0.173456	SORT1/VPS13C/DOP1B	3	0.667415	5
GO:0010885	regulation of cholesterol storage	3/855	17/17011	0.176471	3.51104	2.38286	0.0508177	0.215072	0.173456	TREM2/MSR1/ABCG1	3	0.667415	5
GO:0010950	positive regulation of endopeptidase activity	3/855	17/17011	0.176471	3.51104	2.38286	0.0508177	0.215072	0.173456	CR1/LYN/STAT3	3	0.667415	5
GO:0030202	heparin proteoglycan metabolic process	3/855	17/17011	0.176471	3.51104	2.38286	0.0508177	0.215072	0.173456	NDST3/EDNRA/HPSE	3	0.667415	5
GO:0033623	regulation of integrin activation	3/855	17/17011	0.176471	3.51104	2.38286	0.0508177	0.215072	0.173456	PLEK/P2RY12/PTGER4	3	0.667415	5
GO:0036065	fucosylation	3/855	17/17011	0.176471	3.51104	2.38286	0.0508177	0.215072	0.173456	SLC35C1/B3GLCT/FUT8	3	0.667415	5
GO:0044771	meiotic cell cycle phase transition	3/855	17/17011	0.176471	3.51104	2.38286	0.0508177	0.215072	0.173456	CDC20/KNL1/NDC80	3	0.667415	5
GO:0045842	positive regulation of mitotic metaphase/anaphase transition	3/855	17/17011	0.176471	3.51104	2.38286	0.0508177	0.215072	0.173456	CDC20/ESPL1/SKA3	3	0.667415	5
GO:0071360	cellular response to exogenous dsRNA	3/855	17/17011	0.176471	3.51104	2.38286	0.0508177	0.215072	0.173456	RALB/IFIH1/CGAS	3	0.667415	5
GO:0043409	negative regulation of MAPK cascade	13/855	156/17011	0.0833333	1.65799	1.89927	0.0509165	0.215304	0.173643	EPHB2/GBP1/PTPRC/IL1B/TREM2/BTN2A2/LYN/PBK/TBC1D10C/DUSP5/CD300A/SIRPA/LILRB4	13	0.666948	5
GO:0000724	double-strand break repair via homologous recombination	15/855	188/17011	0.0797872	1.58744	1.8632	0.0521518	0.220337	0.177702	CDC7/NABP1/POLQ/MCM2/CGAS/MCM3/WAS/GINS4/RAD51/INO80/TP53BP1/TOP3A/SAMHD1/UHRF1/CDC45	15	0.656913	5
GO:0007259	cell surface receptor signaling pathway via JAK-STAT	11/855	126/17011	0.0873016	1.73694	1.91002	0.0525079	0.221649	0.17876	EPHB2/PTPRC/STAT1/CCR2/CSF1R/IL10RA/FLT3/STAT3/SOCS3/CSF2RB/IFNAR2	11	0.654333	5
GO:0140888	interferon-mediated signaling pathway	10/855	111/17011	0.0900901	1.79242	1.92683	0.0526226	0.221942	0.178996	ADAR/IFIH1/STAT1/MYD88/IRF1/TRAF3/HCK/SAMHD1/USP18/IFNAR2	10	0.653761	5
GO:0010332	response to gamma radiation	6/855	54/17011	0.111111	2.21066	2.0498	0.0528024	0.222183	0.179191	PTPRC/CXCL10/SOD2/BAK1/RAD51/CHEK2	6	0.653289	5
GO:0010543	regulation of platelet activation	6/855	54/17011	0.111111	2.21066	2.0498	0.0528024	0.222183	0.179191	PLA2G4A/FCER1G/PLEK/LYN/SYK/CTSG	6	0.653289	5
GO:0050803	regulation of synapse structure or activity	23/855	319/17011	0.0721003	1.4345	1.80219	0.0528163	0.222183	0.179191	PPT1/EPHB2/CDC20/SEMA4A/FCGR2B/DOCK10/ROBO2/TLR2/HTR4/TREM2/FZD1/IL10RA/PTPRO/RAP2A/KCNK13/LRFN5/FLRT2/FGF7/ABI3/SARM1/PPP1R9B/CDK5R1/LILRB2	23	0.653289	5
GO:0030851	granulocyte differentiation	5/855	41/17011	0.121951	2.42633	2.10348	0.0532876	0.223204	0.180014	C1QC/INPP5D/LYN/ZBTB46/RUNX1	5	0.651297	5
GO:0042417	dopamine metabolic process	5/855	41/17011	0.121951	2.42633	2.10348	0.0532876	0.223204	0.180014	MOXD1/SLC1A1/PDE1B/ITGAM/ITGB2	5	0.651297	5
GO:0071459	protein localization to chromosome, centromeric region	5/855	41/17011	0.121951	2.42633	2.10348	0.0532876	0.223204	0.180014	CENPA/CDK1/BUB1B/KNL1/AURKB	5	0.651297	5
GO:0098703	calcium ion import across plasma membrane	5/855	41/17011	0.121951	2.42633	2.10348	0.0532876	0.223204	0.180014	SLC8A1/MS4A1/SLC24A4/TRPV2/TRPM2	5	0.651297	5
GO:1902656	calcium ion import into cytosol	5/855	41/17011	0.121951	2.42633	2.10348	0.0532876	0.223204	0.180014	SLC8A1/MS4A1/SLC24A4/TRPV2/TRPM2	5	0.651297	5
GO:0031589	cell-substrate adhesion	25/855	353/17011	0.0708215	1.40906	1.78661	0.0534707	0.22378	0.180478	VCAM1/CSF1/GBP1/ITGA4/HPSE/MYO1G/CDKN2A/TLN1/CD44/FERMT3/PTPRO/ITGB7/ACVRL1/ACTN1/AJUBA/ITGAM/ITGAL/CORO1A/ALOX15/PREX1/SIGLEC1/AXL/PPM1F/RAC2/ITGB2	25	0.650179	5
GO:0045806	negative regulation of endocytosis	7/855	68/17011	0.102941	2.04811	1.9922	0.0539567	0.225427	0.181807	FCGR2B/PLSCR1/TLR2/ANKRD13D/CD300A/SIRPA/LILRB1	7	0.646994	5
GO:0070373	negative regulation of ERK1 and ERK2 cascade	7/855	68/17011	0.102941	2.04811	1.9922	0.0539567	0.225427	0.181807	EPHB2/GBP1/PTPRC/BTN2A2/LYN/TBC1D10C/SIRPA	7	0.646994	5
GO:0001773	myeloid dendritic cell activation	4/855	29/17011	0.137931	2.74426	2.16264	0.0554632	0.230735	0.186088	DOCK2/HAVCR2/BATF2/PYCARD	4	0.636887	5
GO:0010165	response to X-ray	4/855	29/17011	0.137931	2.74426	2.16264	0.0554632	0.230735	0.186088	IKBIP/CCND2/RAD51/TP53BP1	4	0.636887	5
GO:0010758	regulation of macrophage chemotaxis	4/855	29/17011	0.137931	2.74426	2.16264	0.0554632	0.230735	0.186088	CSF1/CSF1R/CMKLR1/C3AR1	4	0.636887	5
GO:0035872	nucleotide-binding domain, leucine rich repeat containing receptor signaling pathway	4/855	29/17011	0.137931	2.74426	2.16264	0.0554632	0.230735	0.186088	NOD1/SLC15A3/LACC1/NOD2	4	0.636887	5
GO:2000108	positive regulation of leukocyte apoptotic process	4/855	29/17011	0.137931	2.74426	2.16264	0.0554632	0.230735	0.186088	PIK3CD/LYN/CDKN2A/LGALS9	4	0.636887	5
GO:0051336	regulation of hydrolase activity	23/855	321/17011	0.0716511	1.42556	1.77075	0.0558769	0.232258	0.187316	ATP13A2/GPR137B/SORT1/CR1/DOCK10/PLEK/ECT2/RIPOR2/SERPINB1/FGD2/CCL24/LYN/RECK/LRP1/FICD/LRCH1/GPR65/STAT3/GRN/TGM2/VAV1/GMIP/SH3BP1	23	0.63403	5
GO:0042743	hydrogen peroxide metabolic process	6/855	55/17011	0.109091	2.17046	2.00007	0.0568642	0.23616	0.190463	SOD2/PRDX4/CYBB/HBB/CYBA/RAC2	6	0.626793	5
GO:0048857	neural nucleus development	7/855	69/17011	0.101449	2.01843	1.95002	0.0575684	0.238882	0.192658	GNB4/BASP1/G6PD/HSPA5/ASCL1/CDK5R1/ZNF430	7	0.621817	5
GO:0043542	endothelial cell migration	17/855	223/17011	0.0762332	1.51673	1.78683	0.0577818	0.239564	0.193208	AKT3/SEMA4A/S100A9/S100A8/PIK3CD/ROBO1/PIK3CG/TMSB4X/CORO1B/HDAC7/ACVRL1/EFNB2/CDH5/GRN/HMOX1/SH3BP1/ITGB2	17	0.620579	5
GO:2001259	positive regulation of cation channel activity	5/855	42/17011	0.119048	2.36856	2.04281	0.058096	0.240662	0.194094	CTSS/EDNRA/TREM2/TMSB4X/SCN1B	5	0.618592	5
GO:0031400	negative regulation of protein modification process	22/855	306/17011	0.0718954	1.43042	1.74784	0.0586811	0.241842	0.195045	EPHB2/ADAR/PTPRC/IL1B/SLC8A1/DTX3L/MAD2L1/TRIM27/LIMK1/G6PD/BEX4/LYN/PIP5KL1/CDKN2A/SNX6/WARS1/PYCARD/MVP/CD300A/PREX1/LILRB4/PPM1F	22	0.616469	5
GO:0002830	positive regulation of type 2 immune response	3/855	18/17011	0.166667	3.31598	2.26154	0.0587768	0.241842	0.195045	CD86/CD74/NOD2	3	0.616469	5
GO:0009164	nucleoside catabolic process	3/855	18/17011	0.166667	3.31598	2.26154	0.0587768	0.241842	0.195045	ENPP4/APOBEC3G/ADA2	3	0.616469	5
GO:0016553	base conversion or substitution editing	3/855	18/17011	0.166667	3.31598	2.26154	0.0587768	0.241842	0.195045	ADAR/APOBEC3G/APOBEC3A	3	0.616469	5
GO:0033631	cell-cell adhesion mediated by integrin	3/855	18/17011	0.166667	3.31598	2.26154	0.0587768	0.241842	0.195045	VCAM1/ITGA4/FERMT3	3	0.616469	5
GO:0090520	sphingolipid mediated signaling pathway	3/855	18/17011	0.166667	3.31598	2.26154	0.0587768	0.241842	0.195045	PIK3CG/S1PR4/S1PR5	3	0.616469	5
GO:1902101	positive regulation of metaphase/anaphase transition of cell cycle	3/855	18/17011	0.166667	3.31598	2.26154	0.0587768	0.241842	0.195045	CDC20/ESPL1/SKA3	3	0.616469	5
GO:1905564	positive regulation of vascular endothelial cell proliferation	3/855	18/17011	0.166667	3.31598	2.26154	0.0587768	0.241842	0.195045	AKT3/ITGA4/STAT3	3	0.616469	5
GO:0003018	vascular process in circulatory system	20/855	273/17011	0.0732601	1.45758	1.75332	0.0591982	0.24337	0.196278	ITGA4/CXCR2/SLC1A4/SLC8A1/HRH1/EDNRA/CD38/ATP8A1/KCNMB1/SOD2/TBXAS1/CYSLTR1/SLC38A5/SLC1A1/HBB/HTR7/LRP1/AVPR1A/ABCC1/CDH5	20	0.613733	5
GO:0001960	negative regulation of cytokine-mediated signaling pathway	8/855	84/17011	0.0952381	1.89485	1.89133	0.0600253	0.245943	0.198353	ADAR/PTPRC/ROBO1/NAIP/TREM2/CARD16/SAMHD1/USP18	8	0.609166	5
GO:0035023	regulation of Rho protein signal transduction	8/855	84/17011	0.0952381	1.89485	1.89133	0.0600253	0.245943	0.198353	ARHGEF2/DOCK10/ARHGEF3/ROBO1/RIPOR2/TAGAP/ARHGDIB/MYO9B	8	0.609166	5
GO:0048013	ephrin receptor signaling pathway	8/855	84/17011	0.0952381	1.89485	1.89133	0.0600253	0.245943	0.198353	EPHB2/CSF1R/LYN/RET/FLT3/EFNB2/CDK5R1/AXL	8	0.609166	5
GO:0060337	type I interferon-mediated signaling pathway	8/855	84/17011	0.0952381	1.89485	1.89133	0.0600253	0.245943	0.198353	ADAR/IFIH1/STAT1/MYD88/TRAF3/SAMHD1/USP18/IFNAR2	8	0.609166	5
GO:0006493	protein O-linked glycosylation	9/855	99/17011	0.0909091	1.80872	1.85646	0.0609818	0.249652	0.201345	GALNT2/GALNT7/GALNT10/ST6GALNAC4/GALNT18/SLC35C1/GALNT6/B3GLCT/B3GNT8	9	0.602664	5
GO:0000002	mitochondrial genome maintenance	4/855	30/17011	0.133333	2.65279	2.08432	0.0615549	0.25074	0.202222	AKT3/SLC25A36/PIF1/TOP3A	4	0.600776	5
GO:0010661	positive regulation of muscle cell apoptotic process	4/855	30/17011	0.133333	2.65279	2.08432	0.0615549	0.25074	0.202222	MFN2/CXCR2/SOD2/CDKN2A	4	0.600776	5
GO:0034315	regulation of Arp2/3 complex-mediated actin nucleation	4/855	30/17011	0.133333	2.65279	2.08432	0.0615549	0.25074	0.202222	CORO1B/WASHC2A/CARMIL2/GMFG	4	0.600776	5
GO:0045648	positive regulation of erythrocyte differentiation	4/855	30/17011	0.133333	2.65279	2.08432	0.0615549	0.25074	0.202222	INPP5D/STAT1/NCKAP1L/STAT3	4	0.600776	5
GO:0045724	positive regulation of cilium assembly	4/855	30/17011	0.133333	2.65279	2.08432	0.0615549	0.25074	0.202222	CCDC88A/MNS1/MARK4/KCTD17	4	0.600776	5
GO:0097696	cell surface receptor signaling pathway via STAT	12/855	145/17011	0.0827586	1.64656	1.79868	0.061607	0.25074	0.202222	EPHB2/PTPRC/MGAT5/STAT1/CCR2/CSF1R/IL10RA/FLT3/STAT3/SOCS3/CSF2RB/IFNAR2	12	0.600776	5
GO:1903531	negative regulation of secretion by cell	12/855	145/17011	0.0827586	1.64656	1.79868	0.061607	0.25074	0.202222	FCGR2B/CD84/IL1B/CCR2/ACSL4/SPI1/UCP2/NCKAP1L/RHBDF2/CD300A/LGALS9/LILRB1	12	0.600776	5
GO:0000725	recombinational repair	15/855	193/17011	0.0777202	1.54631	1.75591	0.0626425	0.254522	0.205272	CDC7/NABP1/POLQ/MCM2/CGAS/MCM3/WAS/GINS4/RAD51/INO80/TP53BP1/TOP3A/SAMHD1/UHRF1/CDC45	15	0.594275	5
GO:0000910	cytokinesis	15/855	193/17011	0.0777202	1.54631	1.75591	0.0626425	0.254522	0.205272	CDCA8/CENPA/ECT2/KIF20A/ANLN/KIF4A/E2F8/CEP55/E2F7/ESPL1/RACGAP1/KIF23/CDC6/AURKB/SPIRE1	15	0.594275	5
GO:2001242	regulation of intrinsic apoptotic signaling pathway	14/855	177/17011	0.079096	1.57369	1.76497	0.0626924	0.254522	0.205272	FCGR2B/ARHGEF2/S100A9/S100A8/CD74/TREM2/VNN1/SOD2/FZD1/CREB3/CD44/HELLS/RIPK3/PYCARD	14	0.594275	5
GO:0042092	type 2 immune response	5/855	43/17011	0.116279	2.31348	1.98385	0.0631444	0.255931	0.206409	CCR2/CD86/CD74/NOD2/IL27RA	5	0.591877	5
GO:0051084	'de novo' post-translational protein folding	5/855	43/17011	0.116279	2.31348	1.98385	0.0631444	0.255931	0.206409	CD74/CCT5/HSPA5/HSPA8/HSPA13	5	0.591877	5
GO:0048661	positive regulation of smooth muscle cell proliferation	8/855	85/17011	0.0941176	1.87256	1.85521	0.0634902	0.256906	0.207195	PTAFR/MFN2/STAT1/MYD88/AIF1/P2RY6/DNMT1/HMOX1	8	0.590225	5
GO:0071357	cellular response to type I interferon	8/855	85/17011	0.0941176	1.87256	1.85521	0.0634902	0.256906	0.207195	ADAR/IFIH1/STAT1/MYD88/TRAF3/SAMHD1/USP18/IFNAR2	8	0.590225	5
GO:1904951	positive regulation of establishment of protein localization	23/855	326/17011	0.0705521	1.4037	1.69306	0.0640755	0.259045	0.208919	PFKFB2/ATP13A2/IL1B/ECT2/ITPR1/CD38/TLR2/CCT5/TREM2/ACSL4/ZDHHC2/TMEM132A/CDK1/GPR68/GZMB/ITGAM/PRKCB/CDK5R1/MYOM1/CD33/RAC2/ABCG1/ITGB2	23	0.586626	5
GO:0051262	protein tetramerization	9/855	100/17011	0.09	1.79063	1.82414	0.0641777	0.259045	0.208919	GBP5/RRM2/ITPR1/SOD2/MS4A1/TK1/SAMHD1/KCNC3/TRPM2	9	0.586626	5
GO:0110020	regulation of actomyosin structure organization	9/855	100/17011	0.09	1.79063	1.82414	0.0641777	0.259045	0.208919	CCDC88A/ECT2/PTGER4/LIMK1/WAS/GPR65/FHOD1/ARHGAP28/PPM1F	9	0.586626	5
GO:0033044	regulation of chromosome organization	18/855	243/17011	0.0740741	1.47377	1.71119	0.0650011	0.262151	0.211425	SMG5/CDC20/CDCA8/MAD2L1/NCAPG/CCNB1/CCT5/PKIB/CDK1/ESPL1/SKA3/BUB1B/INO80/KNL1/PIF1/CDC6/AURKB/NDC80	18	0.581448	5
GO:0050918	positive chemotaxis	7/855	71/17011	0.0985915	1.96157	1.86776	0.0652304	0.262642	0.211821	CXCL10/GPNMB/CREB3/FGF7/IL16/CORO1A/FPR2	7	0.580635	5
GO:1902475	L-alpha-amino acid transmembrane transport	7/855	71/17011	0.0985915	1.96157	1.86776	0.0652304	0.262642	0.211821	SLC1A4/SLC38A5/SLC1A1/SLC25A22/UCP2/SLC7A7/SLC43A2	7	0.580635	5
GO:0000079	regulation of cyclin-dependent protein serine/threonine kinase activity	6/855	57/17011	0.105263	2.09431	1.90374	0.0655354	0.263436	0.212461	CDKN2C/PIM1/CDKN2A/CCND2/CDC6/CDK5R1	6	0.579324	5
GO:0030837	negative regulation of actin filament polymerization	6/855	57/17011	0.105263	2.09431	1.90374	0.0655354	0.263436	0.212461	CAPG/TWF2/CYRIB/SPTBN5/TMOD2/CARMIL2	6	0.579324	5
GO:0022604	regulation of cell morphogenesis	18/855	244/17011	0.0737705	1.46773	1.6929	0.0670515	0.267376	0.215639	EPHB2/SEMA4A/PLEKHO1/FMNL2/CSF1R/LST1/FGD2/CCL24/MSN/ENPP2/CORO1B/CD44/FMNL3/CORO1A/EPB41L3/HCK/RAC2/ITGB2	18	0.572878	5
GO:0007625	grooming behavior	3/855	19/17011	0.157895	3.14146	2.14849	0.0672819	0.267376	0.215639	PPT1/SLC1A1/AVPR1A	3	0.572878	5
GO:0008356	asymmetric cell division	3/855	19/17011	0.157895	3.14146	2.14849	0.0672819	0.267376	0.215639	ASPM/ARHGEF2/ETV5	3	0.572878	5
GO:0030540	female genitalia development	3/855	19/17011	0.157895	3.14146	2.14849	0.0672819	0.267376	0.215639	ESR1/BAK1/AXL	3	0.572878	5
GO:0032310	prostaglandin secretion	3/855	19/17011	0.157895	3.14146	2.14849	0.0672819	0.267376	0.215639	PLA2G4A/IL1B/ACSL4	3	0.572878	5
GO:0035743	CD4-positive, alpha-beta T cell cytokine production	3/855	19/17011	0.157895	3.14146	2.14849	0.0672819	0.267376	0.215639	IL1B/ARID5A/IL18R1	3	0.572878	5
GO:0051132	NK T cell activation	3/855	19/17011	0.157895	3.14146	2.14849	0.0672819	0.267376	0.215639	ELF4/CLEC2B/CD300A	3	0.572878	5
GO:0070431	nucleotide-binding oligomerization domain containing 2 signaling pathway	3/855	19/17011	0.157895	3.14146	2.14849	0.0672819	0.267376	0.215639	SLC15A3/LACC1/NOD2	3	0.572878	5
GO:0097284	hepatocyte apoptotic process	3/855	19/17011	0.157895	3.14146	2.14849	0.0672819	0.267376	0.215639	ADAR/DNMT3A/PIK3CG	3	0.572878	5
GO:0098696	regulation of neurotransmitter receptor localization to postsynaptic specialization membrane	3/855	19/17011	0.157895	3.14146	2.14849	0.0672819	0.267376	0.215639	OLFM1/NETO2/EPB41L3	3	0.572878	5
GO:1903232	melanosome assembly	3/855	19/17011	0.157895	3.14146	2.14849	0.0672819	0.267376	0.215639	RAB32/AP1S2/HPS5	3	0.572878	5
GO:1904666	regulation of ubiquitin protein ligase activity	3/855	19/17011	0.157895	3.14146	2.14849	0.0672819	0.267376	0.215639	CDC20/MAD2L1/CDKN2A	3	0.572878	5
GO:2000010	positive regulation of protein localization to cell surface	3/855	19/17011	0.157895	3.14146	2.14849	0.0672819	0.267376	0.215639	EPHB2/CD247/TYROBP	3	0.572878	5
GO:2000318	positive regulation of T-helper 17 type immune response	3/855	19/17011	0.157895	3.14146	2.14849	0.0672819	0.267376	0.215639	ARID5A/CLEC7A/IL12RB1	3	0.572878	5
GO:2001233	regulation of apoptotic signaling pathway	26/855	379/17011	0.0686016	1.36489	1.65264	0.0673695	0.267463	0.215709	FCGR2B/ARHGEF2/PTPRC/S100A9/S100A8/IL1B/CX3CR1/CD74/TREM2/LTB/VNN1/SOD2/BAK1/FZD1/CASP2/IL7/CREB3/CTSC/CD44/RET/HELLS/RIPK3/PYCARD/TMC8/ICAM1/HMOX1	26	0.572737	5
GO:0022898	regulation of transmembrane transporter activity	13/855	163/17011	0.0797546	1.58679	1.73169	0.0674133	0.267463	0.215709	EPHB2/CTSS/KCNAB1/CCR2/FGF12/EDNRA/TREM2/PIM1/CLIC2/TMSB4X/TRPC6/KCNQ1/SCN1B	13	0.572737	5
GO:0120162	positive regulation of cold-induced thermogenesis	9/855	101/17011	0.0891089	1.7729	1.79218	0.0674777	0.267501	0.215739	MFN2/CCR2/PLAC8/SYK/LCN2/UCP2/CMKLR1/DYNC1H1/TRPV2	9	0.572675	5
GO:0002323	natural killer cell activation involved in immune response	4/855	31/17011	0.129032	2.56721	2.00913	0.0679842	0.26777	0.215957	CD244/FCGR3A/CORO1A/NKG7	4	0.572238	5
GO:0002418	immune response to tumor cell	4/855	31/17011	0.129032	2.56721	2.00913	0.0679842	0.26777	0.215957	HAVCR2/PRF1/CD226/NKG7	4	0.572238	5
GO:0010575	positive regulation of vascular endothelial growth factor production	4/855	31/17011	0.129032	2.56721	2.00913	0.0679842	0.26777	0.215957	IL1B/HPSE/C3AR1/STAT3	4	0.572238	5
GO:0051085	chaperone cofactor-dependent protein refolding	4/855	31/17011	0.129032	2.56721	2.00913	0.0679842	0.26777	0.215957	CD74/HSPA5/HSPA8/HSPA13	4	0.572238	5
GO:0090382	phagosome maturation	4/855	31/17011	0.129032	2.56721	2.00913	0.0679842	0.26777	0.215957	SLC9A9/RAB32/RAB39A/CORO1A	4	0.572238	5
GO:1900027	regulation of ruffle assembly	4/855	31/17011	0.129032	2.56721	2.00913	0.0679842	0.26777	0.215957	P2RY12/CARMIL2/ABI3/ICAM1	4	0.572238	5
GO:1902751	positive regulation of cell cycle G2/M phase transition	4/855	31/17011	0.129032	2.56721	2.00913	0.0679842	0.26777	0.215957	DTL/CDC7/CCNB1/CDK1	4	0.572238	5
GO:1902932	positive regulation of alcohol biosynthetic process	4/855	31/17011	0.129032	2.56721	2.00913	0.0679842	0.26777	0.215957	PTAFR/CD244/P2RY6/ABCG1	4	0.572238	5
GO:0030835	negative regulation of actin filament depolymerization	5/855	44/17011	0.113636	2.2609	1.92651	0.0684317	0.268882	0.216854	CAPG/TWF2/SPTBN5/TMOD2/CARMIL2	5	0.570438	5
GO:0045740	positive regulation of DNA replication	5/855	44/17011	0.113636	2.2609	1.92651	0.0684317	0.268882	0.216854	CDC7/E2F8/CDK1/E2F7/INO80	5	0.570438	5
GO:0046622	positive regulation of organ growth	5/855	44/17011	0.113636	2.2609	1.92651	0.0684317	0.268882	0.216854	BASP1/PIM1/SASH3/IL7/CDK1	5	0.570438	5
GO:0000082	G1/S transition of mitotic cell cycle	16/855	212/17011	0.0754717	1.50158	1.69057	0.0689219	0.27059	0.218231	CDKN2C/CDC7/RRM2/CCNA2/CCNB1/AIF1/BTN2A2/ZC3H12D/GPNMB/CDKN2A/CDK1/E2F7/CCND2/INO80/CDC6/E2F1	16	0.567688	5
GO:0032272	negative regulation of protein polymerization	7/855	72/17011	0.0972222	1.93432	1.82763	0.0692815	0.271784	0.219194	CAPG/TWF2/CYRIB/SPTBN5/TMOD2/CARMIL2/CDH5	7	0.565776	5
GO:1905475	regulation of protein localization to membrane	15/855	196/17011	0.0765306	1.52265	1.69299	0.0695777	0.272727	0.219954	EPHB2/GBP1/TREM2/CNPY4/ZDHHC2/OLFM1/SLC1A1/LRP1/NETO2/ITGAM/ABI3/PPP1R9B/CDK5R1/EPB41L3/ITGB2	15	0.564273	5
GO:2000045	regulation of G1/S transition of mitotic cell cycle	12/855	148/17011	0.0810811	1.61318	1.72354	0.0696391	0.272749	0.219972	CDKN2C/RRM2/AIF1/BTN2A2/ZC3H12D/GPNMB/CDKN2A/E2F7/CCND2/INO80/CDC6/E2F1	12	0.564237	5
GO:0071248	cellular response to metal ion	14/855	180/17011	0.0777778	1.54746	1.69864	0.0699719	0.273832	0.220846	SLC25A24/ATP13A2/ITPKB/ECT2/RASA4B/CYBB/SLC1A1/UCP2/ALOX5AP/CPNE2/ADCY7/ALOX15/HMOX1/TRPM2	14	0.562515	5
GO:0038063	collagen-activated tyrosine kinase receptor signaling pathway	6/855	58/17011	0.103448	2.0582	1.85706	0.0701451	0.274071	0.221038	EPHB2/CSF1R/SYK/RET/FLT3/AXL	6	0.562137	5
GO:0052548	regulation of endopeptidase activity	6/855	58/17011	0.103448	2.0582	1.85706	0.0701451	0.274071	0.221038	ATP13A2/CR1/SERPINB1/LYN/RECK/STAT3	6	0.562137	5
GO:0032231	regulation of actin filament bundle assembly	9/855	102/17011	0.0882353	1.75552	1.76058	0.0708822	0.27673	0.223182	CCDC88A/PLEK/PTGER4/LIMK1/WAS/GPR65/FHOD1/ARHGAP28/PPM1F	9	0.557944	5
GO:0050807	regulation of synapse organization	22/855	313/17011	0.0702875	1.39843	1.63668	0.0711423	0.277523	0.223823	EPHB2/CDC20/SEMA4A/FCGR2B/DOCK10/ROBO2/TLR2/HTR4/TREM2/FZD1/IL10RA/PTPRO/RAP2A/KCNK13/LRFN5/FLRT2/FGF7/ABI3/SARM1/PPP1R9B/CDK5R1/LILRB2	22	0.556701	5
GO:0001936	regulation of endothelial cell proliferation	11/855	133/17011	0.0827068	1.64553	1.71928	0.0716453	0.27904	0.225046	AKT3/PIK3CD/ITGA4/STAT1/CCL24/EGFL7/ACVRL1/FGF7/STAT3/PPP1R16B/HMOX1	11	0.554334	5
GO:0002244	hematopoietic progenitor cell differentiation	11/855	133/17011	0.0827068	1.64553	1.71928	0.0716453	0.27904	0.225046	ADAR/PTPRC/PLEK/ANLN/TMSB4X/LYN/SPI1/FLT3/PLD4/ZBTB1/TOP2A	11	0.554334	5
GO:0051048	negative regulation of secretion	13/855	165/17011	0.0787879	1.56756	1.68528	0.0727053	0.282942	0.228193	FCGR2B/CD84/IL1B/CCR2/CD74/ACSL4/SPI1/UCP2/NCKAP1L/RHBDF2/CD300A/LGALS9/LILRB1	13	0.548302	5
GO:0035821	modulation of process of another organism	10/855	118/17011	0.0847458	1.68609	1.72044	0.0732969	0.285018	0.229867	S100A9/CX3CR1/CSF1R/CD74/TRIM31/LY6E/FCN1/PRF1/NOD2/TRIM25	10	0.545128	5
GO:0045927	positive regulation of growth	18/855	247/17011	0.0728745	1.4499	1.63851	0.0734648	0.285443	0.23021	CSF1/S100A9/S100A8/RPS6KA1/TWF2/CD38/BASP1/PIM1/LIMK1/SASH3/ACSL4/IL7/CDK1/AVPR1A/INO80/TRPV2/FOXS1/PPM1F	18	0.54448	5
GO:0090279	regulation of calcium ion import	5/855	45/17011	0.111111	2.21066	1.87071	0.0739564	0.287125	0.231566	FCRL3/SPINK1/TRIM27/MS4A1/TRPV2	5	0.541929	5
GO:0048010	vascular endothelial growth factor receptor signaling pathway	9/855	103/17011	0.0873786	1.73848	1.72933	0.0743917	0.288585	0.232744	EPHB2/IL1B/ROBO1/CSF1R/RET/FLT3/PRKCB/VAV1/AXL	9	0.539726	5
GO:0060761	negative regulation of response to cytokine stimulus	8/855	88/17011	0.0909091	1.80872	1.74972	0.0746183	0.289235	0.233268	ADAR/PTPRC/ROBO1/NAIP/TREM2/CARD16/SAMHD1/USP18	8	0.53875	5
GO:0090313	regulation of protein targeting to membrane	4/855	32/17011	0.125	2.48699	1.93684	0.0747457	0.289269	0.233296	SLC1A1/ITGAM/CDK5R1/ITGB2	4	0.538698	5
GO:1901889	negative regulation of cell junction assembly	4/855	32/17011	0.125	2.48699	1.93684	0.0747457	0.289269	0.233296	IL1B/ROBO2/TLR2/ACVRL1	4	0.538698	5
GO:0043491	phosphatidylinositol 3-kinase/protein kinase B signal transduction	21/855	298/17011	0.0704698	1.40206	1.6108	0.0749037	0.289322	0.233338	AIM2/PIK3CD/FCGR3A/CCDC88A/CD28/P2RY12/CX3CR1/BANK1/HPSE/CSF1R/TREM2/BTN2A2/PIK3CG/GAB2/CEP55/RET/FLT3/STAT3/PPP1R16B/VAV1/AXL	21	0.538618	5
GO:0002381	immunoglobulin production involved in immunoglobulin-mediated immune response	6/855	59/17011	0.101695	2.02331	1.81131	0.074937	0.289322	0.233338	PTPRC/SANBR/CD28/BTK/TP53BP1/IL27RA	6	0.538618	5
GO:0060420	regulation of heart growth	6/855	59/17011	0.101695	2.02331	1.81131	0.074937	0.289322	0.233338	BASP1/PIM1/G6PD/CDK1/MAPK11/RUNX1	6	0.538618	5
GO:0000076	DNA replication checkpoint signaling	3/855	20/17011	0.15	2.98439	2.04268	0.076311	0.291858	0.235384	CLSPN/CDC6/CDC45	3	0.534828	5
GO:0007096	regulation of exit from mitosis	3/855	20/17011	0.15	2.98439	2.04268	0.076311	0.291858	0.235384	ANLN/CDCA5/PPP1R9B	3	0.534828	5
GO:0033033	negative regulation of myeloid cell apoptotic process	3/855	20/17011	0.15	2.98439	2.04268	0.076311	0.291858	0.235384	ITPKB/CXCR2/NOD2	3	0.534828	5
GO:0034162	toll-like receptor 9 signaling pathway	3/855	20/17011	0.15	2.98439	2.04268	0.076311	0.291858	0.235384	PPT1/FCRL3/HAVCR2	3	0.534828	5
GO:0034260	negative regulation of GTPase activity	3/855	20/17011	0.15	2.98439	2.04268	0.076311	0.291858	0.235384	FICD/LRCH1/GMIP	3	0.534828	5
GO:0035455	response to interferon-alpha	3/855	20/17011	0.15	2.98439	2.04268	0.076311	0.291858	0.235384	ADAR/AXL/IFNAR2	3	0.534828	5
GO:0048268	clathrin coat assembly	3/855	20/17011	0.15	2.98439	2.04268	0.076311	0.291858	0.235384	FCHO2/GAS7/FCHO1	3	0.534828	5
GO:0071474	cellular hyperosmotic response	3/855	20/17011	0.15	2.98439	2.04268	0.076311	0.291858	0.235384	RCSD1/ARHGEF2/AKR1B1	3	0.534828	5
GO:0090713	immunological memory process	3/855	20/17011	0.15	2.98439	2.04268	0.076311	0.291858	0.235384	HLA-DRA/FGL2/IL12RB1	3	0.534828	5
GO:0098761	cellular response to interleukin-7	3/855	20/17011	0.15	2.98439	2.04268	0.076311	0.291858	0.235384	STAT1/BTK/IL7	3	0.534828	5
GO:1900102	negative regulation of endoplasmic reticulum unfolded protein response	3/855	20/17011	0.15	2.98439	2.04268	0.076311	0.291858	0.235384	AKT3/DNAJB9/HSPA5	3	0.534828	5
GO:1901881	positive regulation of protein depolymerization	3/855	20/17011	0.15	2.98439	2.04268	0.076311	0.291858	0.235384	PLEK/CARMIL2/AURKB	3	0.534828	5
GO:0061077	chaperone-mediated protein folding	7/855	74/17011	0.0945946	1.88205	1.74927	0.0778249	0.297415	0.239866	CD74/CCT5/PDIA4/HSPA5/HSPA8/UNC45A/HSPA13	7	0.526637	5
GO:0001974	blood vessel remodeling	5/855	46/17011	0.108696	2.1626	1.81635	0.0797163	0.303456	0.244738	CCR2/EDNRA/BAK1/ACVRL1/AXL	5	0.517904	5
GO:0021762	substantia nigra development	5/855	46/17011	0.108696	2.1626	1.81635	0.0797163	0.303456	0.244738	GNB4/BASP1/G6PD/HSPA5/ZNF430	5	0.517904	5
GO:0030261	chromosome condensation	5/855	46/17011	0.108696	2.1626	1.81635	0.0797163	0.303456	0.244738	NCAPG/CDCA5/CDK1/TOP2A/H1-0	5	0.517904	5
GO:0050922	negative regulation of chemotaxis	5/855	46/17011	0.108696	2.1626	1.81635	0.0797163	0.303456	0.244738	ROBO1/ROBO2/AIF1/CORO1B/PTPRO	5	0.517904	5
GO:0095500	acetylcholine receptor signaling pathway	5/855	46/17011	0.108696	2.1626	1.81635	0.0797163	0.303456	0.244738	ITPR1/LY6E/GRK2/PRKCB/CDK5R1	5	0.517904	5
GO:0140374	antiviral innate immune response	6/855	60/17011	0.1	1.98959	1.76645	0.0799104	0.303958	0.245143	IFIH1/CXCL10/TRIM31/IFIT2/TRIM25/USP18	6	0.517186	5
GO:0097193	intrinsic apoptotic signaling pathway	22/855	318/17011	0.0691824	1.37645	1.5589	0.0810801	0.308143	0.248517	LAPTM5/FCGR2B/ARHGEF2/S100A9/S100A8/ITPR1/CD74/TREM2/VNN1/SOD2/BAK1/FZD1/CASP2/CREB3/CASP4/CD44/HELLS/RIPK3/PYCARD/E2F1/PPM1F/CHEK2	22	0.511248	5
GO:0043524	negative regulation of neuron apoptotic process	13/855	168/17011	0.077381	1.53956	1.6168	0.0811368	0.308143	0.248517	PPT1/CX3CR1/NAIP/SOD2/FZD1/SLC1A1/UCP2/MAP3K12/SNX6/CORO1A/GRN/AXL/IL27RA	13	0.511248	5
GO:0035296	regulation of tube diameter	12/855	152/17011	0.0789474	1.57073	1.62594	0.0813614	0.308516	0.248818	ITGA4/SLC8A1/HRH1/EDNRA/CD38/KCNMB1/SOD2/TBXAS1/CYSLTR1/HBB/HTR7/AVPR1A	12	0.510722	5
GO:0097746	blood vessel diameter maintenance	12/855	152/17011	0.0789474	1.57073	1.62594	0.0813614	0.308516	0.248818	ITGA4/SLC8A1/HRH1/EDNRA/CD38/KCNMB1/SOD2/TBXAS1/CYSLTR1/HBB/HTR7/AVPR1A	12	0.510722	5
GO:1905477	positive regulation of protein localization to membrane	9/855	105/17011	0.0857143	1.70536	1.66784	0.0817261	0.309659	0.24974	EPHB2/TREM2/CNPY4/ZDHHC2/LRP1/ITGAM/PPP1R9B/CDK5R1/ITGB2	9	0.509116	5
GO:0051492	regulation of stress fiber assembly	8/855	90/17011	0.0888889	1.76853	1.68165	0.0826506	0.312433	0.251977	CCDC88A/PTGER4/LIMK1/WAS/GPR65/FHOD1/ARHGAP28/PPM1F	8	0.505243	5
GO:0007160	cell-matrix adhesion	17/855	235/17011	0.0723404	1.43928	1.5599	0.0844302	0.312433	0.251977	VCAM1/CSF1/ITGA4/HPSE/CDKN2A/TLN1/CD44/FERMT3/ITGB7/ACVRL1/ACTN1/AJUBA/ITGAM/ITGAL/SIGLEC1/PPM1F/ITGB2	17	0.505243	5
GO:0035150	regulation of tube size	12/855	153/17011	0.0784314	1.56046	1.60198	0.0844747	0.312433	0.251977	ITGA4/SLC8A1/HRH1/EDNRA/CD38/KCNMB1/SOD2/TBXAS1/CYSLTR1/HBB/HTR7/AVPR1A	12	0.505243	5
GO:0008347	glial cell migration	6/855	61/17011	0.0983607	1.95697	1.72246	0.0850642	0.312433	0.251977	CSF1/CCR2/P2RY12/CX3CR1/TREM2/CDK5R1	6	0.505243	5
GO:0032233	positive regulation of actin filament bundle assembly	6/855	61/17011	0.0983607	1.95697	1.72246	0.0850642	0.312433	0.251977	CCDC88A/PLEK/LIMK1/GPR65/FHOD1/PPM1F	6	0.505243	5
GO:0002312	B cell activation involved in immune response	9/855	106/17011	0.0849057	1.68928	1.63759	0.0855513	0.312433	0.251977	FCGR2B/PTPRC/CR1/SANBR/CD28/DOCK10/GAPT/TP53BP1/IL27RA	9	0.505243	5
GO:0045840	positive regulation of mitotic nuclear division	5/855	47/17011	0.106383	2.11659	1.76338	0.0857087	0.312433	0.251977	CDC20/IL1B/CD28/ESPL1/SKA3	5	0.505243	5
GO:0048247	lymphocyte chemotaxis	5/855	47/17011	0.106383	2.11659	1.76338	0.0857087	0.312433	0.251977	PIK3CD/CCR2/CXCL10/CXCL11/PIK3CG	5	0.505243	5
GO:1900271	regulation of long-term synaptic potentiation	5/855	47/17011	0.106383	2.11659	1.76338	0.0857087	0.312433	0.251977	EPHB2/CX3CR1/ZDHHC2/TYROBP/LILRB2	5	0.505243	5
GO:1903307	positive regulation of regulated secretory pathway	5/855	47/17011	0.106383	2.11659	1.76338	0.0857087	0.312433	0.251977	PTAFR/SYK/GAB2/ITGAM/ITGB2	5	0.505243	5
GO:0002523	leukocyte migration involved in inflammatory response	3/855	21/17011	0.142857	2.84227	1.94328	0.0858403	0.312433	0.251977	S100A9/S100A8/ITGB2	3	0.505243	5
GO:0010288	response to lead ion	3/855	21/17011	0.142857	2.84227	1.94328	0.0858403	0.312433	0.251977	DNMT3A/PLSCR1/UCP2	3	0.505243	5
GO:0032495	response to muramyl dipeptide	3/855	21/17011	0.142857	2.84227	1.94328	0.0858403	0.312433	0.251977	ARHGEF2/NOD1/NOD2	3	0.505243	5
GO:0045723	positive regulation of fatty acid biosynthetic process	3/855	21/17011	0.142857	2.84227	1.94328	0.0858403	0.312433	0.251977	IL1B/CD74/AVPR1A	3	0.505243	5
GO:0070242	thymocyte apoptotic process	3/855	21/17011	0.142857	2.84227	1.94328	0.0858403	0.312433	0.251977	PTCRA/BAK1/CHEK2	3	0.505243	5
GO:0090050	positive regulation of cell migration involved in sprouting angiogenesis	3/855	21/17011	0.142857	2.84227	1.94328	0.0858403	0.312433	0.251977	AKT3/HDAC7/HMOX1	3	0.505243	5
GO:0090200	positive regulation of release of cytochrome c from mitochondria	3/855	21/17011	0.142857	2.84227	1.94328	0.0858403	0.312433	0.251977	BAK1/BMF/PYCARD	3	0.505243	5
GO:0098760	response to interleukin-7	3/855	21/17011	0.142857	2.84227	1.94328	0.0858403	0.312433	0.251977	STAT1/BTK/IL7	3	0.505243	5
GO:2000273	positive regulation of signaling receptor activity	3/855	21/17011	0.142857	2.84227	1.94328	0.0858403	0.312433	0.251977	EPHB2/CCR2/CDK5R1	3	0.505243	5
GO:0034340	response to type I interferon	8/855	91/17011	0.0879121	1.74909	1.64825	0.0868506	0.312433	0.251977	ADAR/IFIH1/STAT1/MYD88/TRAF3/SAMHD1/USP18/IFNAR2	8	0.505243	5
GO:0001820	serotonin secretion	2/855	10/17011	0.2	3.97918	2.16784	0.0868723	0.312433	0.251977	SYK/LILRB1	2	0.505243	5
GO:0002855	regulation of natural killer cell mediated immune response to tumor cell	2/855	10/17011	0.2	3.97918	2.16784	0.0868723	0.312433	0.251977	HAVCR2/CD226	2	0.505243	5
GO:0006171	cAMP biosynthetic process	2/855	10/17011	0.2	3.97918	2.16784	0.0868723	0.312433	0.251977	ADCY5/ADCY7	2	0.505243	5
GO:0006265	DNA topological change	2/855	10/17011	0.2	3.97918	2.16784	0.0868723	0.312433	0.251977	TOP2A/TOP3A	2	0.505243	5
GO:0006868	glutamine transport	2/855	10/17011	0.2	3.97918	2.16784	0.0868723	0.312433	0.251977	SLC1A4/SLC38A5	2	0.505243	5
GO:0006924	activation-induced cell death of T cells	2/855	10/17011	0.2	3.97918	2.16784	0.0868723	0.312433	0.251977	IL2RA/RIPK3	2	0.505243	5
GO:0010887	negative regulation of cholesterol storage	2/855	10/17011	0.2	3.97918	2.16784	0.0868723	0.312433	0.251977	TREM2/ABCG1	2	0.505243	5
GO:0014820	tonic smooth muscle contraction	2/855	10/17011	0.2	3.97918	2.16784	0.0868723	0.312433	0.251977	EDNRA/CD38	2	0.505243	5
GO:0015820	L-leucine transport	2/855	10/17011	0.2	3.97918	2.16784	0.0868723	0.312433	0.251977	SLC7A7/SLC43A2	2	0.505243	5
GO:0018243	protein O-linked glycosylation via threonine	2/855	10/17011	0.2	3.97918	2.16784	0.0868723	0.312433	0.251977	GALNT2/GALNT6	2	0.505243	5
GO:0019371	cyclooxygenase pathway	2/855	10/17011	0.2	3.97918	2.16784	0.0868723	0.312433	0.251977	TBXAS1/PTGS1	2	0.505243	5
GO:0030002	intracellular monoatomic anion homeostasis	2/855	10/17011	0.2	3.97918	2.16784	0.0868723	0.312433	0.251977	TBXAS1/KCNQ1	2	0.505243	5
GO:0030644	intracellular chloride ion homeostasis	2/855	10/17011	0.2	3.97918	2.16784	0.0868723	0.312433	0.251977	TBXAS1/KCNQ1	2	0.505243	5
GO:0031055	chromatin remodeling at centromere	2/855	10/17011	0.2	3.97918	2.16784	0.0868723	0.312433	0.251977	ITGB3BP/CENPA	2	0.505243	5
GO:0032329	serine transport	2/855	10/17011	0.2	3.97918	2.16784	0.0868723	0.312433	0.251977	SLC1A4/SLC38A5	2	0.505243	5
GO:0032819	positive regulation of natural killer cell proliferation	2/855	10/17011	0.2	3.97918	2.16784	0.0868723	0.312433	0.251977	FCGR3A/HLA-E	2	0.505243	5
GO:0033034	positive regulation of myeloid cell apoptotic process	2/855	10/17011	0.2	3.97918	2.16784	0.0868723	0.312433	0.251977	PIK3CD/CDKN2A	2	0.505243	5
GO:0034080	CENP-A containing chromatin assembly	2/855	10/17011	0.2	3.97918	2.16784	0.0868723	0.312433	0.251977	ITGB3BP/CENPA	2	0.505243	5
GO:0035655	interleukin-18-mediated signaling pathway	2/855	10/17011	0.2	3.97918	2.16784	0.0868723	0.312433	0.251977	IL18R1/CASP4	2	0.505243	5
GO:0035723	interleukin-15-mediated signaling pathway	2/855	10/17011	0.2	3.97918	2.16784	0.0868723	0.312433	0.251977	STAT3/IL2RB	2	0.505243	5
GO:0035747	natural killer cell chemotaxis	2/855	10/17011	0.2	3.97918	2.16784	0.0868723	0.312433	0.251977	PIK3CD/PIK3CG	2	0.505243	5
GO:0036093	germ cell proliferation	2/855	10/17011	0.2	3.97918	2.16784	0.0868723	0.312433	0.251977	PRDX4/FANCA	2	0.505243	5
GO:0044351	macropinocytosis	2/855	10/17011	0.2	3.97918	2.16784	0.0868723	0.312433	0.251977	DOCK2/PYCARD	2	0.505243	5
GO:0044650	adhesion of symbiont to host cell	2/855	10/17011	0.2	3.97918	2.16784	0.0868723	0.312433	0.251977	ICAM1/CD209	2	0.505243	5
GO:0045657	positive regulation of monocyte differentiation	2/855	10/17011	0.2	3.97918	2.16784	0.0868723	0.312433	0.251977	CSF1/CD74	2	0.505243	5
GO:0048703	embryonic viscerocranium morphogenesis	2/855	10/17011	0.2	3.97918	2.16784	0.0868723	0.312433	0.251977	MTHFD1L/CHST11	2	0.505243	5
GO:0048874	host-mediated regulation of intestinal microbiota composition	2/855	10/17011	0.2	3.97918	2.16784	0.0868723	0.312433	0.251977	CX3CR1/NOD2	2	0.505243	5
GO:0051307	meiotic chromosome separation	2/855	10/17011	0.2	3.97918	2.16784	0.0868723	0.312433	0.251977	ESPL1/KNL1	2	0.505243	5
GO:0051593	response to folic acid	2/855	10/17011	0.2	3.97918	2.16784	0.0868723	0.312433	0.251977	FOLR2/ASCL1	2	0.505243	5
GO:0051660	establishment of centrosome localization	2/855	10/17011	0.2	3.97918	2.16784	0.0868723	0.312433	0.251977	MAD2L1/FHOD1	2	0.505243	5
GO:0051964	negative regulation of synapse assembly	2/855	10/17011	0.2	3.97918	2.16784	0.0868723	0.312433	0.251977	ROBO2/TLR2	2	0.505243	5
GO:0070099	regulation of chemokine-mediated signaling pathway	2/855	10/17011	0.2	3.97918	2.16784	0.0868723	0.312433	0.251977	ROBO1/TREM2	2	0.505243	5
GO:0070344	regulation of fat cell proliferation	2/855	10/17011	0.2	3.97918	2.16784	0.0868723	0.312433	0.251977	TREM2/E2F1	2	0.505243	5
GO:0071350	cellular response to interleukin-15	2/855	10/17011	0.2	3.97918	2.16784	0.0868723	0.312433	0.251977	STAT3/IL2RB	2	0.505243	5
GO:0071351	cellular response to interleukin-18	2/855	10/17011	0.2	3.97918	2.16784	0.0868723	0.312433	0.251977	IL18R1/CASP4	2	0.505243	5
GO:0071803	positive regulation of podosome assembly	2/855	10/17011	0.2	3.97918	2.16784	0.0868723	0.312433	0.251977	MSN/LCP1	2	0.505243	5
GO:0097278	complement-dependent cytotoxicity	2/855	10/17011	0.2	3.97918	2.16784	0.0868723	0.312433	0.251977	CR1L/CR1	2	0.505243	5
GO:0099624	atrial cardiac muscle cell membrane repolarization	2/855	10/17011	0.2	3.97918	2.16784	0.0868723	0.312433	0.251977	KCNJ5/KCNQ1	2	0.505243	5
GO:0140367	antibacterial innate immune response	2/855	10/17011	0.2	3.97918	2.16784	0.0868723	0.312433	0.251977	MPEG1/NOD2	2	0.505243	5
GO:1901072	glucosamine-containing compound catabolic process	2/855	10/17011	0.2	3.97918	2.16784	0.0868723	0.312433	0.251977	CHI3L2/GNPDA1	2	0.505243	5
GO:1902965	regulation of protein localization to early endosome	2/855	10/17011	0.2	3.97918	2.16784	0.0868723	0.312433	0.251977	DTX3L/MSN	2	0.505243	5
GO:1902966	positive regulation of protein localization to early endosome	2/855	10/17011	0.2	3.97918	2.16784	0.0868723	0.312433	0.251977	DTX3L/MSN	2	0.505243	5
GO:1903044	protein localization to membrane raft	2/855	10/17011	0.2	3.97918	2.16784	0.0868723	0.312433	0.251977	ZDHHC2/FLOT2	2	0.505243	5
GO:1903596	regulation of gap junction assembly	2/855	10/17011	0.2	3.97918	2.16784	0.0868723	0.312433	0.251977	IL1B/CNTNAP2	2	0.505243	5
GO:1904667	negative regulation of ubiquitin protein ligase activity	2/855	10/17011	0.2	3.97918	2.16784	0.0868723	0.312433	0.251977	MAD2L1/CDKN2A	2	0.505243	5
GO:1904669	ATP export	2/855	10/17011	0.2	3.97918	2.16784	0.0868723	0.312433	0.251977	CR1/CALHM6	2	0.505243	5
GO:2000109	regulation of macrophage apoptotic process	2/855	10/17011	0.2	3.97918	2.16784	0.0868723	0.312433	0.251977	CDKN2A/NOD2	2	0.505243	5
GO:2000425	regulation of apoptotic cell clearance	2/855	10/17011	0.2	3.97918	2.16784	0.0868723	0.312433	0.251977	TREM2/TGM2	2	0.505243	5
GO:2000563	positive regulation of CD4-positive, alpha-beta T cell proliferation	2/855	10/17011	0.2	3.97918	2.16784	0.0868723	0.312433	0.251977	CD28/LGALS9	2	0.505243	5
GO:1904377	positive regulation of protein localization to cell periphery	7/855	76/17011	0.0921053	1.83252	1.67331	0.0869546	0.312499	0.252031	EPHB2/TREM2/EPB41L2/CNPY4/ZDHHC2/LRP1/PPP1R9B	7	0.505151	5
GO:0043087	regulation of GTPase activity	13/855	170/17011	0.0764706	1.52145	1.57189	0.0870894	0.312753	0.252236	GPR137B/DOCK10/ECT2/RIPOR2/FGD2/CCL24/FICD/LRCH1/GPR65/TGM2/VAV1/GMIP/SH3BP1	13	0.504798	5
GO:0007173	epidermal growth factor receptor signaling pathway	12/855	154/17011	0.0779221	1.55033	1.5782	0.0876614	0.314345	0.253519	PIGR/EPHB2/RALB/CCDC88A/CSF1R/RET/FLT3/SNX6/MVP/RHBDF2/AXL/SHKBP1	12	0.502593	5
GO:1904375	regulation of protein localization to cell periphery	12/855	154/17011	0.0779221	1.55033	1.5782	0.0876614	0.314345	0.253519	EPHB2/GBP1/TREM2/EPB41L2/CNPY4/ZDHHC2/OLFM1/LRP1/NETO2/ABI3/PPP1R9B/EPB41L3	12	0.502593	5
GO:0002719	negative regulation of cytokine production involved in immune response	4/855	34/17011	0.117647	2.34069	1.80014	0.0892375	0.31906	0.257322	NOD2/AXL/LILRB1/LILRB4	4	0.496128	5
GO:0006882	intracellular zinc ion homeostasis	4/855	34/17011	0.117647	2.34069	1.80014	0.0892375	0.31906	0.257322	ATP13A2/SLC1A1/TMC8/TMC6	4	0.496128	5
GO:0060292	long-term synaptic depression	4/855	34/17011	0.117647	2.34069	1.80014	0.0892375	0.31906	0.257322	ABHD6/CD38/SORCS2/LILRB2	4	0.496128	5
GO:2000191	regulation of fatty acid transport	4/855	34/17011	0.117647	2.34069	1.80014	0.0892375	0.31906	0.257322	PLA2G4A/IL1B/ACSL4/SYK	4	0.496128	5
GO:0015698	inorganic anion transport	13/855	171/17011	0.0760234	1.51255	1.54966	0.0901657	0.322143	0.259808	SLC4A10/NMUR1/SLC1A4/SLC12A8/CLIC2/GABRE/SLC1A1/SLC37A2/UCP2/P2RY6/KCNQ1/RACGAP1/SLC12A1	13	0.491952	5
GO:1990748	cellular detoxification	10/855	123/17011	0.0813008	1.61755	1.58127	0.0908008	0.324175	0.261447	S100A9/PIM1/SOD2/CLIC2/PRDX4/PTGS1/HBB/ALOX5AP/GPX2/AQP8	10	0.489221	5
GO:0032412	regulation of monoatomic ion transmembrane transporter activity	12/855	155/17011	0.0774194	1.54033	1.55459	0.0909216	0.324369	0.261604	EPHB2/CTSS/KCNAB1/CCR2/FGF12/EDNRA/TREM2/CLIC2/TMSB4X/TRPC6/KCNQ1/SCN1B	12	0.488961	5
GO:0030641	regulation of cellular pH	8/855	92/17011	0.0869565	1.73008	1.61527	0.0911729	0.324791	0.261944	PPT1/SLC4A10/SLC9A9/TASL/RAB39A/AVPR1A/LACC1/GRN	8	0.488396	5
GO:0051346	negative regulation of hydrolase activity	8/855	92/17011	0.0869565	1.73008	1.61527	0.0911729	0.324791	0.261944	SORT1/CR1/SERPINB1/RECK/LRP1/FICD/LRCH1/GMIP	8	0.488396	5
GO:0006458	'de novo' protein folding	5/855	48/17011	0.104167	2.07249	1.71171	0.0919303	0.326062	0.262969	CD74/CCT5/HSPA5/HSPA8/HSPA13	5	0.486699	5
GO:0006862	nucleotide transport	5/855	48/17011	0.104167	2.07249	1.71171	0.0919303	0.326062	0.262969	SLC25A24/CR1/SLC25A36/CALHM6/ABCC1	5	0.486699	5
GO:0032309	icosanoid secretion	5/855	48/17011	0.104167	2.07249	1.71171	0.0919303	0.326062	0.262969	PLA2G2D/PLA2G4A/IL1B/ACSL4/SYK	5	0.486699	5
GO:0045622	regulation of T-helper cell differentiation	5/855	48/17011	0.104167	2.07249	1.71171	0.0919303	0.326062	0.262969	LOXL3/CD80/CD86/HLA-DRA/IL12RB1	5	0.486699	5
GO:0071526	semaphorin-plexin signaling pathway	5/855	48/17011	0.104167	2.07249	1.71171	0.0919303	0.326062	0.262969	SEMA4A/EDNRA/TREM2/TYROBP/SH3BP1	5	0.486699	5
GO:1905145	cellular response to acetylcholine	5/855	48/17011	0.104167	2.07249	1.71171	0.0919303	0.326062	0.262969	ITPR1/LY6E/GRK2/PRKCB/CDK5R1	5	0.486699	5
GO:0010001	glial cell differentiation	18/855	255/17011	0.0705882	1.40442	1.49686	0.0925286	0.327946	0.264489	CDKN2C/C1QA/S100A9/S100A8/IL1B/NRROS/EOMES/MYD88/PRDM8/TLR2/TREM2/LYN/CDK1/LRP1/ASCL1/DTX1/STAT3/GRN	18	0.484198	5
GO:0034614	cellular response to reactive oxygen species	11/855	140/17011	0.0785714	1.56325	1.53944	0.0947379	0.335533	0.270607	SLC8A1/ECT2/SOD2/BTK/SETX/IL18BP/CDK1/RIPK3/SIRPA/AXL/TRPM2	11	0.474265	5
GO:0051302	regulation of cell division	14/855	189/17011	0.0740741	1.47377	1.50671	0.0950554	0.33626	0.271193	ASPM/CDCA8/IL1B/YEATS2/ECT2/KIF20A/E2F8/E2F7/RACGAP1/KIF23/FGF7/CDC6/AURKB/KIF18B	14	0.473325	5
GO:0006491	N-glycan processing	3/855	22/17011	0.136364	2.71308	1.84958	0.0958444	0.33626	0.271193	ST8SIA4/ST8SIA1/FUT8	3	0.473325	5
GO:0031048	regulatory ncRNA-mediated heterochromatin formation	3/855	22/17011	0.136364	2.71308	1.84958	0.0958444	0.33626	0.271193	DNMT3A/TDRD9/ZNFX1	3	0.473325	5
GO:0032874	positive regulation of stress-activated MAPK cascade	3/855	22/17011	0.136364	2.71308	1.84958	0.0958444	0.33626	0.271193	NOD1/NOD2/SCIMP	3	0.473325	5
GO:0035739	CD4-positive, alpha-beta T cell proliferation	3/855	22/17011	0.136364	2.71308	1.84958	0.0958444	0.33626	0.271193	CD28/IL2RA/LGALS9	3	0.473325	5
GO:0045056	transcytosis	3/855	22/17011	0.136364	2.71308	1.84958	0.0958444	0.33626	0.271193	PTAFR/PIGR/LRP1	3	0.473325	5
GO:0070304	positive regulation of stress-activated protein kinase signaling cascade	3/855	22/17011	0.136364	2.71308	1.84958	0.0958444	0.33626	0.271193	NOD1/NOD2/SCIMP	3	0.473325	5
GO:2000561	regulation of CD4-positive, alpha-beta T cell proliferation	3/855	22/17011	0.136364	2.71308	1.84958	0.0958444	0.33626	0.271193	CD28/IL2RA/LGALS9	3	0.473325	5
GO:0006278	RNA-templated DNA biosynthetic process	6/855	63/17011	0.0952381	1.89485	1.63692	0.095907	0.33626	0.271193	SMG5/POLQ/CCT5/PKIB/TEP1/PIF1	6	0.473325	5
GO:0016447	somatic recombination of immunoglobulin gene segments	6/855	63/17011	0.0952381	1.89485	1.63692	0.095907	0.33626	0.271193	PTPRC/SANBR/CD28/CYREN/TP53BP1/IL27RA	6	0.473325	5
GO:0035791	platelet-derived growth factor receptor-beta signaling pathway	6/855	63/17011	0.0952381	1.89485	1.63692	0.095907	0.33626	0.271193	EPHB2/CSF1R/RET/LRP1/FLT3/AXL	6	0.473325	5
GO:0035904	aorta development	6/855	63/17011	0.0952381	1.89485	1.63692	0.095907	0.33626	0.271193	ROBO1/ROBO2/EDNRA/LRP1/ACVRL1/EFNB2	6	0.473325	5
GO:0042058	regulation of epidermal growth factor receptor signaling pathway	6/855	63/17011	0.0952381	1.89485	1.63692	0.095907	0.33626	0.271193	RALB/CCDC88A/SNX6/MVP/RHBDF2/SHKBP1	6	0.473325	5
GO:1903053	regulation of extracellular matrix organization	6/855	63/17011	0.0952381	1.89485	1.63692	0.095907	0.33626	0.271193	RECK/LRP1/ZNF469/CARMIL2/COLGALT1/RUNX1	6	0.473325	5
GO:0002717	positive regulation of natural killer cell mediated immunity	4/855	35/17011	0.114286	2.27382	1.73537	0.0969519	0.33895	0.273363	SH2D1B/HLA-E/CD226/VAV1	4	0.469864	5
GO:0021772	olfactory bulb development	4/855	35/17011	0.114286	2.27382	1.73537	0.0969519	0.33895	0.273363	ROBO1/EOMES/ROBO2/CSF1R	4	0.469864	5
GO:0045601	regulation of endothelial cell differentiation	4/855	35/17011	0.114286	2.27382	1.73537	0.0969519	0.33895	0.273363	IL1B/NOTCH4/ACVRL1/CDH5	4	0.469864	5
GO:0110110	positive regulation of animal organ morphogenesis	4/855	35/17011	0.114286	2.27382	1.73537	0.0969519	0.33895	0.273363	CSF1/ROBO1/ROBO2/PRKCB	4	0.469864	5
GO:0044843	cell cycle G1/S phase transition	17/855	240/17011	0.0708333	1.40929	1.46902	0.0975638	0.340845	0.274892	CDKN2C/CDC7/RRM2/CCNA2/CCNB1/AIF1/BTN2A2/ZC3H12D/GPNMB/TMSB4X/CDKN2A/CDK1/E2F7/CCND2/INO80/CDC6/E2F1	17	0.467443	5
GO:0070555	response to interleukin-1	9/855	109/17011	0.0825688	1.64278	1.54873	0.0976571	0.340927	0.274958	GBP3/GBP1/IL1B/MYD88/CD38/PYCARD/LGALS9/SIRPA/MAPK11	9	0.467338	5
GO:0036323	vascular endothelial growth factor receptor-1 signaling pathway	5/855	49/17011	0.102041	2.03019	1.6613	0.0983775	0.343197	0.276788	EPHB2/CSF1R/RET/FLT3/AXL	5	0.464457	5
GO:0032409	regulation of transporter activity	13/855	174/17011	0.0747126	1.48648	1.48379	0.0997951	0.347646	0.280376	EPHB2/CTSS/KCNAB1/CCR2/FGF12/EDNRA/TREM2/PIM1/CLIC2/TMSB4X/TRPC6/KCNQ1/SCN1B	13	0.458863	5
GO:1902806	regulation of cell cycle G1/S phase transition	13/855	174/17011	0.0747126	1.48648	1.48379	0.0997951	0.347646	0.280376	CDKN2C/RRM2/AIF1/BTN2A2/ZC3H12D/GPNMB/TMSB4X/CDKN2A/E2F7/CCND2/INO80/CDC6/E2F1	13	0.458863	5
GO:0072348	sulfur compound transport	6/855	64/17011	0.09375	1.86524	1.59532	0.101592	0.350937	0.283031	SLC1A4/SLC1A1/UCP2/RACGAP1/ABCC1/SLC43A2	6	0.454771	5
GO:1903078	positive regulation of protein localization to plasma membrane	6/855	64/17011	0.09375	1.86524	1.59532	0.101592	0.350937	0.283031	EPHB2/TREM2/CNPY4/ZDHHC2/LRP1/PPP1R9B	6	0.454771	5
GO:0010038	response to metal ion	23/855	345/17011	0.0666667	1.32639	1.40898	0.102749	0.350937	0.283031	VCAM1/SLC25A24/ATP13A2/ITPKB/S100A8/CYBRD1/DNMT3A/PLSCR1/ECT2/KCNMB1/SOD2/RASA4B/CYBB/G6PD/SLC1A1/UCP2/CDK1/ALOX5AP/CPNE2/ADCY7/ALOX15/HMOX1/TRPM2	23	0.454771	5
GO:0001821	histamine secretion	2/855	11/17011	0.181818	3.61744	1.99764	0.102752	0.350937	0.283031	BTK/LYN	2	0.454771	5
GO:0002645	positive regulation of tolerance induction	2/855	11/17011	0.181818	3.61744	1.99764	0.102752	0.350937	0.283031	LILRB2/LILRB4	2	0.454771	5
GO:0003357	noradrenergic neuron differentiation	2/855	11/17011	0.181818	3.61744	1.99764	0.102752	0.350937	0.283031	EDNRA/ASCL1	2	0.454771	5
GO:0015808	L-alanine transport	2/855	11/17011	0.181818	3.61744	1.99764	0.102752	0.350937	0.283031	SLC1A4/SLC38A5	2	0.454771	5
GO:0019336	phenol-containing compound catabolic process	2/855	11/17011	0.181818	3.61744	1.99764	0.102752	0.350937	0.283031	MOXD1/PDE1B	2	0.454771	5
GO:0019372	lipoxygenase pathway	2/855	11/17011	0.181818	3.61744	1.99764	0.102752	0.350937	0.283031	ALOX5AP/ALOX15	2	0.454771	5
GO:0021548	pons development	2/855	11/17011	0.181818	3.61744	1.99764	0.102752	0.350937	0.283031	ASCL1/CDK5R1	2	0.454771	5
GO:0021889	olfactory bulb interneuron differentiation	2/855	11/17011	0.181818	3.61744	1.99764	0.102752	0.350937	0.283031	ROBO1/ROBO2	2	0.454771	5
GO:0031915	positive regulation of synaptic plasticity	2/855	11/17011	0.181818	3.61744	1.99764	0.102752	0.350937	0.283031	EPHB2/CDC20	2	0.454771	5
GO:0033314	mitotic DNA replication checkpoint signaling	2/855	11/17011	0.181818	3.61744	1.99764	0.102752	0.350937	0.283031	CLSPN/CDC6	2	0.454771	5
GO:0033625	positive regulation of integrin activation	2/855	11/17011	0.181818	3.61744	1.99764	0.102752	0.350937	0.283031	PLEK/P2RY12	2	0.454771	5
GO:0043652	engulfment of apoptotic cell	2/855	11/17011	0.181818	3.61744	1.99764	0.102752	0.350937	0.283031	TREM2/ALOX15	2	0.454771	5
GO:0045869	negative regulation of single stranded viral RNA replication via double stranded DNA intermediate	2/855	11/17011	0.181818	3.61744	1.99764	0.102752	0.350937	0.283031	APOBEC3G/APOBEC3A	2	0.454771	5
GO:0048304	positive regulation of isotype switching to IgG isotypes	2/855	11/17011	0.181818	3.61744	1.99764	0.102752	0.350937	0.283031	PTPRC/CD28	2	0.454771	5
GO:0060352	cell adhesion molecule production	2/855	11/17011	0.181818	3.61744	1.99764	0.102752	0.350937	0.283031	IL1B/NOTCH4	2	0.454771	5
GO:0060397	growth hormone receptor signaling pathway via JAK-STAT	2/855	11/17011	0.181818	3.61744	1.99764	0.102752	0.350937	0.283031	LYN/STAT3	2	0.454771	5
GO:0070391	response to lipoteichoic acid	2/855	11/17011	0.181818	3.61744	1.99764	0.102752	0.350937	0.283031	TLR2/TREM2	2	0.454771	5
GO:0070672	response to interleukin-15	2/855	11/17011	0.181818	3.61744	1.99764	0.102752	0.350937	0.283031	STAT3/IL2RB	2	0.454771	5
GO:0071223	cellular response to lipoteichoic acid	2/855	11/17011	0.181818	3.61744	1.99764	0.102752	0.350937	0.283031	TLR2/TREM2	2	0.454771	5
GO:0071349	cellular response to interleukin-12	2/855	11/17011	0.181818	3.61744	1.99764	0.102752	0.350937	0.283031	SIRPA/IL12RB1	2	0.454771	5
GO:0071481	cellular response to X-ray	2/855	11/17011	0.181818	3.61744	1.99764	0.102752	0.350937	0.283031	CCND2/TP53BP1	2	0.454771	5
GO:0071635	negative regulation of transforming growth factor beta production	2/855	11/17011	0.181818	3.61744	1.99764	0.102752	0.350937	0.283031	TYROBP/LILRB1	2	0.454771	5
GO:0090160	Golgi to lysosome transport	2/855	11/17011	0.181818	3.61744	1.99764	0.102752	0.350937	0.283031	LAPTM5/SORT1	2	0.454771	5
GO:2000048	negative regulation of cell-cell adhesion mediated by cadherin	2/855	11/17011	0.181818	3.61744	1.99764	0.102752	0.350937	0.283031	NOTCH4/PPM1F	2	0.454771	5
GO:2001171	positive regulation of ATP biosynthetic process	2/855	11/17011	0.181818	3.61744	1.99764	0.102752	0.350937	0.283031	TREM2/TMSB4X	2	0.454771	5
GO:0007043	cell-cell junction assembly	12/855	159/17011	0.0754717	1.50158	1.46177	0.104697	0.357332	0.288188	EPHB2/IL1B/GPBAR1/ECT2/CNTNAP2/TLN1/PTPRO/HDAC7/ACVRL1/CDH5/PECAM1/EPB41L3	12	0.446928	5
GO:0001975	response to amphetamine	4/855	36/17011	0.111111	2.21066	1.67277	0.104967	0.357771	0.288543	EDNRA/SLC1A1/PDE1B/PPP1R9B	4	0.446394	5
GO:0035850	epithelial cell differentiation involved in kidney development	5/855	50/17011	0.1	1.98959	1.61207	0.105046	0.357771	0.288543	STAT1/EDNRA/BASP1/PTPRO/MYO1E	5	0.446394	5
GO:0046636	negative regulation of alpha-beta T cell activation	5/855	50/17011	0.1	1.98959	1.61207	0.105046	0.357771	0.288543	LOXL3/CD300A/LGALS9/LILRB1/RUNX1	5	0.446394	5
GO:0031032	actomyosin structure organization	15/855	209/17011	0.0717703	1.42794	1.43199	0.105393	0.358703	0.289294	CCDC88A/ECT2/PTGER4/EPB41L2/LIMK1/ANLN/WAS/RACGAP1/GPR65/TMOD2/FHOD1/ARHGAP28/EPB41L3/MYOM1/PPM1F	15	0.445265	5
GO:0033559	unsaturated fatty acid metabolic process	9/855	111/17011	0.0810811	1.61318	1.49099	0.10625	0.359277	0.289757	PLA2G4A/IL1B/ABHD6/CD74/AKR1B1/TBXAS1/PTGS1/AVPR1A/ALOX15	9	0.444571	5
GO:0071902	positive regulation of protein serine/threonine kinase activity	9/855	111/17011	0.0810811	1.61318	1.49099	0.10625	0.359277	0.289757	IL1B/RALB/ROBO1/PIM1/PIK3CG/CCND2/MAP3K12/FLT3/PIK3R6	9	0.444571	5
GO:0010878	cholesterol storage	3/855	23/17011	0.130435	2.59512	1.76098	0.106297	0.359277	0.289757	TREM2/MSR1/ABCG1	3	0.444571	5
GO:0031290	retinal ganglion cell axon guidance	3/855	23/17011	0.130435	2.59512	1.76098	0.106297	0.359277	0.289757	EPHB2/ROBO2/PTPRO	3	0.444571	5
GO:0046058	cAMP metabolic process	3/855	23/17011	0.130435	2.59512	1.76098	0.106297	0.359277	0.289757	ADCY5/PDE7A/ADCY7	3	0.444571	5
GO:0060339	negative regulation of type I interferon-mediated signaling pathway	3/855	23/17011	0.130435	2.59512	1.76098	0.106297	0.359277	0.289757	ADAR/SAMHD1/USP18	3	0.444571	5
GO:0061760	antifungal innate immune response	3/855	23/17011	0.130435	2.59512	1.76098	0.106297	0.359277	0.289757	CX3CR1/SPI1/CLEC7A	3	0.444571	5
GO:0061952	midbody abscission	3/855	23/17011	0.130435	2.59512	1.76098	0.106297	0.359277	0.289757	KIF20A/CEP55/AURKB	3	0.444571	5
GO:0071359	cellular response to dsRNA	3/855	23/17011	0.130435	2.59512	1.76098	0.106297	0.359277	0.289757	RALB/IFIH1/CGAS	3	0.444571	5
GO:2000272	negative regulation of signaling receptor activity	3/855	23/17011	0.130435	2.59512	1.76098	0.106297	0.359277	0.289757	EPHB2/SNX6/LILRB4	3	0.444571	5
GO:0006821	chloride transport	10/855	127/17011	0.0787402	1.56661	1.4744	0.106458	0.359572	0.289995	SLC4A10/NMUR1/SLC1A4/SLC12A8/CLIC2/GABRE/SLC1A1/UCP2/P2RY6/SLC12A1	10	0.444214	5
GO:0071715	icosanoid transport	6/855	65/17011	0.0923077	1.83655	1.55446	0.10745	0.362672	0.292495	PLA2G2D/PLA2G4A/IL1B/ACSL4/SYK/ABCC1	6	0.440486	5
GO:0034763	negative regulation of transmembrane transport	9/855	112/17011	0.0803571	1.59878	1.46256	0.110701	0.373386	0.301136	EPHB2/IL1B/KCNAB1/MCUB/CLIC2/UCP2/KCNQ1/PRKCB/SLC43A2	9	0.427842	5
GO:0007019	microtubule depolymerization	5/855	51/17011	0.0980392	1.95058	1.56397	0.111931	0.376495	0.303643	ARHGEF2/AURKB/KIF18B/KIF19/STMN3	5	0.424241	5
GO:0051496	positive regulation of stress fiber assembly	5/855	51/17011	0.0980392	1.95058	1.56397	0.111931	0.376495	0.303643	CCDC88A/LIMK1/GPR65/FHOD1/PPM1F	5	0.424241	5
GO:0140467	integrated stress response signaling	5/855	51/17011	0.0980392	1.95058	1.56397	0.111931	0.376495	0.303643	AKT3/CREB3/HSPA5/BATF2/NFE2	5	0.424241	5
GO:1901570	fatty acid derivative biosynthetic process	5/855	51/17011	0.0980392	1.95058	1.56397	0.111931	0.376495	0.303643	PPT1/ACSL4/GGTA1/FAR1/ALOX15	5	0.424241	5
GO:1904427	positive regulation of calcium ion transmembrane transport	7/855	81/17011	0.0864198	1.7194	1.49297	0.112303	0.377487	0.304444	CXCL9/CXCL10/CXCL11/BAK1/G6PD/P2RY6/MS4A1	7	0.423098	5
GO:0021988	olfactory lobe development	4/855	37/17011	0.108108	2.15091	1.6122	0.113271	0.379697	0.306225	ROBO1/EOMES/ROBO2/CSF1R	4	0.420563	5
GO:0060043	regulation of cardiac muscle cell proliferation	4/855	37/17011	0.108108	2.15091	1.6122	0.113271	0.379697	0.306225	PIM1/CDK1/MAPK11/RUNX1	4	0.420563	5
GO:0071353	cellular response to interleukin-4	4/855	37/17011	0.108108	2.15091	1.6122	0.113271	0.379697	0.306225	PTPRC/MCM2/HSPA5/CORO1A	4	0.420563	5
GO:1902410	mitotic cytokinetic process	4/855	37/17011	0.108108	2.15091	1.6122	0.113271	0.379697	0.306225	ECT2/KIF20A/CEP55/AURKB	4	0.420563	5
GO:0051289	protein homotetramerization	6/855	66/17011	0.0909091	1.80872	1.51432	0.113478	0.379869	0.306364	GBP5/ITPR1/SOD2/TK1/SAMHD1/TRPM2	6	0.420366	5
GO:0071901	negative regulation of protein serine/threonine kinase activity	6/855	66/17011	0.0909091	1.80872	1.51432	0.113478	0.379869	0.306364	IL1B/SLC8A1/LYN/CDKN2A/PYCARD/CD300A	6	0.420366	5
GO:0098869	cellular oxidant detoxification	8/855	97/17011	0.0824742	1.6409	1.4562	0.114596	0.383347	0.30917	S100A9/SOD2/CLIC2/PRDX4/PTGS1/HBB/ALOX5AP/GPX2	8	0.416407	5
GO:0030010	establishment of cell polarity	12/855	162/17011	0.0740741	1.47377	1.39382	0.115797	0.386519	0.311727	CENPA/MAD2L1/DOCK2/WWC1/RIPOR2/MSN/CYRIB/SKA3/CDH5/FLOT2/NDC80/SH3BP1	12	0.41283	5
GO:0002043	blood vessel endothelial cell proliferation involved in sprouting angiogenesis	3/855	24/17011	0.125	2.48699	1.67696	0.117171	0.386519	0.311727	ACVRL1/PPP1R16B/HMOX1	3	0.41283	5
GO:0002320	lymphoid progenitor cell differentiation	3/855	24/17011	0.125	2.48699	1.67696	0.117171	0.386519	0.311727	SPI1/FLT3/ZBTB1	3	0.41283	5
GO:0006851	mitochondrial calcium ion transmembrane transport	3/855	24/17011	0.125	2.48699	1.67696	0.117171	0.386519	0.311727	ITPR1/MCUB/UCP2	3	0.41283	5
GO:0015867	ATP transport	3/855	24/17011	0.125	2.48699	1.67696	0.117171	0.386519	0.311727	SLC25A24/CR1/CALHM6	3	0.41283	5
GO:0030277	maintenance of gastrointestinal epithelium	3/855	24/17011	0.125	2.48699	1.67696	0.117171	0.386519	0.311727	HTR4/IL10RA/NOD2	3	0.41283	5
GO:0032528	microvillus organization	3/855	24/17011	0.125	2.48699	1.67696	0.117171	0.386519	0.311727	TWF2/RAP2A/FXYD5	3	0.41283	5
GO:0045063	T-helper 1 cell differentiation	3/855	24/17011	0.125	2.48699	1.67696	0.117171	0.386519	0.311727	SEMA4A/IL18R1/CD80	3	0.41283	5
GO:0045649	regulation of macrophage differentiation	3/855	24/17011	0.125	2.48699	1.67696	0.117171	0.386519	0.311727	CSF1/C1QC/ZBTB46	3	0.41283	5
GO:0046039	GTP metabolic process	3/855	24/17011	0.125	2.48699	1.67696	0.117171	0.386519	0.311727	IMPDH1/GIMAP7/ENTPD7	3	0.41283	5
GO:0048015	phosphatidylinositol-mediated signaling	3/855	24/17011	0.125	2.48699	1.67696	0.117171	0.386519	0.311727	PIK3CD/PIK3CG/PLCB2	3	0.41283	5
GO:0072677	eosinophil migration	3/855	24/17011	0.125	2.48699	1.67696	0.117171	0.386519	0.311727	PTGER4/CCL24/CD300A	3	0.41283	5
GO:0140896	cGAS/STING signaling pathway	3/855	24/17011	0.125	2.48699	1.67696	0.117171	0.386519	0.311727	CGAS/BTK/AURKB	3	0.41283	5
GO:0050708	regulation of protein secretion	18/855	264/17011	0.0681818	1.35654	1.3431	0.11745	0.386519	0.311727	PFKFB2/ATP13A2/IL1B/ITPR1/ADCY5/CD38/TLR2/TREM2/ACSL4/SLC25A22/UCP2/TMEM132A/GPR68/PRKCB/RHBDF2/MYOM1/CD33/ABCG1	18	0.41283	5
GO:0036215	response to stem cell factor	5/855	52/17011	0.0961538	1.91307	1.51696	0.119027	0.386519	0.311727	EPHB2/CSF1R/RET/FLT3/AXL	5	0.41283	5
GO:0036216	cellular response to stem cell factor stimulus	5/855	52/17011	0.0961538	1.91307	1.51696	0.119027	0.386519	0.311727	EPHB2/CSF1R/RET/FLT3/AXL	5	0.41283	5
GO:0038109	Kit signaling pathway	5/855	52/17011	0.0961538	1.91307	1.51696	0.119027	0.386519	0.311727	EPHB2/CSF1R/RET/FLT3/AXL	5	0.41283	5
GO:0034502	protein localization to chromosome	10/855	130/17011	0.0769231	1.53045	1.39665	0.119155	0.386519	0.311727	CENPA/CCT5/ESR1/CYREN/SPI1/CDK1/BUB1B/KNL1/TP53BP1/AURKB	10	0.41283	5
GO:0043244	regulation of protein-containing complex disassembly	10/855	130/17011	0.0769231	1.53045	1.39665	0.119155	0.386519	0.311727	ARHGEF2/CAPG/PLEK/TWF2/SETX/SPTBN5/TMOD2/CARMIL2/AURKB/SH3BP1	10	0.41283	5
GO:0001973	G protein-coupled adenosine receptor signaling pathway	2/855	12/17011	0.166667	3.31598	1.84622	0.119343	0.386519	0.311727	P2RY12/ADCY5	2	0.41283	5
GO:0002551	mast cell chemotaxis	2/855	12/17011	0.166667	3.31598	1.84622	0.119343	0.386519	0.311727	PIK3CD/RAC2	2	0.41283	5
GO:0007056	spindle assembly involved in female meiosis	2/855	12/17011	0.166667	3.31598	1.84622	0.119343	0.386519	0.311727	SKA3/NDC80	2	0.41283	5
GO:0009143	nucleoside triphosphate catabolic process	2/855	12/17011	0.166667	3.31598	1.84622	0.119343	0.386519	0.311727	ENTPD7/SAMHD1	2	0.41283	5
GO:0010936	negative regulation of macrophage cytokine production	2/855	12/17011	0.166667	3.31598	1.84622	0.119343	0.386519	0.311727	NOD2/AXL	2	0.41283	5
GO:0016554	cytidine to uridine editing	2/855	12/17011	0.166667	3.31598	1.84622	0.119343	0.386519	0.311727	APOBEC3G/APOBEC3A	2	0.41283	5
GO:0017038	protein import	2/855	12/17011	0.166667	3.31598	1.84622	0.119343	0.386519	0.311727	HSPA8/PRF1	2	0.41283	5
GO:0032817	regulation of natural killer cell proliferation	2/855	12/17011	0.166667	3.31598	1.84622	0.119343	0.386519	0.311727	FCGR3A/HLA-E	2	0.41283	5
GO:0034163	regulation of toll-like receptor 9 signaling pathway	2/855	12/17011	0.166667	3.31598	1.84622	0.119343	0.386519	0.311727	PPT1/FCRL3	2	0.41283	5
GO:0035588	G protein-coupled purinergic receptor signaling pathway	2/855	12/17011	0.166667	3.31598	1.84622	0.119343	0.386519	0.311727	P2RY12/ADCY5	2	0.41283	5
GO:0042487	regulation of odontogenesis of dentin-containing tooth	2/855	12/17011	0.166667	3.31598	1.84622	0.119343	0.386519	0.311727	CSF1/PRKCB	2	0.41283	5
GO:0045793	positive regulation of cell size	2/855	12/17011	0.166667	3.31598	1.84622	0.119343	0.386519	0.311727	AKT3/RET	2	0.41283	5
GO:0048484	enteric nervous system development	2/855	12/17011	0.166667	3.31598	1.84622	0.119343	0.386519	0.311727	EDNRA/RET	2	0.41283	5
GO:0048548	regulation of pinocytosis	2/855	12/17011	0.166667	3.31598	1.84622	0.119343	0.386519	0.311727	PPT1/AXL	2	0.41283	5
GO:0051081	nuclear membrane disassembly	2/855	12/17011	0.166667	3.31598	1.84622	0.119343	0.386519	0.311727	CDK1/PRKCB	2	0.41283	5
GO:0061909	autophagosome-lysosome fusion	2/855	12/17011	0.166667	3.31598	1.84622	0.119343	0.386519	0.311727	ATP13A2/RUBCNL	2	0.41283	5
GO:0070671	response to interleukin-12	2/855	12/17011	0.166667	3.31598	1.84622	0.119343	0.386519	0.311727	SIRPA/IL12RB1	2	0.41283	5
GO:0070673	response to interleukin-18	2/855	12/17011	0.166667	3.31598	1.84622	0.119343	0.386519	0.311727	IL18R1/CASP4	2	0.41283	5
GO:0070944	neutrophil-mediated killing of bacterium	2/855	12/17011	0.166667	3.31598	1.84622	0.119343	0.386519	0.311727	MYD88/CTSG	2	0.41283	5
GO:0071394	cellular response to testosterone stimulus	2/855	12/17011	0.166667	3.31598	1.84622	0.119343	0.386519	0.311727	NCF1/MSN	2	0.41283	5
GO:0072697	protein localization to cell cortex	2/855	12/17011	0.166667	3.31598	1.84622	0.119343	0.386519	0.311727	EPB41L2/PPP1R9B	2	0.41283	5
GO:0140052	cellular response to oxidised low-density lipoprotein particle stimulus	2/855	12/17011	0.166667	3.31598	1.84622	0.119343	0.386519	0.311727	MYD88/TREM2	2	0.41283	5
GO:1902946	protein localization to early endosome	2/855	12/17011	0.166667	3.31598	1.84622	0.119343	0.386519	0.311727	DTX3L/MSN	2	0.41283	5
GO:1903817	negative regulation of voltage-gated potassium channel activity	2/855	12/17011	0.166667	3.31598	1.84622	0.119343	0.386519	0.311727	KCNAB1/KCNQ1	2	0.41283	5
GO:1903898	negative regulation of PERK-mediated unfolded protein response	2/855	12/17011	0.166667	3.31598	1.84622	0.119343	0.386519	0.311727	AKT3/HSPA5	2	0.41283	5
GO:1905165	regulation of lysosomal protein catabolic process	2/855	12/17011	0.166667	3.31598	1.84622	0.119343	0.386519	0.311727	ATP13A2/LRP1	2	0.41283	5
GO:2000310	regulation of NMDA receptor activity	2/855	12/17011	0.166667	3.31598	1.84622	0.119343	0.386519	0.311727	EPHB2/CCR2	2	0.41283	5
GO:2000644	regulation of receptor catabolic process	2/855	12/17011	0.166667	3.31598	1.84622	0.119343	0.386519	0.311727	LAPTM5/DTX3L	2	0.41283	5
GO:2000774	positive regulation of cellular senescence	2/855	12/17011	0.166667	3.31598	1.84622	0.119343	0.386519	0.311727	CGAS/ABI3	2	0.41283	5
GO:0035265	organ growth	12/855	163/17011	0.0736196	1.46473	1.37148	0.119643	0.386822	0.311972	BASP1/WWC1/ESR1/PIM1/SASH3/G6PD/IL7/BNC2/CDK1/FGF7/MAPK11/RUNX1	12	0.412489	5
GO:0043525	positive regulation of neuron apoptotic process	6/855	67/17011	0.0895522	1.78172	1.47486	0.119674	0.386822	0.311972	CASP10/CASP2/CASP4/ASCL1/CDK5R1/GRN	6	0.412489	5
GO:0051057	positive regulation of small GTPase mediated signal transduction	6/855	67/17011	0.0895522	1.78172	1.47486	0.119674	0.386822	0.311972	CSF1/ITPKB/ARHGEF3/ROBO1/PIK3CG/TGM2	6	0.412489	5
GO:0000077	DNA damage checkpoint signaling	9/855	114/17011	0.0789474	1.57073	1.40652	0.11991	0.387328	0.31238	CLSPN/DTL/DTX3L/LYN/CDK1/RAD51/TP53BP1/E2F1/CHEK2	9	0.411921	5
GO:0006650	glycerophospholipid metabolic process	20/855	300/17011	0.0666667	1.32639	1.31211	0.121432	0.391801	0.315987	PLA2G2D/PLA2G4A/ITPKB/PIK3CD/INPP5D/PLEK/PLA1A/PLSCR1/ABHD6/MBOAT1/PIK3CG/ENPP2/PIP5KL1/OSBPL5/FAR1/AJUBA/PLCB2/LPCAT2/ALOX15/SLC44A2	20	0.406935	5
GO:0043243	positive regulation of protein-containing complex disassembly	4/855	38/17011	0.105263	2.09431	1.55353	0.121856	0.391801	0.315987	PLEK/SETX/CARMIL2/AURKB	4	0.406935	5
GO:0045191	regulation of isotype switching	4/855	38/17011	0.105263	2.09431	1.55353	0.121856	0.391801	0.315987	PTPRC/CD28/TP53BP1/IL27RA	4	0.406935	5
GO:0045823	positive regulation of heart contraction	4/855	38/17011	0.105263	2.09431	1.55353	0.121856	0.391801	0.315987	SLC1A1/KCNQ1/AVPR1A/ADM2	4	0.406935	5
GO:0060251	regulation of glial cell proliferation	4/855	38/17011	0.105263	2.09431	1.55353	0.121856	0.391801	0.315987	IL1B/ETV5/CYSLTR1/LYN	4	0.406935	5
GO:0070293	renal absorption	4/855	38/17011	0.105263	2.09431	1.55353	0.121856	0.391801	0.315987	EDNRA/MAGED2/HBB/KCNQ1	4	0.406935	5
GO:2000780	negative regulation of double-strand break repair	4/855	38/17011	0.105263	2.09431	1.55353	0.121856	0.391801	0.315987	POLQ/CGAS/CYREN/TP53BP1	4	0.406935	5
GO:0007193	adenylate cyclase-inhibiting G protein-coupled receptor signaling pathway	7/855	83/17011	0.0843373	1.67797	1.42434	0.123424	0.396582	0.319843	MARCO/P2RY12/ADCY5/EDNRA/PTGER4/HTR4/FPR2	7	0.401667	5
GO:0002793	positive regulation of peptide secretion	9/855	115/17011	0.0782609	1.55707	1.37891	0.124666	0.40019	0.322754	PFKFB2/S100A8/ITPR1/CD38/SPINK1/ACSL4/GPR68/RAB8B/PRKCB	9	0.397734	5
GO:0021675	nerve development	8/855	99/17011	0.0808081	1.60775	1.39513	0.124793	0.40019	0.322754	VCAM1/EPHB2/ITGA4/LRIG1/EDNRA/HOXA1/RET/SLC24A4	8	0.397734	5
GO:0051781	positive regulation of cell division	8/855	99/17011	0.0808081	1.60775	1.39513	0.124793	0.40019	0.322754	CDCA8/IL1B/ECT2/RACGAP1/KIF23/FGF7/CDC6/AURKB	8	0.397734	5
GO:0019229	regulation of vasoconstriction	6/855	68/17011	0.0882353	1.75552	1.43607	0.126034	0.403793	0.325659	ITGA4/HRH1/CD38/TBXAS1/CYSLTR1/AVPR1A	6	0.393841	5
GO:0051403	stress-activated MAPK cascade	5/855	53/17011	0.0943396	1.87697	1.47097	0.12633	0.403793	0.325659	NOD1/PBK/NOD2/SCIMP/MAPK11	5	0.393841	5
GO:0055021	regulation of cardiac muscle tissue growth	5/855	53/17011	0.0943396	1.87697	1.47097	0.12633	0.403793	0.325659	PIM1/G6PD/CDK1/MAPK11/RUNX1	5	0.393841	5
GO:0090102	cochlea development	5/855	53/17011	0.0943396	1.87697	1.47097	0.12633	0.403793	0.325659	MCM2/CCNA2/HOXA1/KCNQ1/FZD2	5	0.393841	5
GO:0098926	postsynaptic signal transduction	5/855	53/17011	0.0943396	1.87697	1.47097	0.12633	0.403793	0.325659	ITPR1/LY6E/GRK2/PRKCB/CDK5R1	5	0.393841	5
GO:1901888	regulation of cell junction assembly	18/855	267/17011	0.0674157	1.3413	1.29308	0.126577	0.404319	0.326083	EPHB2/SEMA4A/IL1B/GPBAR1/DOCK10/ROBO2/TLR2/HTR4/CNTNAP2/FZD1/TLN1/ACVRL1/RAP2A/LRFN5/FLRT2/ABI3/PPP1R9B/PPM1F	18	0.393276	5
GO:1902115	regulation of organelle assembly	16/855	233/17011	0.0686695	1.36624	1.29493	0.128175	0.407334	0.328515	EPHB2/FEZ2/RALB/CCDC88A/PLK4/RIPOR2/MSN/LCP1/DYNC1H1/MNS1/ABI3/HCK/MARK4/KCTD17/LIMK2/CHEK2	16	0.390049	5
GO:0007219	Notch signaling pathway	13/855	182/17011	0.0714286	1.42114	1.31401	0.128396	0.407334	0.328515	ROBO1/DTX3L/ROBO2/NOTCH4/EGFL7/SLC35C1/TSPAN15/IL2RA/ASCL1/DTX1/ACVRL1/NOD2/STAT3	13	0.390049	5
GO:0071478	cellular response to radiation	13/855	182/17011	0.0714286	1.42114	1.31401	0.128396	0.407334	0.328515	ECT2/BAK1/PBK/CCND2/SLC24A4/ZBTB1/BMF/RAD51/INO80/TP53BP1/AURKB/MAPK11/CHEK2	13	0.390049	5
GO:0014829	vascular associated smooth muscle contraction	3/855	25/17011	0.12	2.38751	1.59709	0.128439	0.407334	0.328515	SLC8A1/EDNRA/CD38	3	0.390049	5
GO:0014912	negative regulation of smooth muscle cell migration	3/855	25/17011	0.12	2.38751	1.59709	0.128439	0.407334	0.328515	AIF1/CORO1B/LRP1	3	0.390049	5
GO:0044346	fibroblast apoptotic process	3/855	25/17011	0.12	2.38751	1.59709	0.128439	0.407334	0.328515	BAK1/STK17A/PIK3CG	3	0.390049	5
GO:0045624	positive regulation of T-helper cell differentiation	3/855	25/17011	0.12	2.38751	1.59709	0.128439	0.407334	0.328515	CD80/CD86/IL12RB1	3	0.390049	5
GO:0051016	barbed-end actin filament capping	3/855	25/17011	0.12	2.38751	1.59709	0.128439	0.407334	0.328515	CAPG/TWF2/CARMIL2	3	0.390049	5
GO:0061339	establishment or maintenance of monopolar cell polarity	3/855	25/17011	0.12	2.38751	1.59709	0.128439	0.407334	0.328515	MSN/CARMIL2/SH3BP1	3	0.390049	5
GO:1901071	glucosamine-containing compound metabolic process	3/855	25/17011	0.12	2.38751	1.59709	0.128439	0.407334	0.328515	CHI3L2/CHST2/GNPDA1	3	0.390049	5
GO:1901658	glycosyl compound catabolic process	3/855	25/17011	0.12	2.38751	1.59709	0.128439	0.407334	0.328515	ENPP4/APOBEC3G/ADA2	3	0.390049	5
GO:0021872	forebrain generation of neurons	7/855	84/17011	0.0833333	1.65799	1.39072	0.129188	0.409178	0.330002	ASPM/SLC4A10/ROBO1/EOMES/ROBO2/CSF1R/ASCL1	7	0.388087	5
GO:0071347	cellular response to interleukin-1	7/855	84/17011	0.0833333	1.65799	1.39072	0.129188	0.409178	0.330002	GBP3/GBP1/IL1B/MYD88/PYCARD/SIRPA/MAPK11	7	0.388087	5
GO:0014074	response to purine-containing compound	11/855	149/17011	0.0738255	1.46883	1.32226	0.130279	0.412366	0.332573	PTAFR/IL1B/STAT1/SLC8A1/P2RY12/PIK3CG/TLR7/P2RY6/KCNQ1/AQP8/TRPM2	11	0.384717	5
GO:0032872	regulation of stress-activated MAPK cascade	4/855	39/17011	0.102564	2.04061	1.49665	0.130709	0.412659	0.33281	NOD1/PBK/NOD2/SCIMP	4	0.384408	5
GO:0043903	regulation of biological process involved in symbiotic interaction	4/855	39/17011	0.102564	2.04061	1.49665	0.130709	0.412659	0.33281	CD74/TMPRSS4/TRIM25/LGALS9	4	0.384408	5
GO:0046627	negative regulation of insulin receptor signaling pathway	4/855	39/17011	0.102564	2.04061	1.49665	0.130709	0.412659	0.33281	IL1B/PTPRE/PRKCB/SOCS3	4	0.384408	5
GO:1903524	positive regulation of blood circulation	4/855	39/17011	0.102564	2.04061	1.49665	0.130709	0.412659	0.33281	SLC1A1/KCNQ1/AVPR1A/ADM2	4	0.384408	5
GO:0043406	positive regulation of MAP kinase activity	6/855	69/17011	0.0869565	1.73008	1.39791	0.132554	0.417944	0.337072	IL1B/ROBO1/PIK3CG/MAP3K12/FLT3/PIK3R6	6	0.378882	5
GO:0043627	response to estrogen	6/855	69/17011	0.0869565	1.73008	1.39791	0.132554	0.417944	0.337072	ARID5A/ARSB/ZNF366/ESR1/ARPC1B/TRIM25	6	0.378882	5
GO:0097237	cellular response to toxic substance	10/855	133/17011	0.075188	1.49593	1.32086	0.132653	0.417984	0.337104	S100A9/PIM1/SOD2/CLIC2/PRDX4/PTGS1/HBB/ALOX5AP/GPX2/AQP8	10	0.378841	5
GO:0002042	cell migration involved in sprouting angiogenesis	5/855	54/17011	0.0925926	1.84221	1.42598	0.133833	0.421245	0.339734	AKT3/ROBO1/HDAC7/EFNB2/HMOX1	5	0.375465	5
GO:0006302	double-strand break repair	21/855	322/17011	0.0652174	1.29756	1.24009	0.134435	0.421245	0.339734	CDC7/NABP1/POLQ/MCM2/DTX3L/CGAS/MCM3/CYREN/WAS/GINS4/SETX/CDCA5/RAD51/INO80/TP53BP1/TOP3A/SPIRE1/SAMHD1/UHRF1/CDC45/CHEK2	21	0.375465	5
GO:0120193	tight junction organization	7/855	85/17011	0.0823529	1.63849	1.35754	0.135084	0.421245	0.339734	EPHB2/IL1B/GPBAR1/ECT2/ACVRL1/CDH5/PECAM1	7	0.375465	5
GO:0002027	regulation of heart rate	8/855	101/17011	0.0792079	1.57591	1.33541	0.135448	0.421245	0.339734	SLC8A1/EDNRA/SLC1A1/KCNJ5/KCNQ1/AVPR1A/SCN1B/ADM2	8	0.375465	5
GO:1901292	nucleoside phosphate catabolic process	13/855	184/17011	0.0706522	1.40569	1.27282	0.1362	0.421245	0.339734	PFKFB2/HK3/VNN1/NUDT10/PDE7A/SLC2A6/UCP2/ENTPD1/ENTPD7/PKM/SARM1/STAT3/SAMHD1	13	0.375465	5
GO:0001886	endothelial cell morphogenesis	2/855	13/17011	0.153846	3.06091	1.71001	0.136534	0.421245	0.339734	NOTCH4/CDH5	2	0.375465	5
GO:0002486	antigen processing and presentation of endogenous peptide antigen via MHC class I via ER pathway, TAP-independent	2/855	13/17011	0.153846	3.06091	1.71001	0.136534	0.421245	0.339734	HLA-E/HLA-B	2	0.375465	5
GO:0008063	Toll signaling pathway	2/855	13/17011	0.153846	3.06091	1.71001	0.136534	0.421245	0.339734	MYD88/TRAF3	2	0.375465	5
GO:0010572	positive regulation of platelet activation	2/855	13/17011	0.153846	3.06091	1.71001	0.136534	0.421245	0.339734	PLA2G4A/PLEK	2	0.375465	5
GO:0016446	somatic hypermutation of immunoglobulin genes	2/855	13/17011	0.153846	3.06091	1.71001	0.136534	0.421245	0.339734	POLQ/SAMHD1	2	0.375465	5
GO:0017014	protein nitrosylation	2/855	13/17011	0.153846	3.06091	1.71001	0.136534	0.421245	0.339734	S100A9/S100A8	2	0.375465	5
GO:0018119	peptidyl-cysteine S-nitrosylation	2/855	13/17011	0.153846	3.06091	1.71001	0.136534	0.421245	0.339734	S100A9/S100A8	2	0.375465	5
GO:0030397	membrane disassembly	2/855	13/17011	0.153846	3.06091	1.71001	0.136534	0.421245	0.339734	CDK1/PRKCB	2	0.375465	5
GO:0030810	positive regulation of nucleotide biosynthetic process	2/855	13/17011	0.153846	3.06091	1.71001	0.136534	0.421245	0.339734	TREM2/TMSB4X	2	0.375465	5
GO:0030836	positive regulation of actin filament depolymerization	2/855	13/17011	0.153846	3.06091	1.71001	0.136534	0.421245	0.339734	PLEK/CARMIL2	2	0.375465	5
GO:0032823	regulation of natural killer cell differentiation	2/855	13/17011	0.153846	3.06091	1.71001	0.136534	0.421245	0.339734	ZBTB1/AXL	2	0.375465	5
GO:0033083	regulation of immature T cell proliferation	2/855	13/17011	0.153846	3.06091	1.71001	0.136534	0.421245	0.339734	IL1B/CDKN2A	2	0.375465	5
GO:0033084	regulation of immature T cell proliferation in thymus	2/855	13/17011	0.153846	3.06091	1.71001	0.136534	0.421245	0.339734	IL1B/CDKN2A	2	0.375465	5
GO:0033690	positive regulation of osteoblast proliferation	2/855	13/17011	0.153846	3.06091	1.71001	0.136534	0.421245	0.339734	HPSE/TMEM119	2	0.375465	5
GO:0034392	negative regulation of smooth muscle cell apoptotic process	2/855	13/17011	0.153846	3.06091	1.71001	0.136534	0.421245	0.339734	ESR1/DNMT1	2	0.375465	5
GO:0042045	epithelial fluid transport	2/855	13/17011	0.153846	3.06091	1.71001	0.136534	0.421245	0.339734	ITPR1/AQP8	2	0.375465	5
GO:0044406	adhesion of symbiont to host	2/855	13/17011	0.153846	3.06091	1.71001	0.136534	0.421245	0.339734	ICAM1/CD209	2	0.375465	5
GO:0045006	DNA deamination	2/855	13/17011	0.153846	3.06091	1.71001	0.136534	0.421245	0.339734	APOBEC3G/APOBEC3A	2	0.375465	5
GO:0045737	positive regulation of cyclin-dependent protein serine/threonine kinase activity	2/855	13/17011	0.153846	3.06091	1.71001	0.136534	0.421245	0.339734	PIM1/CCND2	2	0.375465	5
GO:0060075	regulation of resting membrane potential	2/855	13/17011	0.153846	3.06091	1.71001	0.136534	0.421245	0.339734	TREM2/KCNK13	2	0.375465	5
GO:0060100	positive regulation of phagocytosis, engulfment	2/855	13/17011	0.153846	3.06091	1.71001	0.136534	0.421245	0.339734	TREM2/NCKAP1L	2	0.375465	5
GO:0060134	prepulse inhibition	2/855	13/17011	0.153846	3.06091	1.71001	0.136534	0.421245	0.339734	CNTNAP2/GRIN3A	2	0.375465	5
GO:0071415	cellular response to purine-containing compound	2/855	13/17011	0.153846	3.06091	1.71001	0.136534	0.421245	0.339734	SLC8A1/P2RY6	2	0.375465	5
GO:1900272	negative regulation of long-term synaptic potentiation	2/855	13/17011	0.153846	3.06091	1.71001	0.136534	0.421245	0.339734	CX3CR1/TYROBP	2	0.375465	5
GO:1900373	positive regulation of purine nucleotide biosynthetic process	2/855	13/17011	0.153846	3.06091	1.71001	0.136534	0.421245	0.339734	TREM2/TMSB4X	2	0.375465	5
GO:1903265	positive regulation of tumor necrosis factor-mediated signaling pathway	2/855	13/17011	0.153846	3.06091	1.71001	0.136534	0.421245	0.339734	LAPTM5/CASP4	2	0.375465	5
GO:1905155	positive regulation of membrane invagination	2/855	13/17011	0.153846	3.06091	1.71001	0.136534	0.421245	0.339734	TREM2/NCKAP1L	2	0.375465	5
GO:1905668	positive regulation of protein localization to endosome	2/855	13/17011	0.153846	3.06091	1.71001	0.136534	0.421245	0.339734	DTX3L/MSN	2	0.375465	5
GO:0051222	positive regulation of protein transport	17/855	253/17011	0.0671937	1.33688	1.24191	0.137398	0.423643	0.341668	PFKFB2/ATP13A2/IL1B/ECT2/ITPR1/CD38/TLR2/TREM2/ACSL4/ZDHHC2/TMEM132A/CDK1/GPR68/PRKCB/MYOM1/CD33/ABCG1	17	0.373	5
GO:0120161	regulation of cold-induced thermogenesis	11/855	151/17011	0.0728477	1.44937	1.27595	0.139049	0.426769	0.344189	MFN2/IL18R1/ABHD6/CCR2/PLAC8/SYK/LCN2/UCP2/CMKLR1/DYNC1H1/TRPV2	11	0.369807	5
GO:1901184	regulation of ERBB signaling pathway	6/855	70/17011	0.0857143	1.70536	1.36038	0.139232	0.426769	0.344189	RALB/CCDC88A/SNX6/MVP/RHBDF2/SHKBP1	6	0.369807	5
GO:0043534	blood vessel endothelial cell migration	9/855	118/17011	0.0762712	1.51748	1.29764	0.139527	0.426769	0.344189	AKT3/ROBO1/TMSB4X/HDAC7/ACVRL1/EFNB2/CDH5/HMOX1/SH3BP1	9	0.369807	5
GO:0034381	plasma lipoprotein particle clearance	4/855	40/17011	0.1	1.98959	1.44145	0.139819	0.426769	0.344189	NCEH1/TREM2/MSR1/HMOX1	4	0.369807	5
GO:0045738	negative regulation of DNA repair	4/855	40/17011	0.1	1.98959	1.44145	0.139819	0.426769	0.344189	POLQ/CGAS/CYREN/TP53BP1	4	0.369807	5
GO:0070670	response to interleukin-4	4/855	40/17011	0.1	1.98959	1.44145	0.139819	0.426769	0.344189	PTPRC/MCM2/HSPA5/CORO1A	4	0.369807	5
GO:0072337	modified amino acid transport	4/855	40/17011	0.1	1.98959	1.44145	0.139819	0.426769	0.344189	SLC1A4/FOLR2/SLC16A9/ABCC1	4	0.369807	5
GO:1900077	negative regulation of cellular response to insulin stimulus	4/855	40/17011	0.1	1.98959	1.44145	0.139819	0.426769	0.344189	IL1B/PTPRE/PRKCB/SOCS3	4	0.369807	5
GO:0051963	regulation of synapse assembly	12/855	168/17011	0.0714286	1.42114	1.26193	0.139938	0.426769	0.344189	EPHB2/SEMA4A/DOCK10/ROBO2/TLR2/HTR4/FZD1/RAP2A/LRFN5/FLRT2/ABI3/PPP1R9B	12	0.369807	5
GO:0003094	glomerular filtration	3/855	26/17011	0.115385	2.29568	1.52097	0.140072	0.426769	0.344189	EDNRA/PTPRO/MYO1E	3	0.369807	5
GO:0010875	positive regulation of cholesterol efflux	3/855	26/17011	0.115385	2.29568	1.52097	0.140072	0.426769	0.344189	TREM2/LRP1/ABCG1	3	0.369807	5
GO:0019985	translesion synthesis	3/855	26/17011	0.115385	2.29568	1.52097	0.140072	0.426769	0.344189	DTL/POLQ/ZBTB1	3	0.369807	5
GO:0039694	viral RNA genome replication	3/855	26/17011	0.115385	2.29568	1.52097	0.140072	0.426769	0.344189	TOP2A/APOBEC3G/APOBEC3A	3	0.369807	5
GO:0042026	protein refolding	3/855	26/17011	0.115385	2.29568	1.52097	0.140072	0.426769	0.344189	HSPA5/HSPA8/HSPA13	3	0.369807	5
GO:0060259	regulation of feeding behavior	3/855	26/17011	0.115385	2.29568	1.52097	0.140072	0.426769	0.344189	SGIP1/SLC24A4/STAT3	3	0.369807	5
GO:0062009	secondary palate development	3/855	26/17011	0.115385	2.29568	1.52097	0.140072	0.426769	0.344189	FZD1/MMP25/FZD2	3	0.369807	5
GO:0090314	positive regulation of protein targeting to membrane	3/855	26/17011	0.115385	2.29568	1.52097	0.140072	0.426769	0.344189	ITGAM/CDK5R1/ITGB2	3	0.369807	5
GO:1905562	regulation of vascular endothelial cell proliferation	3/855	26/17011	0.115385	2.29568	1.52097	0.140072	0.426769	0.344189	AKT3/ITGA4/STAT3	3	0.369807	5
GO:2000042	negative regulation of double-strand break repair via homologous recombination	3/855	26/17011	0.115385	2.29568	1.52097	0.140072	0.426769	0.344189	POLQ/CGAS/TP53BP1	3	0.369807	5
GO:0002204	somatic recombination of immunoglobulin genes involved in immune response	5/855	55/17011	0.0909091	1.80872	1.38193	0.14153	0.428804	0.34583	PTPRC/SANBR/CD28/TP53BP1/IL27RA	5	0.367742	5
GO:0002208	somatic diversification of immunoglobulins involved in immune response	5/855	55/17011	0.0909091	1.80872	1.38193	0.14153	0.428804	0.34583	PTPRC/SANBR/CD28/TP53BP1/IL27RA	5	0.367742	5
GO:0031547	brain-derived neurotrophic factor receptor signaling pathway	5/855	55/17011	0.0909091	1.80872	1.38193	0.14153	0.428804	0.34583	EPHB2/CSF1R/RET/FLT3/AXL	5	0.367742	5
GO:0035176	social behavior	5/855	55/17011	0.0909091	1.80872	1.38193	0.14153	0.428804	0.34583	CX3CR1/TREM2/CNTNAP2/KCNQ1/AVPR1A	5	0.367742	5
GO:0035790	platelet-derived growth factor receptor-alpha signaling pathway	5/855	55/17011	0.0909091	1.80872	1.38193	0.14153	0.428804	0.34583	EPHB2/CSF1R/RET/FLT3/AXL	5	0.367742	5
GO:0044818	mitotic G2/M transition checkpoint	5/855	55/17011	0.0909091	1.80872	1.38193	0.14153	0.428804	0.34583	CLSPN/DTL/NABP1/CDK1/CDC6	5	0.367742	5
GO:0045190	isotype switching	5/855	55/17011	0.0909091	1.80872	1.38193	0.14153	0.428804	0.34583	PTPRC/SANBR/CD28/TP53BP1/IL27RA	5	0.367742	5
GO:0051180	vitamin transport	5/855	55/17011	0.0909091	1.80872	1.38193	0.14153	0.428804	0.34583	SLC22A14/SLC2A6/FOLR2/ABCC1/TCN2	5	0.367742	5
GO:1903351	cellular response to dopamine	5/855	55/17011	0.0909091	1.80872	1.38193	0.14153	0.428804	0.34583	ADCY5/HTR4/SLC1A1/HTR7/TGM2	5	0.367742	5
GO:0106106	cold-induced thermogenesis	11/855	152/17011	0.0723684	1.43984	1.25304	0.143549	0.434653	0.350548	MFN2/IL18R1/ABHD6/CCR2/PLAC8/SYK/LCN2/UCP2/CMKLR1/DYNC1H1/TRPV2	11	0.361857	5
GO:0099072	regulation of postsynaptic membrane neurotransmitter receptor levels	9/855	119/17011	0.0756303	1.50473	1.27105	0.144675	0.437789	0.353077	SUSD4/ZDHHC2/OLFM1/EFNB2/RAP2A/SNX6/NETO2/FLOT2/EPB41L3	9	0.358736	5
GO:0010972	negative regulation of G2/M transition of mitotic cell cycle	6/855	71/17011	0.084507	1.68134	1.32345	0.146063	0.441715	0.356244	CLSPN/DTL/NABP1/CDK1/CDC6/AURKB	6	0.354857	5
GO:0038084	vascular endothelial growth factor signaling pathway	7/855	87/17011	0.0804598	1.60082	1.29247	0.147263	0.444794	0.358727	EPHB2/PIK3CD/ROBO1/CSF1R/RET/FLT3/AXL	7	0.351841	5
GO:0072665	protein localization to vacuole	7/855	87/17011	0.0804598	1.60082	1.29247	0.147263	0.444794	0.358727	LAPTM5/ATP13A2/GBP1/GPR137B/SORT1/HSPA8/VPS13C	7	0.351841	5
GO:0007143	female meiotic nuclear division	4/855	41/17011	0.097561	1.94106	1.38784	0.149174	0.448348	0.361593	SKA3/TOP2A/NDC80/SPIRE1	4	0.348385	5
GO:0010526	transposable element silencing	4/855	41/17011	0.097561	1.94106	1.38784	0.149174	0.448348	0.361593	DNMT3A/TDRD9/APOBEC3G/APOBEC3A	4	0.348385	5
GO:0044319	wound healing, spreading of cells	4/855	41/17011	0.097561	1.94106	1.38784	0.149174	0.448348	0.361593	CD44/ACVRL1/AJUBA/CARMIL2	4	0.348385	5
GO:0050919	negative chemotaxis	4/855	41/17011	0.097561	1.94106	1.38784	0.149174	0.448348	0.361593	SEMA4A/ROBO1/ROBO2/FLRT2	4	0.348385	5
GO:0060412	ventricular septum morphogenesis	4/855	41/17011	0.097561	1.94106	1.38784	0.149174	0.448348	0.361593	ROBO1/ROBO2/FZD1/FZD2	4	0.348385	5
GO:0070302	regulation of stress-activated protein kinase signaling cascade	4/855	41/17011	0.097561	1.94106	1.38784	0.149174	0.448348	0.361593	NOD1/PBK/NOD2/SCIMP	4	0.348385	5
GO:0090505	epiboly involved in wound healing	4/855	41/17011	0.097561	1.94106	1.38784	0.149174	0.448348	0.361593	CD44/ACVRL1/AJUBA/CARMIL2	4	0.348385	5
GO:1904861	excitatory synapse assembly	4/855	41/17011	0.097561	1.94106	1.38784	0.149174	0.448348	0.361593	CSMD2/SEMA4A/LRRC4/ABI3	4	0.348385	5
GO:0007187	G protein-coupled receptor signaling pathway, coupled to cyclic nucleotide second messenger	5/855	56/17011	0.0892857	1.77642	1.33878	0.149414	0.448518	0.36173	CCR1/HRH1/XCR1/HTR4/HTR7	5	0.34822	5
GO:0050805	negative regulation of synaptic transmission	5/855	56/17011	0.0892857	1.77642	1.33878	0.149414	0.448518	0.36173	IL1B/ABHD6/CD38/SORCS2/LILRB2	5	0.34822	5
GO:0042886	amide transport	21/855	327/17011	0.0642202	1.27772	1.16653	0.149597	0.448791	0.36195	PFKFB2/S100A8/IL1B/ITPR1/ADCY5/CD38/SPINK1/CD74/TAP1/ACSL4/SLC38A5/SLC25A22/UCP2/SLC15A3/FOLR2/GPR68/RAB8B/ABCC1/PRKCB/AQP8/CD209	21	0.347956	5
GO:1903522	regulation of blood circulation	17/855	257/17011	0.0661479	1.31607	1.17452	0.151282	0.450224	0.363106	TMIGD3/ITGA4/SLC8A1/HRH1/EDNRA/CD38/PIK3CG/TBXAS1/CYSLTR1/CLIC2/SLC1A1/KCNJ5/GRK2/KCNQ1/AVPR1A/SCN1B/ADM2	17	0.346571	5
GO:0033002	muscle cell proliferation	14/855	205/17011	0.0682927	1.35874	1.18877	0.151773	0.450224	0.363106	PTAFR/MFN2/STAT1/MYD88/AIF1/PIM1/SOD2/P2RY6/CDK1/NDC80/DNMT1/MAPK11/HMOX1/RUNX1	14	0.346571	5
GO:0006007	glucose catabolic process	3/855	27/17011	0.111111	2.21066	1.44828	0.152042	0.450224	0.363106	PFKFB2/HK3/PKM	3	0.346571	5
GO:0006929	substrate-dependent cell migration	3/855	27/17011	0.111111	2.21066	1.44828	0.152042	0.450224	0.363106	PTPRC/P2RY12/ROBO1	3	0.346571	5
GO:0034383	low-density lipoprotein particle clearance	3/855	27/17011	0.111111	2.21066	1.44828	0.152042	0.450224	0.363106	NCEH1/TREM2/HMOX1	3	0.346571	5
GO:0035020	regulation of Rac protein signal transduction	3/855	27/17011	0.111111	2.21066	1.44828	0.152042	0.450224	0.363106	PIK3CG/STMN3/SH3BP1	3	0.346571	5
GO:0060333	type II interferon-mediated signaling pathway	3/855	27/17011	0.111111	2.21066	1.44828	0.152042	0.450224	0.363106	STAT1/IRF1/HCK	3	0.346571	5
GO:0101023	vascular endothelial cell proliferation	3/855	27/17011	0.111111	2.21066	1.44828	0.152042	0.450224	0.363106	AKT3/ITGA4/STAT3	3	0.346571	5
GO:0006885	regulation of pH	8/855	104/17011	0.0769231	1.53045	1.24824	0.152259	0.450224	0.363106	PPT1/SLC4A10/SLC9A9/TASL/RAB39A/AVPR1A/LACC1/GRN	8	0.346571	5
GO:0015748	organophosphate ester transport	12/855	171/17011	0.0701754	1.3962	1.19788	0.152952	0.450224	0.363106	SLC25A24/CR1/PLSCR1/SLC25A36/ATP8A1/CALHM6/XKR9/SLC37A2/OSBPL5/SLC35C1/ABCC1/ABCG1	12	0.346571	5
GO:0042770	signal transduction in response to DNA damage	12/855	171/17011	0.0701754	1.3962	1.19788	0.152952	0.450224	0.363106	CLSPN/DTL/DTX3L/CD74/LYN/CDKN2A/CD44/CDK1/RAD51/TP53BP1/E2F1/CHEK2	12	0.346571	5
GO:0002562	somatic diversification of immune receptors via germline recombination within a single locus	6/855	72/17011	0.0833333	1.65799	1.2871	0.153043	0.450224	0.363106	PTPRC/SANBR/CD28/CYREN/TP53BP1/IL27RA	6	0.346571	5
GO:0016444	somatic cell DNA recombination	6/855	72/17011	0.0833333	1.65799	1.2871	0.153043	0.450224	0.363106	PTPRC/SANBR/CD28/CYREN/TP53BP1/IL27RA	6	0.346571	5
GO:0032835	glomerulus development	6/855	72/17011	0.0833333	1.65799	1.2871	0.153043	0.450224	0.363106	EDNRA/BASP1/RET/PTPRO/MYO1E/PECAM1	6	0.346571	5
GO:0010232	vascular transport	7/855	88/17011	0.0795455	1.58263	1.26056	0.153541	0.450224	0.363106	SLC1A4/ATP8A1/SLC38A5/SLC1A1/LRP1/AVPR1A/ABCC1	7	0.346571	5
GO:0051453	regulation of intracellular pH	7/855	88/17011	0.0795455	1.58263	1.26056	0.153541	0.450224	0.363106	PPT1/SLC4A10/SLC9A9/TASL/RAB39A/AVPR1A/GRN	7	0.346571	5
GO:0150104	transport across blood-brain barrier	7/855	88/17011	0.0795455	1.58263	1.26056	0.153541	0.450224	0.363106	SLC1A4/ATP8A1/SLC38A5/SLC1A1/LRP1/AVPR1A/ABCC1	7	0.346571	5
GO:0002476	antigen processing and presentation of endogenous peptide antigen via MHC class Ib	2/855	14/17011	0.142857	2.84227	1.58635	0.154223	0.450224	0.363106	HLA-E/HLA-B	2	0.346571	5
GO:0002484	antigen processing and presentation of endogenous peptide antigen via MHC class I via ER pathway	2/855	14/17011	0.142857	2.84227	1.58635	0.154223	0.450224	0.363106	HLA-E/HLA-B	2	0.346571	5
GO:0006000	fructose metabolic process	2/855	14/17011	0.142857	2.84227	1.58635	0.154223	0.450224	0.363106	PFKFB2/AKR1B1	2	0.346571	5
GO:0007210	serotonin receptor signaling pathway	2/855	14/17011	0.142857	2.84227	1.58635	0.154223	0.450224	0.363106	HTR4/HTR7	2	0.346571	5
GO:0015803	branched-chain amino acid transport	2/855	14/17011	0.142857	2.84227	1.58635	0.154223	0.450224	0.363106	SLC7A7/SLC43A2	2	0.346571	5
GO:0032308	positive regulation of prostaglandin secretion	2/855	14/17011	0.142857	2.84227	1.58635	0.154223	0.450224	0.363106	PLA2G4A/IL1B	2	0.346571	5
GO:0033079	immature T cell proliferation	2/855	14/17011	0.142857	2.84227	1.58635	0.154223	0.450224	0.363106	IL1B/CDKN2A	2	0.346571	5
GO:0033080	immature T cell proliferation in thymus	2/855	14/17011	0.142857	2.84227	1.58635	0.154223	0.450224	0.363106	IL1B/CDKN2A	2	0.346571	5
GO:0033262	regulation of nuclear cell cycle DNA replication	2/855	14/17011	0.142857	2.84227	1.58635	0.154223	0.450224	0.363106	CDC7/INO80	2	0.346571	5
GO:0034116	positive regulation of heterotypic cell-cell adhesion	2/855	14/17011	0.142857	2.84227	1.58635	0.154223	0.450224	0.363106	IL1B/CD44	2	0.346571	5
GO:0035970	peptidyl-threonine dephosphorylation	2/855	14/17011	0.142857	2.84227	1.58635	0.154223	0.450224	0.363106	DUSP5/PPM1F	2	0.346571	5
GO:0038180	nerve growth factor signaling pathway	2/855	14/17011	0.142857	2.84227	1.58635	0.154223	0.450224	0.363106	SORT1/CORO1A	2	0.346571	5
GO:0043306	positive regulation of mast cell degranulation	2/855	14/17011	0.142857	2.84227	1.58635	0.154223	0.450224	0.363106	SYK/GAB2	2	0.346571	5
GO:0046348	amino sugar catabolic process	2/855	14/17011	0.142857	2.84227	1.58635	0.154223	0.450224	0.363106	CHI3L2/GNPDA1	2	0.346571	5
GO:0051608	histamine transport	2/855	14/17011	0.142857	2.84227	1.58635	0.154223	0.450224	0.363106	BTK/LYN	2	0.346571	5
GO:0070365	hepatocyte differentiation	2/855	14/17011	0.142857	2.84227	1.58635	0.154223	0.450224	0.363106	E2F8/E2F7	2	0.346571	5
GO:0070943	neutrophil-mediated killing of symbiont cell	2/855	14/17011	0.142857	2.84227	1.58635	0.154223	0.450224	0.363106	MYD88/CTSG	2	0.346571	5
GO:0071103	DNA conformation change	2/855	14/17011	0.142857	2.84227	1.58635	0.154223	0.450224	0.363106	TOP2A/TOP3A	2	0.346571	5
GO:0072075	metanephric mesenchyme development	2/855	14/17011	0.142857	2.84227	1.58635	0.154223	0.450224	0.363106	STAT1/BASP1	2	0.346571	5
GO:0090281	negative regulation of calcium ion import	2/855	14/17011	0.142857	2.84227	1.58635	0.154223	0.450224	0.363106	SPINK1/TRIM27	2	0.346571	5
GO:0098792	xenophagy	2/855	14/17011	0.142857	2.84227	1.58635	0.154223	0.450224	0.363106	NOD1/NOD2	2	0.346571	5
GO:1902259	regulation of delayed rectifier potassium channel activity	2/855	14/17011	0.142857	2.84227	1.58635	0.154223	0.450224	0.363106	KCNAB1/KCNQ1	2	0.346571	5
GO:1904031	positive regulation of cyclin-dependent protein kinase activity	2/855	14/17011	0.142857	2.84227	1.58635	0.154223	0.450224	0.363106	PIM1/CCND2	2	0.346571	5
GO:1904350	regulation of protein catabolic process in the vacuole	2/855	14/17011	0.142857	2.84227	1.58635	0.154223	0.450224	0.363106	ATP13A2/LRP1	2	0.346571	5
GO:1905063	regulation of vascular associated smooth muscle cell differentiation	2/855	14/17011	0.142857	2.84227	1.58635	0.154223	0.450224	0.363106	SOD2/DNMT1	2	0.346571	5
GO:1905666	regulation of protein localization to endosome	2/855	14/17011	0.142857	2.84227	1.58635	0.154223	0.450224	0.363106	DTX3L/MSN	2	0.346571	5
GO:1905809	negative regulation of synapse organization	2/855	14/17011	0.142857	2.84227	1.58635	0.154223	0.450224	0.363106	ROBO2/TLR2	2	0.346571	5
GO:2001256	regulation of store-operated calcium entry	2/855	14/17011	0.142857	2.84227	1.58635	0.154223	0.450224	0.363106	CD84/SPINK1	2	0.346571	5
GO:0009612	response to mechanical stimulus	15/855	223/17011	0.0672646	1.33829	1.1698	0.154518	0.450815	0.363582	TNFRSF8/IL1B/STAT1/SLC8A1/MYD88/CXCL10/PTGER4/IRF1/BAK1/CNTNAP2/CASP2/TLR7/TLR8/KCNQ1/ITGAM	15	0.346002	5
GO:0050890	cognition	21/855	329/17011	0.0638298	1.26995	1.13744	0.155922	0.45464	0.366667	PPT1/EPHB2/CHST10/SLC1A4/HRH1/CX3CR1/ATP8A1/TLR2/TREM2/HLA-DRA/CNTNAP2/HOXA1/SLC1A1/PDE1B/CCND2/TMOD2/PAK6/NTAN1/PPP1R9B/LILRB2/DOP1B	21	0.342332	5
GO:0009314	response to radiation	27/855	437/17011	0.0617849	1.22927	1.11696	0.156922	0.457011	0.36858	VCAM1/DTL/PTPRC/SLC4A10/NABP1/DNMT3A/ECT2/HRH1/CXCL10/SOD2/BAK1/HOXA1/PBK/CABP4/PDE1B/CACNA2D4/IKBIP/CCND2/SLC24A4/ZBTB1/BMF/RAD51/INO80/TP53BP1/AURKB/MAPK11/CHEK2	27	0.340073	5
GO:0050673	epithelial cell proliferation	27/855	437/17011	0.0617849	1.22927	1.11696	0.156922	0.457011	0.36858	ITGB3BP/AKT3/PIK3CD/RPS6KA1/ITGA4/GPBAR1/STAT1/ROBO1/SPINK1/SERPINB1/ESR1/BAK1/CCL24/BTK/FGL1/EGFL7/JAML/ST8SIA1/ACVRL1/EFNB2/FGF7/NOD2/STAT3/GRN/PPP1R16B/UHRF1/HMOX1	27	0.340073	5
GO:0031098	stress-activated protein kinase signaling cascade	5/855	57/17011	0.0877193	1.74525	1.29651	0.15748	0.457543	0.369009	NOD1/PBK/NOD2/SCIMP/MAPK11	5	0.339568	5
GO:0034204	lipid translocation	5/855	57/17011	0.0877193	1.74525	1.29651	0.15748	0.457543	0.369009	PLSCR1/ATP8A1/XKR9/ABCC1/ABCG1	5	0.339568	5
GO:0051703	biological process involved in intraspecies interaction between organisms	5/855	57/17011	0.0877193	1.74525	1.29651	0.15748	0.457543	0.369009	CX3CR1/TREM2/CNTNAP2/KCNQ1/AVPR1A	5	0.339568	5
GO:1903350	response to dopamine	5/855	57/17011	0.0877193	1.74525	1.29651	0.15748	0.457543	0.369009	ADCY5/HTR4/SLC1A1/HTR7/TGM2	5	0.339568	5
GO:1901654	response to ketone	15/855	224/17011	0.0669643	1.33232	1.15174	0.158432	0.460038	0.371021	PTAFR/PTPRC/ADCY5/CD38/TLR2/PTGER4/UGT3A2/NCF1/CYBB/MSN/UCP2/P2RY6/AVPR1A/ITGAM/PPP1R9B	15	0.337206	5
GO:0040001	establishment of mitotic spindle localization	4/855	42/17011	0.0952381	1.89485	1.33572	0.158761	0.460172	0.371129	CENPA/MAD2L1/ESPL1/NDC80	4	0.33708	5
GO:0070232	regulation of T cell apoptotic process	4/855	42/17011	0.0952381	1.89485	1.33572	0.158761	0.460172	0.371129	PTCRA/GIMAP8/RIPK3/LGALS9	4	0.33708	5
GO:0090504	epiboly	4/855	42/17011	0.0952381	1.89485	1.33572	0.158761	0.460172	0.371129	CD44/ACVRL1/AJUBA/CARMIL2	4	0.33708	5
GO:0002791	regulation of peptide secretion	14/855	207/17011	0.0676328	1.34562	1.15091	0.159921	0.463041	0.373442	PFKFB2/S100A8/IL1B/ITPR1/ADCY5/CD38/SPINK1/CD74/ACSL4/SLC25A22/UCP2/GPR68/RAB8B/PRKCB	14	0.334381	5
GO:1901264	carbohydrate derivative transport	7/855	89/17011	0.0786517	1.56485	1.22905	0.159941	0.463041	0.373442	SLC25A24/CR1/CALHM6/SLC37A2/SLC15A3/SLC35C1/ABCG1	7	0.334381	5
GO:0071479	cellular response to ionizing radiation	6/855	73/17011	0.0821918	1.63528	1.25131	0.160168	0.46315	0.37353	ECT2/CCND2/RAD51/INO80/TP53BP1/CHEK2	6	0.334278	5
GO:1902750	negative regulation of cell cycle G2/M phase transition	6/855	73/17011	0.0821918	1.63528	1.25131	0.160168	0.46315	0.37353	CLSPN/DTL/NABP1/CDK1/CDC6/AURKB	6	0.334278	5
GO:0046434	organophosphate catabolic process	16/855	242/17011	0.0661157	1.31543	1.13691	0.160524	0.463905	0.37414	PLA2G4A/PFKFB2/ABHD6/HK3/VNN1/NUDT10/PDE7A/ENPP2/SLC2A6/UCP2/ENTPD1/ENTPD7/PKM/SARM1/STAT3/SAMHD1	16	0.333571	5
GO:0006195	purine nucleotide catabolic process	10/855	139/17011	0.0719424	1.43136	1.17471	0.161957	0.466962	0.376605	PFKFB2/HK3/NUDT10/PDE7A/SLC2A6/UCP2/PKM/SARM1/STAT3/SAMHD1	10	0.330718	5
GO:0046328	regulation of JNK cascade	10/855	139/17011	0.0719424	1.43136	1.17471	0.161957	0.466962	0.376605	FCGR2B/IL1B/MYD88/NAIP/MDFI/NOD1/RAP2A/PYCARD/NOD2/SIRPA	10	0.330718	5
GO:0006820	monoatomic anion transport	12/855	173/17011	0.0693642	1.38006	1.15585	0.161964	0.466962	0.376605	SLC4A10/NMUR1/SLC1A4/SLC12A8/CLIC2/GABRE/SLC1A1/UCP2/P2RY6/KCNQ1/SLC12A1/ABCC1	12	0.330718	5
GO:0046777	protein autophosphorylation	12/855	173/17011	0.0693642	1.38006	1.15585	0.161964	0.466962	0.376605	ATP13A2/STK10/CSF1R/PIM1/GPNMB/LYN/MAP3K12/FLT3/RAP2A/MVP/HCK/CHEK2	12	0.330718	5
GO:0051896	regulation of phosphatidylinositol 3-kinase/protein kinase B signal transduction	17/855	260/17011	0.0653846	1.30089	1.1247	0.162182	0.467314	0.376889	AIM2/CCDC88A/CD28/P2RY12/CX3CR1/BANK1/HPSE/CSF1R/TREM2/BTN2A2/PIK3CG/CEP55/RET/FLT3/PPP1R16B/VAV1/AXL	17	0.330391	5
GO:0001935	endothelial cell proliferation	11/855	156/17011	0.0705128	1.40292	1.163	0.1623	0.467378	0.37694	AKT3/PIK3CD/ITGA4/STAT1/CCL24/EGFL7/ACVRL1/FGF7/STAT3/PPP1R16B/HMOX1	11	0.330332	5
GO:0140694	membraneless organelle assembly	26/855	421/17011	0.0617577	1.22873	1.0932	0.162818	0.468592	0.37792	CDC20/ASPM/CDCA8/CENPA/PLK4/RIPOR2/KIFC1/ANLN/KIF4A/MSN/KIF11/BIN2/RACGAP1/LCP1/SKA3/DYNC1H1/KIF23/TMOD2/INO80/AURKB/NDC80/MYOM1/HAUS1/HCK/UHRF1/CHEK2	26	0.329205	5
GO:0008630	intrinsic apoptotic signaling pathway in response to DNA damage	8/855	106/17011	0.0754717	1.50158	1.19166	0.163996	0.470978	0.379844	CD74/SOD2/BAK1/CASP2/CD44/PYCARD/E2F1/CHEK2	8	0.327	5
GO:0043405	regulation of MAP kinase activity	8/855	106/17011	0.0754717	1.50158	1.19166	0.163996	0.470978	0.379844	IL1B/ROBO1/PIK3CG/LYN/MAP3K12/FLT3/PIK3R6/CD300A	8	0.327	5
GO:0010592	positive regulation of lamellipodium assembly	3/855	28/17011	0.107143	2.1317	1.37871	0.164321	0.470978	0.379844	TWF2/CARMIL2/RAC2	3	0.327	5
GO:0045742	positive regulation of epidermal growth factor receptor signaling pathway	3/855	28/17011	0.107143	2.1317	1.37871	0.164321	0.470978	0.379844	RALB/CCDC88A/SHKBP1	3	0.327	5
GO:0050995	negative regulation of lipid catabolic process	3/855	28/17011	0.107143	2.1317	1.37871	0.164321	0.470978	0.379844	IL1B/PIK3CG/HCAR1	3	0.327	5
GO:0060586	multicellular organismal-level iron ion homeostasis	3/855	28/17011	0.107143	2.1317	1.37871	0.164321	0.470978	0.379844	CYBRD1/SOD2/HMOX1	3	0.327	5
GO:0097186	amelogenesis	3/855	28/17011	0.107143	2.1317	1.37871	0.164321	0.470978	0.379844	CSF3R/RELT/SLC24A4	3	0.327	5
GO:0008217	regulation of blood pressure	13/855	191/17011	0.0680628	1.35417	1.13236	0.165499	0.473039	0.381506	PTAFR/EDNRA/ERAP1/SOD2/PTGS1/HBB/KCNQ1/PTPRO/AVPR1A/ACVRL1/KL/CTSG/ADM2	13	0.325103	5
GO:0015804	neutral amino acid transport	5/855	58/17011	0.0862069	1.71516	1.25506	0.165719	0.473039	0.381506	SLC1A4/SLC38A5/SLC1A1/SLC7A7/SLC43A2	5	0.325103	5
GO:0032091	negative regulation of protein binding	5/855	58/17011	0.0862069	1.71516	1.25506	0.165719	0.473039	0.381506	RALB/ITGA4/CARD16/IFIT2/TMC8	5	0.325103	5
GO:0038066	p38MAPK cascade	5/855	58/17011	0.0862069	1.71516	1.25506	0.165719	0.473039	0.381506	IL1B/TREM2/SPI1/LGALS9/MAPK11	5	0.325103	5
GO:0061462	protein localization to lysosome	5/855	58/17011	0.0862069	1.71516	1.25506	0.165719	0.473039	0.381506	LAPTM5/ATP13A2/GPR137B/SORT1/HSPA8	5	0.325103	5
GO:0071868	cellular response to monoamine stimulus	5/855	58/17011	0.0862069	1.71516	1.25506	0.165719	0.473039	0.381506	ADCY5/HTR4/SLC1A1/HTR7/TGM2	5	0.325103	5
GO:0071870	cellular response to catecholamine stimulus	5/855	58/17011	0.0862069	1.71516	1.25506	0.165719	0.473039	0.381506	ADCY5/HTR4/SLC1A1/HTR7/TGM2	5	0.325103	5
GO:0034644	cellular response to UV	7/855	90/17011	0.0777778	1.54746	1.19792	0.166459	0.474875	0.382987	BAK1/PBK/ZBTB1/BMF/INO80/AURKB/MAPK11	7	0.323421	5
GO:0016482	cytosolic transport	10/855	140/17011	0.0714286	1.42114	1.15102	0.167128	0.476505	0.384302	LAPTM5/RCSD1/SORT1/TRIM27/TBC1D10C/WASHC2A/SNX6/VPS13C/TRAPPC10/DOP1B	10	0.321932	5
GO:0032008	positive regulation of TOR signaling	6/855	74/17011	0.0810811	1.61318	1.21606	0.167433	0.476541	0.384331	AKT3/GPR137B/TREM2/PIM1/SYK/NCKAP1L	6	0.321899	5
GO:0048844	artery morphogenesis	6/855	74/17011	0.0810811	1.61318	1.21606	0.167433	0.476541	0.384331	AKT3/EDNRA/HOXA1/LRP1/ACVRL1/EFNB2	6	0.321899	5
GO:0051881	regulation of mitochondrial membrane potential	6/855	74/17011	0.0810811	1.61318	1.21606	0.167433	0.476541	0.384331	SLC25A36/SOD2/BAK1/PIP5KL1/CDKN2A/UCP2	6	0.321899	5
GO:0090087	regulation of peptide transport	14/855	209/17011	0.0669856	1.33274	1.11344	0.168293	0.477267	0.384916	PFKFB2/S100A8/IL1B/ITPR1/ADCY5/CD38/SPINK1/CD74/ACSL4/SLC25A22/UCP2/GPR68/RAB8B/PRKCB	14	0.321238	5
GO:0006346	DNA methylation-dependent constitutive heterochromatin formation	4/855	43/17011	0.0930233	1.85078	1.28501	0.168568	0.477267	0.384916	DNMT3A/HELLS/TDRD9/DNMT1	4	0.321238	5
GO:0009268	response to pH	4/855	43/17011	0.0930233	1.85078	1.28501	0.168568	0.477267	0.384916	CTSS/ARSB/GPR68/GPR65	4	0.321238	5
GO:0030149	sphingolipid catabolic process	4/855	43/17011	0.0930233	1.85078	1.28501	0.168568	0.477267	0.384916	PPT1/ENPP2/ALDH3B1/GALC	4	0.321238	5
GO:0032197	retrotransposition	4/855	43/17011	0.0930233	1.85078	1.28501	0.168568	0.477267	0.384916	DNMT3A/TDRD9/APOBEC3G/APOBEC3A	4	0.321238	5
GO:0048246	macrophage chemotaxis	4/855	43/17011	0.0930233	1.85078	1.28501	0.168568	0.477267	0.384916	CSF1/CSF1R/CMKLR1/C3AR1	4	0.321238	5
GO:0051281	positive regulation of release of sequestered calcium ion into cytosol	4/855	43/17011	0.0930233	1.85078	1.28501	0.168568	0.477267	0.384916	CXCL9/CXCL10/CXCL11/P2RY6	4	0.321238	5
GO:1900087	positive regulation of G1/S transition of mitotic cell cycle	4/855	43/17011	0.0930233	1.85078	1.28501	0.168568	0.477267	0.384916	RRM2/AIF1/CCND2/CDC6	4	0.321238	5
GO:1902175	regulation of oxidative stress-induced intrinsic apoptotic signaling pathway	4/855	43/17011	0.0930233	1.85078	1.28501	0.168568	0.477267	0.384916	TREM2/VNN1/SOD2/FZD1	4	0.321238	5
GO:0010389	regulation of G2/M transition of mitotic cell cycle	8/855	107/17011	0.0747664	1.48754	1.1638	0.170018	0.479164	0.386446	CLSPN/DTL/CDC7/NABP1/CCNB1/CDK1/CDC6/AURKB	8	0.319516	5
GO:0051851	host-mediated perturbation of symbiont process	8/855	107/17011	0.0747664	1.48754	1.1638	0.170018	0.479164	0.386446	CX3CR1/CSF1R/CD74/TRIM31/LY6E/FCN1/NOD2/TRIM25	8	0.319516	5
GO:0060840	artery development	8/855	107/17011	0.0747664	1.48754	1.1638	0.170018	0.479164	0.386446	AKT3/ROBO1/ROBO2/EDNRA/HOXA1/LRP1/ACVRL1/EFNB2	8	0.319516	5
GO:0044839	cell cycle G2/M phase transition	11/855	158/17011	0.0696203	1.38516	1.11892	0.172111	0.479164	0.386446	CLSPN/DTL/CDC7/NABP1/CCNA2/CCNB1/CDK1/CDC6/AURKB/NDC80/CHEK2	11	0.319516	5
GO:0000722	telomere maintenance via recombination	2/855	15/17011	0.133333	2.65279	1.47319	0.172317	0.479164	0.386446	TEP1/RAD51	2	0.319516	5
GO:0002428	antigen processing and presentation of peptide antigen via MHC class Ib	2/855	15/17011	0.133333	2.65279	1.47319	0.172317	0.479164	0.386446	HLA-E/HLA-B	2	0.319516	5
GO:0002829	negative regulation of type 2 immune response	2/855	15/17011	0.133333	2.65279	1.47319	0.172317	0.479164	0.386446	CCR2/IL27RA	2	0.319516	5
GO:0002903	negative regulation of B cell apoptotic process	2/855	15/17011	0.133333	2.65279	1.47319	0.172317	0.479164	0.386446	CD74/AURKB	2	0.319516	5
GO:0010715	regulation of extracellular matrix disassembly	2/855	15/17011	0.133333	2.65279	1.47319	0.172317	0.479164	0.386446	LRP1/CARMIL2	2	0.319516	5
GO:0010819	regulation of T cell chemotaxis	2/855	15/17011	0.133333	2.65279	1.47319	0.172317	0.479164	0.386446	CCR2/CXCL10	2	0.319516	5
GO:0014029	neural crest formation	2/855	15/17011	0.133333	2.65279	1.47319	0.172317	0.479164	0.386446	KBTBD8/EDNRA	2	0.319516	5
GO:0016322	neuron remodeling	2/855	15/17011	0.133333	2.65279	1.47319	0.172317	0.479164	0.386446	C1QA/EDNRA	2	0.319516	5
GO:0032700	negative regulation of interleukin-17 production	2/855	15/17011	0.133333	2.65279	1.47319	0.172317	0.479164	0.386446	NCKAP1L/IL27RA	2	0.319516	5
GO:0036151	phosphatidylcholine acyl-chain remodeling	2/855	15/17011	0.133333	2.65279	1.47319	0.172317	0.479164	0.386446	PLA2G4A/LPCAT2	2	0.319516	5
GO:0043278	response to morphine	2/855	15/17011	0.133333	2.65279	1.47319	0.172317	0.479164	0.386446	SLC1A1/PPP1R9B	2	0.319516	5
GO:0043518	negative regulation of DNA damage response, signal transduction by p53 class mediator	2/855	15/17011	0.133333	2.65279	1.47319	0.172317	0.479164	0.386446	CD74/CD44	2	0.319516	5
GO:0045348	positive regulation of MHC class II biosynthetic process	2/855	15/17011	0.133333	2.65279	1.47319	0.172317	0.479164	0.386446	RFX5/CDK5R1	2	0.319516	5
GO:0048935	peripheral nervous system neuron development	2/855	15/17011	0.133333	2.65279	1.47319	0.172317	0.479164	0.386446	ASCL1/RUNX1	2	0.319516	5
GO:0050930	induction of positive chemotaxis	2/855	15/17011	0.133333	2.65279	1.47319	0.172317	0.479164	0.386446	CREB3/IL16	2	0.319516	5
GO:0055057	neuroblast division	2/855	15/17011	0.133333	2.65279	1.47319	0.172317	0.479164	0.386446	ASPM/ARHGEF2	2	0.319516	5
GO:0070341	fat cell proliferation	2/855	15/17011	0.133333	2.65279	1.47319	0.172317	0.479164	0.386446	TREM2/E2F1	2	0.319516	5
GO:0072537	fibroblast activation	2/855	15/17011	0.133333	2.65279	1.47319	0.172317	0.479164	0.386446	RPS6KA1/IL17RA	2	0.319516	5
GO:0097531	mast cell migration	2/855	15/17011	0.133333	2.65279	1.47319	0.172317	0.479164	0.386446	PIK3CD/RAC2	2	0.319516	5
GO:0098693	regulation of synaptic vesicle cycle	2/855	15/17011	0.133333	2.65279	1.47319	0.172317	0.479164	0.386446	SYN1/CDK5R1	2	0.319516	5
GO:0141176	gene silencing by piRNA-directed DNA methylation	2/855	15/17011	0.133333	2.65279	1.47319	0.172317	0.479164	0.386446	DNMT3A/TDRD9	2	0.319516	5
GO:0141196	transposable element silencing by piRNA-mediated DNA methylation	2/855	15/17011	0.133333	2.65279	1.47319	0.172317	0.479164	0.386446	DNMT3A/TDRD9	2	0.319516	5
GO:0160049	negative regulation of cGAS/STING signaling pathway	2/855	15/17011	0.133333	2.65279	1.47319	0.172317	0.479164	0.386446	CGAS/AURKB	2	0.319516	5
GO:1900029	positive regulation of ruffle assembly	2/855	15/17011	0.133333	2.65279	1.47319	0.172317	0.479164	0.386446	P2RY12/CARMIL2	2	0.319516	5
GO:1902166	negative regulation of intrinsic apoptotic signaling pathway in response to DNA damage by p53 class mediator	2/855	15/17011	0.133333	2.65279	1.47319	0.172317	0.479164	0.386446	CD74/CD44	2	0.319516	5
GO:1902358	sulfate transmembrane transport	2/855	15/17011	0.133333	2.65279	1.47319	0.172317	0.479164	0.386446	UCP2/RACGAP1	2	0.319516	5
GO:2000328	regulation of T-helper 17 cell lineage commitment	2/855	15/17011	0.133333	2.65279	1.47319	0.172317	0.479164	0.386446	LOXL3/IL12RB1	2	0.319516	5
GO:0000086	G2/M transition of mitotic cell cycle	10/855	141/17011	0.070922	1.41106	1.12752	0.172377	0.479164	0.386446	CLSPN/DTL/CDC7/NABP1/CCNA2/CCNB1/CDK1/CDC6/AURKB/CHEK2	10	0.319516	5
GO:1905897	regulation of response to endoplasmic reticulum stress	7/855	91/17011	0.0769231	1.53045	1.16718	0.173093	0.480879	0.387829	AKT3/FCGR2B/BAK1/DNAJB9/CREB3/HSPA5/FICD	7	0.317964	5
GO:0019369	arachidonate metabolic process	5/855	59/17011	0.0847458	1.68609	1.21442	0.174124	0.483195	0.389697	PLA2G4A/ABHD6/TBXAS1/PTGS1/ALOX15	5	0.315878	5
GO:0061005	cell differentiation involved in kidney development	5/855	59/17011	0.0847458	1.68609	1.21442	0.174124	0.483195	0.389697	STAT1/EDNRA/BASP1/PTPRO/MYO1E	5	0.315878	5
GO:0007163	establishment or maintenance of cell polarity	15/855	228/17011	0.0657895	1.30894	1.08038	0.174607	0.484067	0.3904	CENPA/MAD2L1/DOCK2/WWC1/RIPOR2/MSN/CYRIB/NCKAP1L/SKA3/CARMIL2/CDH5/FLOT2/NDC80/SH3BP1/RAC2	15	0.315095	5
GO:0021879	forebrain neuron differentiation	6/855	75/17011	0.08	1.59167	1.18134	0.174835	0.484067	0.3904	SLC4A10/ROBO1/EOMES/ROBO2/CSF1R/ASCL1	6	0.315095	5
GO:1901880	negative regulation of protein depolymerization	6/855	75/17011	0.08	1.59167	1.18134	0.174835	0.484067	0.3904	ARHGEF2/CAPG/TWF2/SPTBN5/TMOD2/CARMIL2	6	0.315095	5
GO:1904888	cranial skeletal system development	6/855	75/17011	0.08	1.59167	1.18134	0.174835	0.484067	0.3904	EDNRA/MTHFD1L/HOXA1/CEP55/CHST11/B3GLCT	6	0.315095	5
GO:0038127	ERBB signaling pathway	12/855	176/17011	0.0681818	1.35654	1.09377	0.175973	0.484789	0.390983	PIGR/EPHB2/RALB/CCDC88A/CSF1R/RET/FLT3/SNX6/MVP/RHBDF2/AXL/SHKBP1	12	0.314447	5
GO:0009134	nucleoside diphosphate catabolic process	8/855	108/17011	0.0740741	1.47377	1.13623	0.176138	0.484789	0.390983	PFKFB2/HK3/SLC2A6/UCP2/ENTPD1/ENTPD7/PKM/STAT3	8	0.314447	5
GO:0006910	phagocytosis, recognition	3/855	29/17011	0.103448	2.0582	1.31202	0.176882	0.484789	0.390983	TREM2/FCN1/CLEC7A	3	0.314447	5
GO:0009119	ribonucleoside metabolic process	3/855	29/17011	0.103448	2.0582	1.31202	0.176882	0.484789	0.390983	ENPP4/APOBEC3G/ADA2	3	0.314447	5
GO:0021952	central nervous system projection neuron axonogenesis	3/855	29/17011	0.103448	2.0582	1.31202	0.176882	0.484789	0.390983	EPHB2/PRDM8/SCN1B	3	0.314447	5
GO:0031579	membrane raft organization	3/855	29/17011	0.103448	2.0582	1.31202	0.176882	0.484789	0.390983	PPT1/PTPRC/DOCK2	3	0.314447	5
GO:0031952	regulation of protein autophosphorylation	3/855	29/17011	0.103448	2.0582	1.31202	0.176882	0.484789	0.390983	GPNMB/RAP2A/MVP	3	0.314447	5
GO:0034143	regulation of toll-like receptor 4 signaling pathway	3/855	29/17011	0.103448	2.0582	1.31202	0.176882	0.484789	0.390983	TREM2/LYN/LILRA2	3	0.314447	5
GO:0034695	response to prostaglandin E	3/855	29/17011	0.103448	2.0582	1.31202	0.176882	0.484789	0.390983	PTGER4/P2RY6/PPP1R9B	3	0.314447	5
GO:0035886	vascular associated smooth muscle cell differentiation	3/855	29/17011	0.103448	2.0582	1.31202	0.176882	0.484789	0.390983	EDNRA/SOD2/DNMT1	3	0.314447	5
GO:0045830	positive regulation of isotype switching	3/855	29/17011	0.103448	2.0582	1.31202	0.176882	0.484789	0.390983	PTPRC/CD28/TP53BP1	3	0.314447	5
GO:0045954	positive regulation of natural killer cell mediated cytotoxicity	3/855	29/17011	0.103448	2.0582	1.31202	0.176882	0.484789	0.390983	HLA-E/CD226/VAV1	3	0.314447	5
GO:0086019	cell-cell signaling involved in cardiac conduction	3/855	29/17011	0.103448	2.0582	1.31202	0.176882	0.484789	0.390983	KCNJ5/KCNQ1/SCN1B	3	0.314447	5
GO:0097205	renal filtration	3/855	29/17011	0.103448	2.0582	1.31202	0.176882	0.484789	0.390983	EDNRA/PTPRO/MYO1E	3	0.314447	5
GO:0099625	ventricular cardiac muscle cell membrane repolarization	3/855	29/17011	0.103448	2.0582	1.31202	0.176882	0.484789	0.390983	KCNJ5/KCNQ1/SCN1B	3	0.314447	5
GO:1901223	negative regulation of non-canonical NF-kappaB signal transduction	3/855	29/17011	0.103448	2.0582	1.31202	0.176882	0.484789	0.390983	SPI1/HDAC7/ADGRG3	3	0.314447	5
GO:1902473	regulation of protein localization to synapse	3/855	29/17011	0.103448	2.0582	1.31202	0.176882	0.484789	0.390983	OLFM1/NETO2/EPB41L3	3	0.314447	5
GO:0048469	cell maturation	14/855	211/17011	0.0663507	1.32011	1.07634	0.176883	0.484789	0.390983	C1QA/SLC22A14/EDNRA/SPINK1/ROPN1L/AKR1B1/CNTNAP2/BTK/G6PD/RET/CLEC7A/ASCL1/AXL/RAC2	14	0.314447	5
GO:2001235	positive regulation of apoptotic signaling pathway	10/855	142/17011	0.0704225	1.40112	1.10419	0.177704	0.486766	0.392577	PTPRC/S100A9/S100A8/LTB/VNN1/CASP2/CTSC/RET/RIPK3/PYCARD	10	0.31268	5
GO:1902991	regulation of amyloid precursor protein catabolic process	4/855	44/17011	0.0909091	1.80872	1.23563	0.178582	0.488897	0.394296	LYN/RTN1/FLOT2/ABCG1	4	0.310783	5
GO:0015807	L-amino acid transport	7/855	92/17011	0.076087	1.51382	1.1368	0.179839	0.491514	0.396406	SLC1A4/SLC38A5/SLC1A1/SLC25A22/UCP2/SLC7A7/SLC43A2	7	0.308464	5
GO:0032273	positive regulation of protein polymerization	7/855	92/17011	0.076087	1.51382	1.1368	0.179839	0.491514	0.396406	CCL24/NCKAP1L/PYCARD/CARMIL2/ALOX15/CDK5R1/HCK	7	0.308464	5
GO:0060021	roof of mouth development	7/855	92/17011	0.076087	1.51382	1.1368	0.179839	0.491514	0.396406	EPHB2/LOXL3/FZD1/BNC2/B3GLCT/MMP25/FZD2	7	0.308464	5
GO:0015833	peptide transport	18/855	283/17011	0.0636042	1.26546	1.03597	0.181964	0.496202	0.400187	PFKFB2/S100A8/IL1B/ITPR1/ADCY5/CD38/SPINK1/CD74/TAP1/ACSL4/SLC25A22/UCP2/SLC15A3/GPR68/RAB8B/ABCC1/PRKCB/CD209	18	0.304341	5
GO:0007612	learning	11/855	160/17011	0.06875	1.36784	1.07542	0.1822	0.496202	0.400187	PPT1/EPHB2/CHST10/HRH1/ATP8A1/TLR2/CNTNAP2/SLC1A1/PDE1B/PAK6/PPP1R9B	11	0.304341	5
GO:0009308	amine metabolic process	8/855	109/17011	0.0733945	1.46025	1.10894	0.182354	0.496202	0.400187	VCAM1/EDNRA/MOXD1/SLC1A1/PDE1B/KL/ITGAM/ITGB2	8	0.304341	5
GO:0030038	contractile actin filament bundle assembly	8/855	109/17011	0.0733945	1.46025	1.10894	0.182354	0.496202	0.400187	CCDC88A/PTGER4/LIMK1/WAS/GPR65/FHOD1/ARHGAP28/PPM1F	8	0.304341	5
GO:0035924	cellular response to vascular endothelial growth factor stimulus	8/855	109/17011	0.0733945	1.46025	1.10894	0.182354	0.496202	0.400187	VCAM1/EPHB2/PIK3CD/ROBO1/CSF1R/RET/FLT3/AXL	8	0.304341	5
GO:0043149	stress fiber assembly	8/855	109/17011	0.0733945	1.46025	1.10894	0.182354	0.496202	0.400187	CCDC88A/PTGER4/LIMK1/WAS/GPR65/FHOD1/ARHGAP28/PPM1F	8	0.304341	5
GO:0010660	regulation of muscle cell apoptotic process	6/855	76/17011	0.0789474	1.57073	1.14713	0.182368	0.496202	0.400187	MFN2/CXCR2/ESR1/SOD2/CDKN2A/DNMT1	6	0.304341	5
GO:0050795	regulation of behavior	6/855	76/17011	0.0789474	1.57073	1.14713	0.182368	0.496202	0.400187	EPHB2/SGIP1/AIM2/HOXA1/SLC24A4/STAT3	6	0.304341	5
GO:0007062	sister chromatid cohesion	5/855	60/17011	0.0833333	1.65799	1.17454	0.182689	0.496248	0.400224	CDC20/SGO2/CDCA5/ESPL1/BUB1B	5	0.304301	5
GO:0048012	hepatocyte growth factor receptor signaling pathway	5/855	60/17011	0.0833333	1.65799	1.17454	0.182689	0.496248	0.400224	EPHB2/CSF1R/RET/FLT3/AXL	5	0.304301	5
GO:0050850	positive regulation of calcium-mediated signaling	5/855	60/17011	0.0833333	1.65799	1.17454	0.182689	0.496248	0.400224	PTPRC/NMUR1/TREM2/SYK/CLEC7A	5	0.304301	5
GO:0050769	positive regulation of neurogenesis	15/855	230/17011	0.0652174	1.29756	1.04519	0.182996	0.496805	0.400673	EPHB2/ASPM/IL1B/ETV5/TWF2/ROBO1/CX3CR1/ROBO2/TLR2/LIMK1/CYSLTR1/LYN/ASCL1/TRPV2/TGM2	15	0.303814	5
GO:0140013	meiotic nuclear division	13/855	195/17011	0.0666667	1.32639	1.05455	0.183565	0.498072	0.401695	CDC20/ASPM/PTTG1/MYBL1/ESPL1/SKA3/TDRD9/RAD51/KNL1/FANCA/TOP2A/NDC80/SPIRE1	13	0.302708	5
GO:0071692	protein localization to extracellular region	23/855	374/17011	0.0614973	1.22355	1.00561	0.185563	0.503213	0.405842	PFKFB2/ATP13A2/IL1B/PLEK/NRROS/ITPR1/ADCY5/CD38/TLR2/TREM2/PDIA4/ACSL4/SLC25A22/UCP2/TMEM132A/PRF1/B3GLCT/GPR68/PRKCB/RHBDF2/MYOM1/CD33/ABCG1	23	0.298248	5
GO:0010506	regulation of autophagy	22/855	356/17011	0.0617978	1.22952	1.00681	0.185932	0.503935	0.406423	ATP13A2/DRAM2/GPR137B/FEZ2/RALB/ITPR1/TRIM27/TREM2/NOD1/IL10RA/DRAM1/SNX6/BMF/VPS13C/PYCARD/MEFV/NOD2/STAT3/CDK5R1/OSBPL7/CTSA/HMOX1	22	0.297626	5
GO:0030901	midbrain development	7/855	93/17011	0.0752688	1.49754	1.10679	0.186695	0.505439	0.407637	CXCR2/GNB4/BASP1/FZD1/G6PD/HSPA5/ZNF430	7	0.296331	5
GO:0006029	proteoglycan metabolic process	8/855	110/17011	0.0727273	1.44698	1.08191	0.188664	0.505439	0.407637	CHST10/CHST2/NDST3/EDNRA/HPSE/CHPF2/BTK/CHST11	8	0.296331	5
GO:0032196	transposition	4/855	45/17011	0.0888889	1.76853	1.18753	0.188789	0.505439	0.407637	DNMT3A/TDRD9/APOBEC3G/APOBEC3A	4	0.296331	5
GO:1990573	potassium ion import across plasma membrane	4/855	45/17011	0.0888889	1.76853	1.18753	0.188789	0.505439	0.407637	SLC12A8/KCNJ5/KCNQ1/SLC12A1	4	0.296331	5
GO:0014902	myotube differentiation	9/855	127/17011	0.0708661	1.40995	1.06674	0.189126	0.505439	0.407637	CD53/SORT1/PLEKHO1/CXCL9/CXCL10/DOCK2/RIPOR2/AVPR1A/TMEM119	9	0.296331	5
GO:0022612	gland morphogenesis	9/855	127/17011	0.0708661	1.40995	1.06674	0.189126	0.505439	0.407637	CSF1/ELF3/RPS6KA1/CSF1R/ESR1/MSN/FGL1/FGF7/TGM2	9	0.296331	5
GO:0015732	prostaglandin transport	3/855	30/17011	0.1	1.98959	1.24797	0.189696	0.505439	0.407637	PLA2G4A/IL1B/ACSL4	3	0.296331	5
GO:0035751	regulation of lysosomal lumen pH	3/855	30/17011	0.1	1.98959	1.24797	0.189696	0.505439	0.407637	PPT1/TASL/GRN	3	0.296331	5
GO:0046621	negative regulation of organ growth	3/855	30/17011	0.1	1.98959	1.24797	0.189696	0.505439	0.407637	WWC1/G6PD/MAPK11	3	0.296331	5
GO:0050732	negative regulation of peptidyl-tyrosine phosphorylation	3/855	30/17011	0.1	1.98959	1.24797	0.189696	0.505439	0.407637	SNX6/MVP/LILRB4	3	0.296331	5
GO:0090330	regulation of platelet aggregation	3/855	30/17011	0.1	1.98959	1.24797	0.189696	0.505439	0.407637	LYN/SYK/CTSG	3	0.296331	5
GO:1901186	positive regulation of ERBB signaling pathway	3/855	30/17011	0.1	1.98959	1.24797	0.189696	0.505439	0.407637	RALB/CCDC88A/SHKBP1	3	0.296331	5
GO:1902042	negative regulation of extrinsic apoptotic signaling pathway via death domain receptors	3/855	30/17011	0.1	1.98959	1.24797	0.189696	0.505439	0.407637	ARHGEF2/ICAM1/HMOX1	3	0.296331	5
GO:1903055	positive regulation of extracellular matrix organization	3/855	30/17011	0.1	1.98959	1.24797	0.189696	0.505439	0.407637	CARMIL2/COLGALT1/RUNX1	3	0.296331	5
GO:2001258	negative regulation of cation channel activity	3/855	30/17011	0.1	1.98959	1.24797	0.189696	0.505439	0.407637	KCNAB1/CLIC2/KCNQ1	3	0.296331	5
GO:0032890	regulation of organic acid transport	6/855	77/17011	0.0779221	1.55033	1.11342	0.190026	0.505439	0.407637	PLA2G4A/IL1B/ACSL4/SYK/AVPR1A/SLC43A2	6	0.296331	5
GO:0046470	phosphatidylcholine metabolic process	6/855	77/17011	0.0779221	1.55033	1.11342	0.190026	0.505439	0.407637	PLA2G2D/PLA2G4A/MBOAT1/ENPP2/LPCAT2/SLC44A2	6	0.296331	5
GO:0120192	tight junction assembly	6/855	77/17011	0.0779221	1.55033	1.11342	0.190026	0.505439	0.407637	EPHB2/GPBAR1/ECT2/ACVRL1/CDH5/PECAM1	6	0.296331	5
GO:0008361	regulation of cell size	12/855	179/17011	0.0670391	1.3338	1.0328	0.190546	0.505439	0.407637	AKT3/PLEK/TWF2/SLC12A8/LIMK1/MSN/ARHGAP4/OLFM1/RET/SLC12A1/TRPV2/VAV1	12	0.296331	5
GO:0002756	MyD88-independent toll-like receptor signaling pathway	2/855	16/17011	0.125	2.48699	1.36891	0.19073	0.505439	0.407637	TRAF3/SARM1	2	0.296331	5
GO:0006004	fucose metabolic process	2/855	16/17011	0.125	2.48699	1.36891	0.19073	0.505439	0.407637	B3GLCT/FUT8	2	0.296331	5
GO:0014072	response to isoquinoline alkaloid	2/855	16/17011	0.125	2.48699	1.36891	0.19073	0.505439	0.407637	SLC1A1/PPP1R9B	2	0.296331	5
GO:0023035	CD40 signaling pathway	2/855	16/17011	0.125	2.48699	1.36891	0.19073	0.505439	0.407637	TREM2/FANCA	2	0.296331	5
GO:0030033	microvillus assembly	2/855	16/17011	0.125	2.48699	1.36891	0.19073	0.505439	0.407637	RAP2A/FXYD5	2	0.296331	5
GO:0030167	proteoglycan catabolic process	2/855	16/17011	0.125	2.48699	1.36891	0.19073	0.505439	0.407637	HPSE/BTK	2	0.296331	5
GO:0030174	regulation of DNA-templated DNA replication initiation	2/855	16/17011	0.125	2.48699	1.36891	0.19073	0.505439	0.407637	MCM2/MCM3	2	0.296331	5
GO:0034638	phosphatidylcholine catabolic process	2/855	16/17011	0.125	2.48699	1.36891	0.19073	0.505439	0.407637	PLA2G4A/ENPP2	2	0.296331	5
GO:0046462	monoacylglycerol metabolic process	2/855	16/17011	0.125	2.48699	1.36891	0.19073	0.505439	0.407637	PLA2G4A/ABHD6	2	0.296331	5
GO:0051152	positive regulation of smooth muscle cell differentiation	2/855	16/17011	0.125	2.48699	1.36891	0.19073	0.505439	0.407637	NOTCH4/SOD2	2	0.296331	5
GO:0051969	regulation of transmission of nerve impulse	2/855	16/17011	0.125	2.48699	1.36891	0.19073	0.505439	0.407637	FGF12/AVPR1A	2	0.296331	5
GO:0060841	venous blood vessel development	2/855	16/17011	0.125	2.48699	1.36891	0.19073	0.505439	0.407637	ACVRL1/EFNB2	2	0.296331	5
GO:0061098	positive regulation of protein tyrosine kinase activity	2/855	16/17011	0.125	2.48699	1.36891	0.19073	0.505439	0.407637	CSF1R/LILRA5	2	0.296331	5
GO:0061734	type 2 mitophagy	2/855	16/17011	0.125	2.48699	1.36891	0.19073	0.505439	0.407637	MFN2/VPS13C	2	0.296331	5
GO:0070942	neutrophil mediated cytotoxicity	2/855	16/17011	0.125	2.48699	1.36891	0.19073	0.505439	0.407637	MYD88/CTSG	2	0.296331	5
GO:0090399	replicative senescence	2/855	16/17011	0.125	2.48699	1.36891	0.19073	0.505439	0.407637	CDKN2A/CHEK2	2	0.296331	5
GO:0097152	mesenchymal cell apoptotic process	2/855	16/17011	0.125	2.48699	1.36891	0.19073	0.505439	0.407637	EDNRA/ETV6	2	0.296331	5
GO:0098915	membrane repolarization during ventricular cardiac muscle cell action potential	2/855	16/17011	0.125	2.48699	1.36891	0.19073	0.505439	0.407637	KCNJ5/KCNQ1	2	0.296331	5
GO:0140966	piRNA-mediated heterochromatin formation	2/855	16/17011	0.125	2.48699	1.36891	0.19073	0.505439	0.407637	DNMT3A/TDRD9	2	0.296331	5
GO:1903897	regulation of PERK-mediated unfolded protein response	2/855	16/17011	0.125	2.48699	1.36891	0.19073	0.505439	0.407637	AKT3/HSPA5	2	0.296331	5
GO:1990166	protein localization to site of double-strand break	2/855	16/17011	0.125	2.48699	1.36891	0.19073	0.505439	0.407637	CYREN/TP53BP1	2	0.296331	5
GO:2000317	negative regulation of T-helper 17 type immune response	2/855	16/17011	0.125	2.48699	1.36891	0.19073	0.505439	0.407637	LOXL3/IL27RA	2	0.296331	5
GO:0044088	regulation of vacuole organization	5/855	61/17011	0.0819672	1.63081	1.1354	0.191406	0.506132	0.408195	EPHB2/FEZ2/RALB/GRN/CHEK2	5	0.295736	5
GO:0046173	polyol biosynthetic process	5/855	61/17011	0.0819672	1.63081	1.1354	0.191406	0.506132	0.408195	PTAFR/CD244/ITPKB/PLEK/P2RY6	5	0.295736	5
GO:0071867	response to monoamine	5/855	61/17011	0.0819672	1.63081	1.1354	0.191406	0.506132	0.408195	ADCY5/HTR4/SLC1A1/HTR7/TGM2	5	0.295736	5
GO:0071869	response to catecholamine	5/855	61/17011	0.0819672	1.63081	1.1354	0.191406	0.506132	0.408195	ADCY5/HTR4/SLC1A1/HTR7/TGM2	5	0.295736	5
GO:0009166	nucleotide catabolic process	11/855	162/17011	0.0679012	1.35096	1.0325	0.192558	0.508904	0.410431	PFKFB2/HK3/NUDT10/PDE7A/SLC2A6/UCP2/ENTPD7/PKM/SARM1/STAT3/SAMHD1	11	0.293364	5
GO:0006470	protein dephosphorylation	7/855	94/17011	0.0744681	1.48161	1.07712	0.193655	0.510974	0.412101	PTPRC/PPM1M/DAPP1/DUSP5/PTPRE/PTPRO/PPM1F	7	0.291601	5
GO:0021954	central nervous system neuron development	7/855	94/17011	0.0744681	1.48161	1.07712	0.193655	0.510974	0.412101	EPHB2/SLC4A10/ROBO1/ROBO2/PRDM8/ASCL1/SCN1B	7	0.291601	5
GO:0051100	negative regulation of binding	7/855	94/17011	0.0744681	1.48161	1.07712	0.193655	0.510974	0.412101	RALB/ITGA4/MDFI/CARD16/IFIT2/TMC8/E2F1	7	0.291601	5
GO:0008543	fibroblast growth factor receptor signaling pathway	9/855	128/17011	0.0703125	1.39893	1.04219	0.195064	0.514414	0.414875	EPHB2/CSF1R/RET/FLT3/KL/FLRT2/FGF7/SHCBP1/AXL	9	0.288687	5
GO:0006575	modified amino acid metabolic process	12/855	180/17011	0.0666667	1.32639	1.01272	0.195524	0.515347	0.415628	MMACHC/PLA1A/PLSCR1/MBOAT1/MTHFD1L/VNN1/VNN2/SOD2/G6PD/GGH/SLC1A1/OSBPL5	12	0.2879	5
GO:0050678	regulation of epithelial cell proliferation	22/855	359/17011	0.0612813	1.21925	0.965867	0.196346	0.517236	0.417151	ITGB3BP/AKT3/PIK3CD/ITGA4/GPBAR1/STAT1/ROBO1/SPINK1/CCL24/BTK/EGFL7/JAML/ST8SIA1/ACVRL1/EFNB2/FGF7/NOD2/STAT3/GRN/PPP1R16B/UHRF1/HMOX1	22	0.286311	5
GO:0140115	export across plasma membrane	6/855	78/17011	0.0769231	1.53045	1.08018	0.197806	0.520521	0.4198	SLC8A1/SLC38A5/KCNQ1/SLC24A4/ABCC1/FXYD5	6	0.283562	5
GO:1903533	regulation of protein targeting	6/855	78/17011	0.0769231	1.53045	1.08018	0.197806	0.520521	0.4198	CDKN2A/SLC1A1/ITGAM/CDK5R1/RAC2/ITGB2	6	0.283562	5
GO:0006623	protein targeting to vacuole	4/855	46/17011	0.0869565	1.73008	1.14062	0.199177	0.522438	0.421346	LAPTM5/SORT1/HSPA8/VPS13C	4	0.281965	5
GO:0010466	negative regulation of peptidase activity	4/855	46/17011	0.0869565	1.73008	1.14062	0.199177	0.522438	0.421346	CR1/SERPINB1/RECK/LRP1	4	0.281965	5
GO:0032413	negative regulation of ion transmembrane transporter activity	4/855	46/17011	0.0869565	1.73008	1.14062	0.199177	0.522438	0.421346	EPHB2/KCNAB1/CLIC2/KCNQ1	4	0.281965	5
GO:0048483	autonomic nervous system development	4/855	46/17011	0.0869565	1.73008	1.14062	0.199177	0.522438	0.421346	VCAM1/EDNRA/RET/ASCL1	4	0.281965	5
GO:0060443	mammary gland morphogenesis	4/855	46/17011	0.0869565	1.73008	1.14062	0.199177	0.522438	0.421346	CSF1/ELF3/CSF1R/ESR1	4	0.281965	5
GO:0097106	postsynaptic density organization	4/855	46/17011	0.0869565	1.73008	1.14062	0.199177	0.522438	0.421346	CSMD2/LRRC4/ABI3/LILRB2	4	0.281965	5
GO:0022617	extracellular matrix disassembly	5/855	62/17011	0.0806452	1.60451	1.09697	0.200266	0.524169	0.422743	CTSS/LRP1/LCP1/CTSG/CARMIL2	5	0.280528	5
GO:0051785	positive regulation of nuclear division	5/855	62/17011	0.0806452	1.60451	1.09697	0.200266	0.524169	0.422743	CDC20/IL1B/CD28/ESPL1/SKA3	5	0.280528	5
GO:0097035	regulation of membrane lipid distribution	5/855	62/17011	0.0806452	1.60451	1.09697	0.200266	0.524169	0.422743	PLSCR1/ATP8A1/XKR9/ABCC1/ABCG1	5	0.280528	5
GO:1902807	negative regulation of cell cycle G1/S phase transition	5/855	62/17011	0.0806452	1.60451	1.09697	0.200266	0.524169	0.422743	BTN2A2/ZC3H12D/GPNMB/TMSB4X/E2F7	5	0.280528	5
GO:0001945	lymph vessel development	3/855	31/17011	0.0967742	1.92541	1.18635	0.202737	0.528371	0.426131	SYK/ACVRL1/EFNB2	3	0.277061	5
GO:0006622	protein targeting to lysosome	3/855	31/17011	0.0967742	1.92541	1.18635	0.202737	0.528371	0.426131	LAPTM5/SORT1/HSPA8	3	0.277061	5
GO:0010743	regulation of macrophage derived foam cell differentiation	3/855	31/17011	0.0967742	1.92541	1.18635	0.202737	0.528371	0.426131	CSF1/MSR1/ABCG1	3	0.277061	5
GO:0019082	viral protein processing	3/855	31/17011	0.0967742	1.92541	1.18635	0.202737	0.528371	0.426131	MGAT5/ST6GALNAC4/FUT8	3	0.277061	5
GO:0045070	positive regulation of viral genome replication	3/855	31/17011	0.0967742	1.92541	1.18635	0.202737	0.528371	0.426131	ADAR/CD28/TOP2A	3	0.277061	5
GO:0050482	arachidonate secretion	3/855	31/17011	0.0967742	1.92541	1.18635	0.202737	0.528371	0.426131	PLA2G2D/PLA2G4A/SYK	3	0.277061	5
GO:0071354	cellular response to interleukin-6	3/855	31/17011	0.0967742	1.92541	1.18635	0.202737	0.528371	0.426131	SPI1/SELPLG/STAT3	3	0.277061	5
GO:1903963	arachidonate transport	3/855	31/17011	0.0967742	1.92541	1.18635	0.202737	0.528371	0.426131	PLA2G2D/PLA2G4A/SYK	3	0.277061	5
GO:0098661	inorganic anion transmembrane transport	9/855	130/17011	0.0692308	1.37741	0.993695	0.207176	0.536018	0.432299	SLC1A4/SLC12A8/CLIC2/GABRE/SLC1A1/SLC37A2/UCP2/RACGAP1/SLC12A1	9	0.27082	5
GO:0090277	positive regulation of peptide hormone secretion	8/855	113/17011	0.0707965	1.40856	1.00241	0.20813	0.536018	0.432299	PFKFB2/ITPR1/CD38/SPINK1/ACSL4/GPR68/RAB8B/PRKCB	8	0.27082	5
GO:1903046	meiotic cell cycle process	14/855	218/17011	0.0642202	1.27772	0.949375	0.208583	0.536018	0.432299	CDC20/ASPM/EDNRA/PTTG1/MYBL1/ESPL1/SKA3/TDRD9/RAD51/KNL1/FANCA/TOP2A/NDC80/SPIRE1	14	0.27082	5
GO:0002931	response to ischemia	5/855	63/17011	0.0793651	1.57904	1.05922	0.209263	0.536018	0.432299	CSF1/CX3CR1/CSF1R/TREM2/ITGAM	5	0.27082	5
GO:0034605	cellular response to heat	5/855	63/17011	0.0793651	1.57904	1.05922	0.209263	0.536018	0.432299	CXCL10/TFEC/LYN/ST8SIA1/HMOX1	5	0.27082	5
GO:0001574	ganglioside biosynthetic process	2/855	17/17011	0.117647	2.34069	1.27226	0.209385	0.536018	0.432299	ST8SIA4/ST6GALNAC4	2	0.27082	5
GO:0003159	morphogenesis of an endothelium	2/855	17/17011	0.117647	2.34069	1.27226	0.209385	0.536018	0.432299	CXCL10/ACVRL1	2	0.27082	5
GO:0009163	nucleoside biosynthetic process	2/855	17/17011	0.117647	2.34069	1.27226	0.209385	0.536018	0.432299	TK1/ADA2	2	0.27082	5
GO:0010042	response to manganese ion	2/855	17/17011	0.117647	2.34069	1.27226	0.209385	0.536018	0.432299	ATP13A2/SOD2	2	0.27082	5
GO:0031645	negative regulation of nervous system process	2/855	17/17011	0.117647	2.34069	1.27226	0.209385	0.536018	0.432299	CTSC/AVPR1A	2	0.27082	5
GO:0034404	nucleobase-containing small molecule biosynthetic process	2/855	17/17011	0.117647	2.34069	1.27226	0.209385	0.536018	0.432299	TK1/ADA2	2	0.27082	5
GO:0035672	oligopeptide transmembrane transport	2/855	17/17011	0.117647	2.34069	1.27226	0.209385	0.536018	0.432299	SLC15A3/ABCC1	2	0.27082	5
GO:0044320	cellular response to leptin stimulus	2/855	17/17011	0.117647	2.34069	1.27226	0.209385	0.536018	0.432299	CCNA2/STAT3	2	0.27082	5
GO:0044790	suppression of viral release by host	2/855	17/17011	0.117647	2.34069	1.27226	0.209385	0.536018	0.432299	TRIM27/TRIM25	2	0.27082	5
GO:0045198	establishment of epithelial cell apical/basal polarity	2/855	17/17011	0.117647	2.34069	1.27226	0.209385	0.536018	0.432299	MSN/SH3BP1	2	0.27082	5
GO:0046579	positive regulation of Ras protein signal transduction	2/855	17/17011	0.117647	2.34069	1.27226	0.209385	0.536018	0.432299	CSF1/ITPKB	2	0.27082	5
GO:0051014	actin filament severing	2/855	17/17011	0.117647	2.34069	1.27226	0.209385	0.536018	0.432299	CAPG/GMFG	2	0.27082	5
GO:0051177	meiotic sister chromatid cohesion	2/855	17/17011	0.117647	2.34069	1.27226	0.209385	0.536018	0.432299	SGO2/BUB1B	2	0.27082	5
GO:0060149	negative regulation of post-transcriptional gene silencing	2/855	17/17011	0.117647	2.34069	1.27226	0.209385	0.536018	0.432299	ADAR/STAT3	2	0.27082	5
GO:0060967	negative regulation of gene silencing by regulatory ncRNA	2/855	17/17011	0.117647	2.34069	1.27226	0.209385	0.536018	0.432299	ADAR/STAT3	2	0.27082	5
GO:0061154	endothelial tube morphogenesis	2/855	17/17011	0.117647	2.34069	1.27226	0.209385	0.536018	0.432299	CXCL10/ACVRL1	2	0.27082	5
GO:0070254	mucus secretion	2/855	17/17011	0.117647	2.34069	1.27226	0.209385	0.536018	0.432299	HTR4/CYBA	2	0.27082	5
GO:0071380	cellular response to prostaglandin E stimulus	2/855	17/17011	0.117647	2.34069	1.27226	0.209385	0.536018	0.432299	PTGER4/P2RY6	2	0.27082	5
GO:0071391	cellular response to estrogen stimulus	2/855	17/17011	0.117647	2.34069	1.27226	0.209385	0.536018	0.432299	ARID5A/ESR1	2	0.27082	5
GO:0072074	kidney mesenchyme development	2/855	17/17011	0.117647	2.34069	1.27226	0.209385	0.536018	0.432299	STAT1/BASP1	2	0.27082	5
GO:1900037	regulation of cellular response to hypoxia	2/855	17/17011	0.117647	2.34069	1.27226	0.209385	0.536018	0.432299	DNMT3A/AJUBA	2	0.27082	5
GO:1900369	negative regulation of post-transcriptional gene silencing by regulatory ncRNA	2/855	17/17011	0.117647	2.34069	1.27226	0.209385	0.536018	0.432299	ADAR/STAT3	2	0.27082	5
GO:1901017	negative regulation of potassium ion transmembrane transporter activity	2/855	17/17011	0.117647	2.34069	1.27226	0.209385	0.536018	0.432299	KCNAB1/KCNQ1	2	0.27082	5
GO:1901550	regulation of endothelial cell development	2/855	17/17011	0.117647	2.34069	1.27226	0.209385	0.536018	0.432299	IL1B/CDH5	2	0.27082	5
GO:1902165	regulation of intrinsic apoptotic signaling pathway in response to DNA damage by p53 class mediator	2/855	17/17011	0.117647	2.34069	1.27226	0.209385	0.536018	0.432299	CD74/CD44	2	0.27082	5
GO:1903140	regulation of establishment of endothelial barrier	2/855	17/17011	0.117647	2.34069	1.27226	0.209385	0.536018	0.432299	IL1B/CDH5	2	0.27082	5
GO:1903587	regulation of blood vessel endothelial cell proliferation involved in sprouting angiogenesis	2/855	17/17011	0.117647	2.34069	1.27226	0.209385	0.536018	0.432299	PPP1R16B/HMOX1	2	0.27082	5
GO:2001169	regulation of ATP biosynthetic process	2/855	17/17011	0.117647	2.34069	1.27226	0.209385	0.536018	0.432299	TREM2/TMSB4X	2	0.27082	5
GO:0007416	synapse assembly	17/855	272/17011	0.0625	1.24349	0.931272	0.209718	0.536018	0.432299	EPHB2/CSMD2/SEMA4A/DOCK10/ROBO2/TLR2/HTR4/FZD1/LRRC4/GABRE/ZDHHC2/EFNB2/RAP2A/LRFN5/FLRT2/ABI3/PPP1R9B	17	0.27082	5
GO:0042771	intrinsic apoptotic signaling pathway in response to DNA damage by p53 class mediator	4/855	47/17011	0.0851064	1.69327	1.09485	0.209732	0.536018	0.432299	CD74/CD44/PYCARD/CHEK2	4	0.27082	5
GO:0051294	establishment of spindle orientation	4/855	47/17011	0.0851064	1.69327	1.09485	0.209732	0.536018	0.432299	CENPA/MAD2L1/SKA3/NDC80	4	0.27082	5
GO:1902041	regulation of extrinsic apoptotic signaling pathway via death domain receptors	4/855	47/17011	0.0851064	1.69327	1.09485	0.209732	0.536018	0.432299	ARHGEF2/TMC8/ICAM1/HMOX1	4	0.27082	5
GO:0009306	protein secretion	22/855	363/17011	0.0606061	1.20581	0.911827	0.210672	0.53814	0.43401	PFKFB2/ATP13A2/IL1B/PLEK/ITPR1/ADCY5/CD38/TLR2/TREM2/PDIA4/ACSL4/SLC25A22/UCP2/TMEM132A/PRF1/B3GLCT/GPR68/PRKCB/RHBDF2/MYOM1/CD33/ABCG1	22	0.269105	5
GO:0010469	regulation of signaling receptor activity	6/855	80/17011	0.075	1.49219	1.0151	0.21371	0.545613	0.440037	EPHB2/FCGR2B/CCR2/SNX6/CDK5R1/LILRB4	6	0.263115	5
GO:0009636	response to toxic substance	16/855	255/17011	0.0627451	1.24837	0.919292	0.21404	0.546172	0.440488	S100A9/DNMT3A/TLR2/PIM1/SOD2/BAK1/CLIC2/PRDX4/LYN/PTGS1/HBB/CDK1/ALOX5AP/GPX2/RAD51/AQP8	16	0.262671	5
GO:0046330	positive regulation of JNK cascade	7/855	97/17011	0.0721649	1.43579	0.99016	0.215134	0.548617	0.44246	FCGR2B/IL1B/MYD88/NAIP/NOD1/PYCARD/NOD2	7	0.260731	5
GO:0002313	mature B cell differentiation involved in immune response	3/855	32/17011	0.09375	1.86524	1.127	0.215977	0.548617	0.44246	FCGR2B/CR1/DOCK10	3	0.260731	5
GO:0018198	peptidyl-cysteine modification	3/855	32/17011	0.09375	1.86524	1.127	0.215977	0.548617	0.44246	S100A9/S100A8/ZDHHC2	3	0.260731	5
GO:0030947	regulation of vascular endothelial growth factor receptor signaling pathway	3/855	32/17011	0.09375	1.86524	1.127	0.215977	0.548617	0.44246	IL1B/ROBO1/PRKCB	3	0.260731	5
GO:0043516	regulation of DNA damage response, signal transduction by p53 class mediator	3/855	32/17011	0.09375	1.86524	1.127	0.215977	0.548617	0.44246	CD74/CDKN2A/CD44	3	0.260731	5
GO:0060421	positive regulation of heart growth	3/855	32/17011	0.09375	1.86524	1.127	0.215977	0.548617	0.44246	BASP1/PIM1/CDK1	3	0.260731	5
GO:0060603	mammary gland duct morphogenesis	3/855	32/17011	0.09375	1.86524	1.127	0.215977	0.548617	0.44246	CSF1/CSF1R/ESR1	3	0.260731	5
GO:0071634	regulation of transforming growth factor beta production	3/855	32/17011	0.09375	1.86524	1.127	0.215977	0.548617	0.44246	LGALS9/TYROBP/LILRB1	3	0.260731	5
GO:0051897	positive regulation of phosphatidylinositol 3-kinase/protein kinase B signal transduction	12/855	184/17011	0.0652174	1.29756	0.93357	0.216009	0.548617	0.44246	CCDC88A/CD28/P2RY12/CX3CR1/HPSE/CSF1R/TREM2/PIK3CG/RET/FLT3/VAV1/AXL	12	0.260731	5
GO:0045216	cell-cell junction organization	14/855	220/17011	0.0636364	1.2661	0.913885	0.21808	0.553588	0.446469	EPHB2/IL1B/GPBAR1/ECT2/CSF1R/CNTNAP2/TLN1/PTPRO/HDAC7/ACVRL1/EFNB2/CDH5/PECAM1/EPB41L3	14	0.256813	5
GO:0009311	oligosaccharide metabolic process	5/855	64/17011	0.078125	1.55437	1.02214	0.218387	0.55408	0.446865	ST8SIA4/MGAM/ST6GALNAC4/ST8SIA1/FUT8	5	0.256428	5
GO:0014003	oligodendrocyte development	4/855	48/17011	0.0833333	1.65799	1.05017	0.220441	0.558131	0.450133	PRDM8/TLR2/LYN/ASCL1	4	0.253264	5
GO:0016339	calcium-dependent cell-cell adhesion via plasma membrane cell adhesion molecules	4/855	48/17011	0.0833333	1.65799	1.05017	0.220441	0.558131	0.450133	SELL/AJUBA/CDH5/FXYD5	4	0.253264	5
GO:0032210	regulation of telomere maintenance via telomerase	4/855	48/17011	0.0833333	1.65799	1.05017	0.220441	0.558131	0.450133	SMG5/CCT5/PKIB/PIF1	4	0.253264	5
GO:0048066	developmental pigmentation	4/855	48/17011	0.0833333	1.65799	1.05017	0.220441	0.558131	0.450133	EDNRA/SOD2/RAB32/HPS5	4	0.253264	5
GO:0035592	establishment of protein localization to extracellular region	22/855	366/17011	0.0601093	1.19593	0.871696	0.221734	0.561046	0.452483	PFKFB2/ATP13A2/IL1B/PLEK/ITPR1/ADCY5/CD38/TLR2/TREM2/PDIA4/ACSL4/SLC25A22/UCP2/TMEM132A/PRF1/B3GLCT/GPR68/PRKCB/RHBDF2/MYOM1/CD33/ABCG1	22	0.251002	5
GO:0045921	positive regulation of exocytosis	6/855	81/17011	0.0740741	1.47377	0.98322	0.221822	0.561046	0.452483	PTAFR/ATP13A2/SYK/GAB2/ITGAM/ITGB2	6	0.251002	5
GO:0007041	lysosomal transport	9/855	133/17011	0.0676692	1.34634	0.922435	0.225893	0.569245	0.459096	LAPTM5/ATP13A2/SORT1/DTX3L/ARSB/HSPA8/LRP1/SPTBN5/GRN	9	0.244701	5
GO:0010975	regulation of neuron projection development	26/855	441/17011	0.0589569	1.173	0.84679	0.22631	0.569245	0.459096	EPHB2/S100A9/CCDC88A/TWF2/ROBO1/ROBO2/CD38/ARSB/MBOAT1/FZD1/LIMK1/ARHGAP4/LYN/SETX/RET/PTPRO/EFNB2/RAP2A/ABI3/SARM1/TRPV2/CDK5R1/GRN/PREX1/SCN1B/KREMEN1	26	0.244701	5
GO:0034394	protein localization to cell surface	5/855	65/17011	0.0769231	1.53045	0.985688	0.227632	0.569245	0.459096	EPHB2/CD247/FCN1/FGF7/TYROBP	5	0.244701	5
GO:0003128	heart field specification	2/855	18/17011	0.111111	2.21066	1.1822	0.228211	0.569245	0.459096	ROBO1/ROBO2	2	0.244701	5
GO:0006044	N-acetylglucosamine metabolic process	2/855	18/17011	0.111111	2.21066	1.1822	0.228211	0.569245	0.459096	CHST2/GNPDA1	2	0.244701	5
GO:0006213	pyrimidine nucleoside metabolic process	2/855	18/17011	0.111111	2.21066	1.1822	0.228211	0.569245	0.459096	TK1/APOBEC3G	2	0.244701	5
GO:0006415	translational termination	2/855	18/17011	0.111111	2.21066	1.1822	0.228211	0.569245	0.459096	MTRF1L/MTRFR	2	0.244701	5
GO:0006991	response to sterol depletion	2/855	18/17011	0.111111	2.21066	1.1822	0.228211	0.569245	0.459096	LYN/SPRING1	2	0.244701	5
GO:0010310	regulation of hydrogen peroxide metabolic process	2/855	18/17011	0.111111	2.21066	1.1822	0.228211	0.569245	0.459096	SOD2/RAC2	2	0.244701	5
GO:0010744	positive regulation of macrophage derived foam cell differentiation	2/855	18/17011	0.111111	2.21066	1.1822	0.228211	0.569245	0.459096	CSF1/MSR1	2	0.244701	5
GO:0010829	negative regulation of D-glucose transmembrane transport	2/855	18/17011	0.111111	2.21066	1.1822	0.228211	0.569245	0.459096	IL1B/PRKCB	2	0.244701	5
GO:0016264	gap junction assembly	2/855	18/17011	0.111111	2.21066	1.1822	0.228211	0.569245	0.459096	IL1B/CNTNAP2	2	0.244701	5
GO:0030730	triglyceride storage	2/855	18/17011	0.111111	2.21066	1.1822	0.228211	0.569245	0.459096	IL1B/TREM2	2	0.244701	5
GO:0032328	alanine transport	2/855	18/17011	0.111111	2.21066	1.1822	0.228211	0.569245	0.459096	SLC1A4/SLC38A5	2	0.244701	5
GO:0035234	ectopic germ cell programmed cell death	2/855	18/17011	0.111111	2.21066	1.1822	0.228211	0.569245	0.459096	IL1B/CASP2	2	0.244701	5
GO:0042402	biogenic amine catabolic process	2/855	18/17011	0.111111	2.21066	1.1822	0.228211	0.569245	0.459096	MOXD1/PDE1B	2	0.244701	5
GO:0070102	interleukin-6-mediated signaling pathway	2/855	18/17011	0.111111	2.21066	1.1822	0.228211	0.569245	0.459096	SPI1/STAT3	2	0.244701	5
GO:0070206	protein trimerization	2/855	18/17011	0.111111	2.21066	1.1822	0.228211	0.569245	0.459096	CD74/ALOX5AP	2	0.244701	5
GO:0071371	cellular response to gonadotropin stimulus	2/855	18/17011	0.111111	2.21066	1.1822	0.228211	0.569245	0.459096	EDNRA/CCNA2	2	0.244701	5
GO:0071397	cellular response to cholesterol	2/855	18/17011	0.111111	2.21066	1.1822	0.228211	0.569245	0.459096	OSBPL7/GRAMD1A	2	0.244701	5
GO:0086014	atrial cardiac muscle cell action potential	2/855	18/17011	0.111111	2.21066	1.1822	0.228211	0.569245	0.459096	KCNJ5/KCNQ1	2	0.244701	5
GO:0086026	atrial cardiac muscle cell to AV node cell signaling	2/855	18/17011	0.111111	2.21066	1.1822	0.228211	0.569245	0.459096	KCNJ5/KCNQ1	2	0.244701	5
GO:0086066	atrial cardiac muscle cell to AV node cell communication	2/855	18/17011	0.111111	2.21066	1.1822	0.228211	0.569245	0.459096	KCNJ5/KCNQ1	2	0.244701	5
GO:0098664	G protein-coupled serotonin receptor signaling pathway	2/855	18/17011	0.111111	2.21066	1.1822	0.228211	0.569245	0.459096	HTR4/HTR7	2	0.244701	5
GO:1900221	regulation of amyloid-beta clearance	2/855	18/17011	0.111111	2.21066	1.1822	0.228211	0.569245	0.459096	TREM2/LRP1	2	0.244701	5
GO:1902916	positive regulation of protein polyubiquitination	2/855	18/17011	0.111111	2.21066	1.1822	0.228211	0.569245	0.459096	SPSB4/NOD2	2	0.244701	5
GO:1903428	positive regulation of reactive oxygen species biosynthetic process	2/855	18/17011	0.111111	2.21066	1.1822	0.228211	0.569245	0.459096	SOD2/CYBA	2	0.244701	5
GO:0098754	detoxification	10/855	151/17011	0.0662252	1.31761	0.901824	0.228845	0.570536	0.460137	S100A9/PIM1/SOD2/CLIC2/PRDX4/PTGS1/HBB/ALOX5AP/GPX2/AQP8	10	0.243717	5
GO:0010458	exit from mitosis	3/855	33/17011	0.0909091	1.80872	1.06974	0.229392	0.570733	0.460296	ANLN/CDCA5/PPP1R9B	3	0.243567	5
GO:0051642	centrosome localization	3/855	33/17011	0.0909091	1.80872	1.06974	0.229392	0.570733	0.460296	ASPM/MAD2L1/FHOD1	3	0.243567	5
GO:0060914	heart formation	3/855	33/17011	0.0909091	1.80872	1.06974	0.229392	0.570733	0.460296	ROBO1/ROBO2/PIM1	3	0.243567	5
GO:0061842	microtubule organizing center localization	3/855	33/17011	0.0909091	1.80872	1.06974	0.229392	0.570733	0.460296	ASPM/MAD2L1/FHOD1	3	0.243567	5
GO:0006576	biogenic amine metabolic process	7/855	99/17011	0.0707071	1.40678	0.93379	0.229913	0.571459	0.460882	EDNRA/MOXD1/SLC1A1/PDE1B/KL/ITGAM/ITGB2	7	0.243015	5
GO:0010657	muscle cell apoptotic process	6/855	82/17011	0.0731707	1.4558	0.95177	0.230035	0.571459	0.460882	MFN2/CXCR2/ESR1/SOD2/CDKN2A/DNMT1	6	0.243015	5
GO:0060419	heart growth	6/855	82/17011	0.0731707	1.4558	0.95177	0.230035	0.571459	0.460882	BASP1/PIM1/G6PD/CDK1/MAPK11/RUNX1	6	0.243015	5
GO:1990845	adaptive thermogenesis	11/855	169/17011	0.0650888	1.295	0.886618	0.230774	0.571963	0.461288	MFN2/IL18R1/ABHD6/CCR2/PLAC8/SYK/LCN2/UCP2/CMKLR1/DYNC1H1/TRPV2	11	0.242632	5
GO:0043330	response to exogenous dsRNA	4/855	49/17011	0.0816327	1.62416	1.00652	0.231291	0.571963	0.461288	RALB/IFIH1/CGAS/NOD2	4	0.242632	5
GO:0046466	membrane lipid catabolic process	4/855	49/17011	0.0816327	1.62416	1.00652	0.231291	0.571963	0.461288	PPT1/ENPP2/ALDH3B1/GALC	4	0.242632	5
GO:0046686	response to cadmium ion	4/855	49/17011	0.0816327	1.62416	1.00652	0.231291	0.571963	0.461288	SOD2/CYBB/CDK1/HMOX1	4	0.242632	5
GO:0048662	negative regulation of smooth muscle cell proliferation	4/855	49/17011	0.0816327	1.62416	1.00652	0.231291	0.571963	0.461288	MFN2/AIF1/SOD2/HMOX1	4	0.242632	5
GO:0051489	regulation of filopodium assembly	4/855	49/17011	0.0816327	1.62416	1.00652	0.231291	0.571963	0.461288	EPHB2/RIPOR2/PPP1R16B/TRPM2	4	0.242632	5
GO:0060038	cardiac muscle cell proliferation	4/855	49/17011	0.0816327	1.62416	1.00652	0.231291	0.571963	0.461288	PIM1/CDK1/MAPK11/RUNX1	4	0.242632	5
GO:1903573	negative regulation of response to endoplasmic reticulum stress	4/855	49/17011	0.0816327	1.62416	1.00652	0.231291	0.571963	0.461288	AKT3/DNAJB9/CREB3/HSPA5	4	0.242632	5
GO:2000785	regulation of autophagosome assembly	4/855	49/17011	0.0816327	1.62416	1.00652	0.231291	0.571963	0.461288	EPHB2/FEZ2/RALB/CHEK2	4	0.242632	5
GO:0009132	nucleoside diphosphate metabolic process	9/855	134/17011	0.0671642	1.33629	0.899063	0.23227	0.573801	0.462771	PFKFB2/RRM2/HK3/SLC2A6/UCP2/ENTPD1/ENTPD7/PKM/STAT3	9	0.241239	5
GO:0046683	response to organophosphorus	9/855	134/17011	0.0671642	1.33629	0.899063	0.23227	0.573801	0.462771	PTAFR/IL1B/STAT1/P2RY12/PIK3CG/TLR7/P2RY6/KCNQ1/AQP8	9	0.241239	5
GO:1905039	carboxylic acid transmembrane transport	10/855	152/17011	0.0657895	1.30894	0.880136	0.234852	0.579887	0.467679	SLC1A4/EMB/SLC38A5/SLC1A1/SLC25A22/UCP2/SLC16A9/SLC7A7/ABCC1/SLC43A2	10	0.236657	5
GO:1903076	regulation of protein localization to plasma membrane	8/855	117/17011	0.0683761	1.3604	0.89988	0.235231	0.580529	0.468197	EPHB2/GBP1/TREM2/CNPY4/ZDHHC2/LRP1/ABI3/PPP1R9B	8	0.236176	5
GO:0070059	intrinsic apoptotic signaling pathway in response to endoplasmic reticulum stress	5/855	66/17011	0.0757576	1.50727	0.94985	0.236989	0.584277	0.47122	FCGR2B/ITPR1/BAK1/CREB3/CASP4	5	0.233381	5
GO:0097192	extrinsic apoptotic signaling pathway in absence of ligand	5/855	66/17011	0.0757576	1.50727	0.94985	0.236989	0.584277	0.47122	IL1B/BAK1/CASP2/IL7/RET	5	0.233381	5
GO:0031110	regulation of microtubule polymerization or depolymerization	7/855	100/17011	0.07	1.39271	0.906065	0.237428	0.585066	0.471856	ARHGEF2/SKA3/CDH5/AURKB/CDK5R1/HAUS1/STMN3	7	0.232795	5
GO:0048167	regulation of synaptic plasticity	13/855	206/17011	0.0631068	1.25557	0.84896	0.237695	0.585428	0.472148	EPHB2/CDC20/SLC4A10/ABHD6/HRH1/CX3CR1/CD38/SORCS2/ZDHHC2/GRIN3A/SLC1A1/TYROBP/LILRB2	13	0.232527	5
GO:0034766	negative regulation of monoatomic ion transmembrane transport	6/855	83/17011	0.0722892	1.43826	0.920735	0.238342	0.586429	0.472955	EPHB2/KCNAB1/MCUB/CLIC2/UCP2/KCNQ1	6	0.231784	5
GO:1904892	regulation of receptor signaling pathway via STAT	6/855	83/17011	0.0722892	1.43826	0.920735	0.238342	0.586429	0.472955	EPHB2/PTPRC/MGAT5/IL10RA/SOCS3/IFNAR2	6	0.231784	5
GO:0015695	organic cation transport	8/855	118/17011	0.0677966	1.34888	0.874834	0.242191	0.593	0.478254	SLC1A4/SLC38A5/SLC1A1/SLC16A9/SLC7A7/AQP8/SLC43A2/SLC44A2	8	0.226946	5
GO:0016601	Rac protein signal transduction	4/855	50/17011	0.08	1.59167	0.963849	0.242269	0.593	0.478254	AIF1/PIK3CG/STMN3/SH3BP1	4	0.226946	5
GO:0019320	hexose catabolic process	4/855	50/17011	0.08	1.59167	0.963849	0.242269	0.593	0.478254	PFKFB2/HK3/FUT8/PKM	4	0.226946	5
GO:0035601	protein deacylation	4/855	50/17011	0.08	1.59167	0.963849	0.242269	0.593	0.478254	PPT1/YEATS2/BEX4/HDAC7	4	0.226946	5
GO:0042551	neuron maturation	4/855	50/17011	0.08	1.59167	0.963849	0.242269	0.593	0.478254	C1QA/EDNRA/CNTNAP2/RET	4	0.226946	5
GO:1904035	regulation of epithelial cell apoptotic process	4/855	50/17011	0.08	1.59167	0.963849	0.242269	0.593	0.478254	ITGB3BP/ADAR/ESR1/HMOX1	4	0.226946	5
GO:0015813	L-glutamate transmembrane transport	3/855	34/17011	0.0882353	1.75552	1.01443	0.242955	0.593	0.478254	SLC1A4/SLC1A1/SLC25A22	3	0.226946	5
GO:0032373	positive regulation of sterol transport	3/855	34/17011	0.0882353	1.75552	1.01443	0.242955	0.593	0.478254	TREM2/LRP1/ABCG1	3	0.226946	5
GO:0032376	positive regulation of cholesterol transport	3/855	34/17011	0.0882353	1.75552	1.01443	0.242955	0.593	0.478254	TREM2/LRP1/ABCG1	3	0.226946	5
GO:0035909	aorta morphogenesis	3/855	34/17011	0.0882353	1.75552	1.01443	0.242955	0.593	0.478254	LRP1/ACVRL1/EFNB2	3	0.226946	5
GO:0043407	negative regulation of MAP kinase activity	3/855	34/17011	0.0882353	1.75552	1.01443	0.242955	0.593	0.478254	IL1B/LYN/CD300A	3	0.226946	5
GO:0048147	negative regulation of fibroblast proliferation	3/855	34/17011	0.0882353	1.75552	1.01443	0.242955	0.593	0.478254	SOD2/CD300A/IFI30	3	0.226946	5
GO:0048240	sperm capacitation	3/855	34/17011	0.0882353	1.75552	1.01443	0.242955	0.593	0.478254	SLC22A14/SPINK1/ROPN1L	3	0.226946	5
GO:0051353	positive regulation of oxidoreductase activity	3/855	34/17011	0.0882353	1.75552	1.01443	0.242955	0.593	0.478254	IL1B/ESR1/RFK	3	0.226946	5
GO:0055075	potassium ion homeostasis	3/855	34/17011	0.0882353	1.75552	1.01443	0.242955	0.593	0.478254	SLC12A8/KCNQ1/SLC12A1	3	0.226946	5
GO:0071676	negative regulation of mononuclear cell migration	3/855	34/17011	0.0882353	1.75552	1.01443	0.242955	0.593	0.478254	RIPOR2/LRCH1/IL27RA	3	0.226946	5
GO:0019364	pyridine nucleotide catabolic process	7/855	101/17011	0.0693069	1.37892	0.878637	0.245023	0.594899	0.479786	PFKFB2/HK3/SLC2A6/UCP2/PKM/SARM1/STAT3	7	0.225557	5
GO:0043279	response to alkaloid	7/855	101/17011	0.0693069	1.37892	0.878637	0.245023	0.594899	0.479786	DNMT3A/SLC8A1/CCNA2/SLC1A1/RAD51/PPP1R9B/TGM2	7	0.225557	5
GO:0009261	ribonucleotide catabolic process	9/855	136/17011	0.0661765	1.31664	0.85287	0.245216	0.594899	0.479786	PFKFB2/HK3/NUDT10/PDE7A/SLC2A6/UCP2/ENTPD7/PKM/STAT3	9	0.225557	5
GO:0030048	actin filament-based movement	9/855	136/17011	0.0661765	1.31664	0.85287	0.245216	0.594899	0.479786	MYO7B/WIPF1/FGF12/MYO1G/WAS/KCNJ5/KCNQ1/SCN1B/MYO9B	9	0.225557	5
GO:0008625	extrinsic apoptotic signaling pathway via death domain receptors	6/855	84/17011	0.0714286	1.42114	0.890103	0.246738	0.594899	0.479786	SORT1/ARHGEF2/SPI1/TMC8/ICAM1/HMOX1	6	0.225557	5
GO:0099068	postsynapse assembly	6/855	84/17011	0.0714286	1.42114	0.890103	0.246738	0.594899	0.479786	EPHB2/CSMD2/DOCK10/HTR4/ABI3/PPP1R9B	6	0.225557	5
GO:0001845	phagolysosome assembly	2/855	19/17011	0.105263	2.09431	1.0979	0.247144	0.594899	0.479786	RAB39A/CORO1A	2	0.225557	5
GO:0002029	desensitization of G protein-coupled receptor signaling pathway	2/855	19/17011	0.105263	2.09431	1.0979	0.247144	0.594899	0.479786	GRK2/GRK3	2	0.225557	5
GO:0006857	oligopeptide transport	2/855	19/17011	0.105263	2.09431	1.0979	0.247144	0.594899	0.479786	SLC15A3/ABCC1	2	0.225557	5
GO:0006896	Golgi to vacuole transport	2/855	19/17011	0.105263	2.09431	1.0979	0.247144	0.594899	0.479786	LAPTM5/SORT1	2	0.225557	5
GO:0007076	mitotic chromosome condensation	2/855	19/17011	0.105263	2.09431	1.0979	0.247144	0.594899	0.479786	NCAPG/CDCA5	2	0.225557	5
GO:0007190	activation of adenylate cyclase activity	2/855	19/17011	0.105263	2.09431	1.0979	0.247144	0.594899	0.479786	TMIGD3/EDNRA	2	0.225557	5
GO:0009310	amine catabolic process	2/855	19/17011	0.105263	2.09431	1.0979	0.247144	0.594899	0.479786	MOXD1/PDE1B	2	0.225557	5
GO:0030206	chondroitin sulfate biosynthetic process	2/855	19/17011	0.105263	2.09431	1.0979	0.247144	0.594899	0.479786	CHPF2/CHST11	2	0.225557	5
GO:0034587	piRNA processing	2/855	19/17011	0.105263	2.09431	1.0979	0.247144	0.594899	0.479786	HENMT1/TDRD9	2	0.225557	5
GO:0042053	regulation of dopamine metabolic process	2/855	19/17011	0.105263	2.09431	1.0979	0.247144	0.594899	0.479786	ITGAM/ITGB2	2	0.225557	5
GO:0042069	regulation of catecholamine metabolic process	2/855	19/17011	0.105263	2.09431	1.0979	0.247144	0.594899	0.479786	ITGAM/ITGB2	2	0.225557	5
GO:0042481	regulation of odontogenesis	2/855	19/17011	0.105263	2.09431	1.0979	0.247144	0.594899	0.479786	CSF1/PRKCB	2	0.225557	5
GO:0045346	regulation of MHC class II biosynthetic process	2/855	19/17011	0.105263	2.09431	1.0979	0.247144	0.594899	0.479786	RFX5/CDK5R1	2	0.225557	5
GO:0050999	regulation of nitric-oxide synthase activity	2/855	19/17011	0.105263	2.09431	1.0979	0.247144	0.594899	0.479786	IL1B/ESR1	2	0.225557	5
GO:0060231	mesenchymal to epithelial transition	2/855	19/17011	0.105263	2.09431	1.0979	0.247144	0.594899	0.479786	STAT1/BASP1	2	0.225557	5
GO:0061621	canonical glycolysis	2/855	19/17011	0.105263	2.09431	1.0979	0.247144	0.594899	0.479786	HK3/PKM	2	0.225557	5
GO:0061718	glucose catabolic process to pyruvate	2/855	19/17011	0.105263	2.09431	1.0979	0.247144	0.594899	0.479786	HK3/PKM	2	0.225557	5
GO:0072567	chemokine (C-X-C motif) ligand 2 production	2/855	19/17011	0.105263	2.09431	1.0979	0.247144	0.594899	0.479786	MYD88/CD74	2	0.225557	5
GO:1902992	negative regulation of amyloid precursor protein catabolic process	2/855	19/17011	0.105263	2.09431	1.0979	0.247144	0.594899	0.479786	RTN1/FLOT2	2	0.225557	5
GO:1904044	response to aldosterone	2/855	19/17011	0.105263	2.09431	1.0979	0.247144	0.594899	0.479786	PTPRC/CYBB	2	0.225557	5
GO:2000269	regulation of fibroblast apoptotic process	2/855	19/17011	0.105263	2.09431	1.0979	0.247144	0.594899	0.479786	STK17A/PIK3CG	2	0.225557	5
GO:2000341	regulation of chemokine (C-X-C motif) ligand 2 production	2/855	19/17011	0.105263	2.09431	1.0979	0.247144	0.594899	0.479786	MYD88/CD74	2	0.225557	5
GO:0051962	positive regulation of nervous system development	17/855	281/17011	0.0604982	1.20367	0.791943	0.249098	0.599308	0.483342	EPHB2/ASPM/SEMA4A/IL1B/ETV5/TWF2/ROBO1/CX3CR1/ROBO2/TLR2/LIMK1/CYSLTR1/LYN/ASCL1/FLRT2/TRPV2/TGM2	17	0.22235	5
GO:0044344	cellular response to fibroblast growth factor stimulus	10/855	155/17011	0.0645161	1.28361	0.815969	0.253212	0.608004	0.490355	EPHB2/CSF1R/CD44/RET/FLT3/KL/FLRT2/FGF7/SHCBP1/AXL	10	0.216094	5
GO:0072073	kidney epithelium development	10/855	155/17011	0.0645161	1.28361	0.815969	0.253212	0.608004	0.490355	CXCR2/STAT1/ROBO2/EDNRA/BASP1/RET/PTPRO/EFNB2/MYO1E/PECAM1	10	0.216094	5
GO:0045776	negative regulation of blood pressure	4/855	51/17011	0.0784314	1.56046	0.92212	0.253362	0.608004	0.490355	PTAFR/SOD2/KL/ADM2	4	0.216094	5
GO:0045910	negative regulation of DNA recombination	4/855	51/17011	0.0784314	1.56046	0.92212	0.253362	0.608004	0.490355	POLQ/CGAS/TP53BP1/H1-0	4	0.216094	5
GO:0170036	import into the mitochondrion	4/855	51/17011	0.0784314	1.56046	0.92212	0.253362	0.608004	0.490355	ITPR1/SLC25A36/MCUB/UCP2	4	0.216094	5
GO:0071805	potassium ion transmembrane transport	13/855	209/17011	0.062201	1.23754	0.794888	0.253459	0.608004	0.490355	KCNK12/SLC9A9/SLC12A8/KCNAB1/KCNMB1/TREM2/KCNJ5/KCNQ1/TMCO3/KCNK13/SLC24A4/SLC12A1/KCNC3	13	0.216094	5
GO:0007611	learning or memory	17/855	282/17011	0.0602837	1.1994	0.776748	0.253647	0.608156	0.490478	PPT1/EPHB2/CHST10/HRH1/CX3CR1/ATP8A1/TLR2/TREM2/CNTNAP2/SLC1A1/PDE1B/CCND2/TMOD2/PAK6/NTAN1/PPP1R9B/LILRB2	17	0.215985	5
GO:0006970	response to osmotic stress	6/855	85/17011	0.0705882	1.40442	0.859864	0.255219	0.610542	0.492403	RCSD1/PAPPA2/ARHGEF2/AKR1B1/PYCARD/ICOSLG	6	0.214284	5
GO:0043242	negative regulation of protein-containing complex disassembly	6/855	85/17011	0.0705882	1.40442	0.859864	0.255219	0.610542	0.492403	ARHGEF2/CAPG/TWF2/SPTBN5/TMOD2/CARMIL2	6	0.214284	5
GO:0097061	dendritic spine organization	6/855	85/17011	0.0705882	1.40442	0.859864	0.255219	0.610542	0.492403	EPHB2/FCGR2B/DOCK10/TREM2/ABI3/CDK5R1	6	0.214284	5
GO:1900542	regulation of purine nucleotide metabolic process	6/855	85/17011	0.0705882	1.40442	0.859864	0.255219	0.610542	0.492403	TREM2/TMSB4X/SLC2A6/LACC1/STAT3/ME2	6	0.214284	5
GO:0014910	regulation of smooth muscle cell migration	5/855	68/17011	0.0735294	1.46293	0.879928	0.256007	0.610542	0.492403	S100A11/AIF1/CORO1B/P2RY6/LRP1	5	0.214284	5
GO:0038034	signal transduction in absence of ligand	5/855	68/17011	0.0735294	1.46293	0.879928	0.256007	0.610542	0.492403	IL1B/BAK1/CASP2/IL7/RET	5	0.214284	5
GO:0032355	response to estradiol	8/855	120/17011	0.0666667	1.32639	0.825416	0.256312	0.610542	0.492403	DNMT3A/CD38/CCNA2/ESR1/ARPC1B/ITGAM/STAT3/PPP1R9B	8	0.214284	5
GO:1902749	regulation of cell cycle G2/M phase transition	8/855	120/17011	0.0666667	1.32639	0.825416	0.256312	0.610542	0.492403	CLSPN/DTL/CDC7/NABP1/CCNB1/CDK1/CDC6/AURKB	8	0.214284	5
GO:0010765	positive regulation of sodium ion transport	3/855	35/17011	0.0857143	1.70536	0.960943	0.256643	0.610542	0.492403	FGF12/FXYD5/SCN1B	3	0.214284	5
GO:0045761	regulation of adenylate cyclase activity	3/855	35/17011	0.0857143	1.70536	0.960943	0.256643	0.610542	0.492403	TMIGD3/CCR2/EDNRA	3	0.214284	5
GO:0070741	response to interleukin-6	3/855	35/17011	0.0857143	1.70536	0.960943	0.256643	0.610542	0.492403	SPI1/SELPLG/STAT3	3	0.214284	5
GO:0071425	hematopoietic stem cell proliferation	3/855	35/17011	0.0857143	1.70536	0.960943	0.256643	0.610542	0.492403	PIM1/ETV6/RUNX1	3	0.214284	5
GO:0071604	transforming growth factor beta production	3/855	35/17011	0.0857143	1.70536	0.960943	0.256643	0.610542	0.492403	LGALS9/TYROBP/LILRB1	3	0.214284	5
GO:0099633	protein localization to postsynaptic specialization membrane	3/855	35/17011	0.0857143	1.70536	0.960943	0.256643	0.610542	0.492403	OLFM1/NETO2/EPB41L3	3	0.214284	5
GO:0099645	neurotransmitter receptor localization to postsynaptic specialization membrane	3/855	35/17011	0.0857143	1.70536	0.960943	0.256643	0.610542	0.492403	OLFM1/NETO2/EPB41L3	3	0.214284	5
GO:1901381	positive regulation of potassium ion transmembrane transport	3/855	35/17011	0.0857143	1.70536	0.960943	0.256643	0.610542	0.492403	KCNMB1/TREM2/KCNQ1	3	0.214284	5
GO:0048660	regulation of smooth muscle cell proliferation	9/855	138/17011	0.0652174	1.29756	0.807393	0.258402	0.61383	0.495054	PTAFR/MFN2/STAT1/MYD88/AIF1/SOD2/P2RY6/DNMT1/HMOX1	9	0.211952	5
GO:0051592	response to calcium ion	9/855	138/17011	0.0652174	1.29756	0.807393	0.258402	0.61383	0.495054	SLC25A24/ITPKB/ECT2/KCNMB1/RASA4B/ALOX5AP/CPNE2/ALOX15/TRPM2	9	0.211952	5
GO:0061982	meiosis I cell cycle process	9/855	138/17011	0.0652174	1.29756	0.807393	0.258402	0.61383	0.495054	CDC20/PTTG1/MYBL1/ESPL1/TDRD9/RAD51/KNL1/TOP2A/NDC80	9	0.211952	5
GO:1903825	organic acid transmembrane transport	10/855	156/17011	0.0641026	1.27538	0.794871	0.259439	0.615995	0.4968	SLC1A4/EMB/SLC38A5/SLC1A1/SLC25A22/UCP2/SLC16A9/SLC7A7/ABCC1/SLC43A2	10	0.210423	5
GO:0048008	platelet-derived growth factor receptor signaling pathway	7/855	103/17011	0.0679612	1.35215	0.824645	0.260432	0.61805	0.498458	EPHB2/CSF1R/RET/LRP1/FLT3/MYO1E/AXL	7	0.208976	5
GO:0071482	cellular response to light stimulus	8/855	121/17011	0.0661157	1.31543	0.801035	0.263467	0.624582	0.503725	BAK1/PBK/SLC24A4/ZBTB1/BMF/INO80/AURKB/MAPK11	8	0.204411	5
GO:0006140	regulation of nucleotide metabolic process	6/855	86/17011	0.0697674	1.38809	0.830007	0.263777	0.624582	0.503725	TREM2/TMSB4X/SLC2A6/LACC1/STAT3/ME2	6	0.204411	5
GO:0030968	endoplasmic reticulum unfolded protein response	6/855	86/17011	0.0697674	1.38809	0.830007	0.263777	0.624582	0.503725	AKT3/BAK1/DNAJB9/CREB3/HSPA5/FICD	6	0.204411	5
GO:0032370	positive regulation of lipid transport	6/855	86/17011	0.0697674	1.38809	0.830007	0.263777	0.624582	0.503725	PLA2G4A/IL1B/ATP8A1/TREM2/LRP1/ABCG1	6	0.204411	5
GO:0010043	response to zinc ion	4/855	52/17011	0.0769231	1.53045	0.881288	0.264556	0.624582	0.503725	VCAM1/ATP13A2/S100A8/SOD2	4	0.204411	5
GO:0045332	phospholipid translocation	4/855	52/17011	0.0769231	1.53045	0.881288	0.264556	0.624582	0.503725	PLSCR1/ATP8A1/XKR9/ABCC1	4	0.204411	5
GO:0089718	amino acid import across plasma membrane	4/855	52/17011	0.0769231	1.53045	0.881288	0.264556	0.624582	0.503725	SLC1A4/SLC38A5/SLC1A1/SLC43A2	4	0.204411	5
GO:0014015	positive regulation of gliogenesis	5/855	69/17011	0.0724638	1.44173	0.845804	0.265651	0.624582	0.503725	IL1B/ETV5/TLR2/CYSLTR1/LYN	5	0.204411	5
GO:0003184	pulmonary valve morphogenesis	2/855	20/17011	0.1	1.98959	1.01866	0.266125	0.624582	0.503725	ROBO1/ROBO2	2	0.204411	5
GO:0022401	negative adaptation of signaling pathway	2/855	20/17011	0.1	1.98959	1.01866	0.266125	0.624582	0.503725	GRK2/GRK3	2	0.204411	5
GO:0023058	adaptation of signaling pathway	2/855	20/17011	0.1	1.98959	1.01866	0.266125	0.624582	0.503725	GRK2/GRK3	2	0.204411	5
GO:0031954	positive regulation of protein autophosphorylation	2/855	20/17011	0.1	1.98959	1.01866	0.266125	0.624582	0.503725	GPNMB/RAP2A	2	0.204411	5
GO:0032305	positive regulation of icosanoid secretion	2/855	20/17011	0.1	1.98959	1.01866	0.266125	0.624582	0.503725	PLA2G4A/IL1B	2	0.204411	5
GO:0032634	interleukin-5 production	2/855	20/17011	0.1	1.98959	1.01866	0.266125	0.624582	0.503725	LILRB4/IL17RA	2	0.204411	5
GO:0032674	regulation of interleukin-5 production	2/855	20/17011	0.1	1.98959	1.01866	0.266125	0.624582	0.503725	LILRB4/IL17RA	2	0.204411	5
GO:0033194	response to hydroperoxide	2/855	20/17011	0.1	1.98959	1.01866	0.266125	0.624582	0.503725	CD38/TRPM2	2	0.204411	5
GO:0034122	negative regulation of toll-like receptor signaling pathway	2/855	20/17011	0.1	1.98959	1.01866	0.266125	0.624582	0.503725	SARM1/CD300A	2	0.204411	5
GO:0045342	MHC class II biosynthetic process	2/855	20/17011	0.1	1.98959	1.01866	0.266125	0.624582	0.503725	RFX5/CDK5R1	2	0.204411	5
GO:0045472	response to ether	2/855	20/17011	0.1	1.98959	1.01866	0.266125	0.624582	0.503725	PTAFR/ITGAM	2	0.204411	5
GO:0060216	definitive hemopoiesis	2/855	20/17011	0.1	1.98959	1.01866	0.266125	0.624582	0.503725	ADAR/LYL1	2	0.204411	5
GO:0072376	protein activation cascade	2/855	20/17011	0.1	1.98959	1.01866	0.266125	0.624582	0.503725	F13A1/MVP	2	0.204411	5
GO:1903376	regulation of oxidative stress-induced neuron intrinsic apoptotic signaling pathway	2/855	20/17011	0.1	1.98959	1.01866	0.266125	0.624582	0.503725	TREM2/FZD1	2	0.204411	5
GO:1905146	lysosomal protein catabolic process	2/855	20/17011	0.1	1.98959	1.01866	0.266125	0.624582	0.503725	ATP13A2/LRP1	2	0.204411	5
GO:0072526	pyridine-containing compound catabolic process	7/855	104/17011	0.0673077	1.33915	0.798069	0.268238	0.628936	0.507237	PFKFB2/HK3/SLC2A6/UCP2/PKM/SARM1/STAT3	7	0.201394	5
GO:2001243	negative regulation of intrinsic apoptotic signaling pathway	7/855	104/17011	0.0673077	1.33915	0.798069	0.268238	0.628936	0.507237	ARHGEF2/CD74/SOD2/FZD1/CREB3/CD44/HELLS	7	0.201394	5
GO:0006301	postreplication repair	3/855	36/17011	0.0833333	1.65799	0.90915	0.270432	0.631956	0.509673	DTL/POLQ/ZBTB1	3	0.199313	5
GO:0010742	macrophage derived foam cell differentiation	3/855	36/17011	0.0833333	1.65799	0.90915	0.270432	0.631956	0.509673	CSF1/MSR1/ABCG1	3	0.199313	5
GO:0015868	purine ribonucleotide transport	3/855	36/17011	0.0833333	1.65799	0.90915	0.270432	0.631956	0.509673	SLC25A24/CR1/CALHM6	3	0.199313	5
GO:0021884	forebrain neuron development	3/855	36/17011	0.0833333	1.65799	0.90915	0.270432	0.631956	0.509673	SLC4A10/ROBO1/ROBO2	3	0.199313	5
GO:0043276	anoikis	3/855	36/17011	0.0833333	1.65799	0.90915	0.270432	0.631956	0.509673	BMF/E2F1/CHEK2	3	0.199313	5
GO:0051150	regulation of smooth muscle cell differentiation	3/855	36/17011	0.0833333	1.65799	0.90915	0.270432	0.631956	0.509673	NOTCH4/SOD2/DNMT1	3	0.199313	5
GO:0090183	regulation of kidney development	3/855	36/17011	0.0833333	1.65799	0.90915	0.270432	0.631956	0.509673	STAT1/BASP1/RET	3	0.199313	5
GO:0051223	regulation of protein transport	25/855	435/17011	0.0574713	1.14344	0.697192	0.271995	0.635305	0.512374	PFKFB2/ATP13A2/IL1B/ECT2/ITPR1/ADCY5/CD38/TLR2/TREM2/ACSL4/ZDHHC2/CDKN2A/HSPA8/SLC25A22/UCP2/TMEM132A/CDK1/LCP1/GPR68/PRKCB/RHBDF2/MYOM1/CD33/PPM1F/ABCG1	25	0.197017	5
GO:0001892	embryonic placenta development	6/855	87/17011	0.0689655	1.37213	0.800521	0.272407	0.635965	0.512906	EOMES/PLK4/MDFI/E2F8/E2F7/SOCS3	6	0.196567	5
GO:0019083	viral transcription	4/855	53/17011	0.0754717	1.50158	0.841312	0.27584	0.641534	0.517397	TRIM27/TRIM31/TRIM14/HEXIM1	4	0.19278	5
GO:0022602	ovulation cycle process	4/855	53/17011	0.0754717	1.50158	0.841312	0.27584	0.641534	0.517397	ROBO2/NOTCH4/ESR1/CASP2	4	0.19278	5
GO:0032410	negative regulation of transporter activity	4/855	53/17011	0.0754717	1.50158	0.841312	0.27584	0.641534	0.517397	EPHB2/KCNAB1/CLIC2/KCNQ1	4	0.19278	5
GO:0071320	cellular response to cAMP	4/855	53/17011	0.0754717	1.50158	0.841312	0.27584	0.641534	0.517397	PTAFR/PIK3CG/KCNQ1/AQP8	4	0.19278	5
GO:0140353	lipid export from cell	4/855	53/17011	0.0754717	1.50158	0.841312	0.27584	0.641534	0.517397	PLA2G4A/IL1B/ACSL4/KCNQ1	4	0.19278	5
GO:1903539	protein localization to postsynaptic membrane	4/855	53/17011	0.0754717	1.50158	0.841312	0.27584	0.641534	0.517397	ZDHHC2/OLFM1/NETO2/EPB41L3	4	0.19278	5
GO:2000179	positive regulation of neural precursor cell proliferation	4/855	53/17011	0.0754717	1.50158	0.841312	0.27584	0.641534	0.517397	ASPM/CX3CR1/LYN/ASCL1	4	0.19278	5
GO:0009191	ribonucleoside diphosphate catabolic process	7/855	105/17011	0.0666667	1.32639	0.771764	0.276107	0.641534	0.517397	PFKFB2/HK3/SLC2A6/UCP2/ENTPD7/PKM/STAT3	7	0.19278	5
GO:0010595	positive regulation of endothelial cell migration	7/855	105/17011	0.0666667	1.32639	0.771764	0.276107	0.641534	0.517397	AKT3/PIK3CD/PIK3CG/TMSB4X/HDAC7/GRN/HMOX1	7	0.19278	5
GO:2001252	positive regulation of chromosome organization	7/855	105/17011	0.0666667	1.32639	0.771764	0.276107	0.641534	0.517397	NCAPG/CCT5/PKIB/CDK1/SKA3/INO80/AURKB	7	0.19278	5
GO:0000018	regulation of DNA recombination	9/855	141/17011	0.0638298	1.26995	0.740468	0.278587	0.646683	0.52155	PTPRC/CD28/POLQ/CGAS/WAS/RAD51/TP53BP1/IL27RA/H1-0	9	0.189309	5
GO:0031109	microtubule polymerization or depolymerization	9/855	141/17011	0.0638298	1.26995	0.740468	0.278587	0.646683	0.52155	ARHGEF2/SKA3/CDH5/AURKB/KIF18B/KIF19/CDK5R1/HAUS1/STMN3	9	0.189309	5
GO:0032024	positive regulation of insulin secretion	6/855	88/17011	0.0681818	1.35654	0.771397	0.281105	0.647752	0.522412	PFKFB2/ITPR1/CD38/ACSL4/GPR68/PRKCB	6	0.188591	5
GO:0097191	extrinsic apoptotic signaling pathway	14/855	233/17011	0.0600858	1.19546	0.691097	0.283904	0.647752	0.522412	SORT1/ARHGEF2/PTPRC/IL1B/LTB/BAK1/CASP2/IL7/SPI1/RET/PYCARD/TMC8/ICAM1/HMOX1	14	0.188591	5
GO:0003333	amino acid transmembrane transport	7/855	106/17011	0.0660377	1.31388	0.745724	0.284034	0.647752	0.522412	SLC1A4/SLC38A5/SLC1A1/SLC25A22/UCP2/SLC7A7/SLC43A2	7	0.188591	5
GO:0043393	regulation of protein binding	7/855	106/17011	0.0660377	1.31388	0.745724	0.284034	0.647752	0.522412	RALB/ITGA4/DTX3L/CARD16/IFIT2/LRP1/TMC8	7	0.188591	5
GO:0000132	establishment of mitotic spindle orientation	3/855	37/17011	0.0810811	1.61318	0.858947	0.284299	0.647752	0.522412	CENPA/MAD2L1/NDC80	3	0.188591	5
GO:0007095	mitotic G2 DNA damage checkpoint signaling	3/855	37/17011	0.0810811	1.61318	0.858947	0.284299	0.647752	0.522412	CLSPN/DTL/CDK1	3	0.188591	5
GO:0008340	determination of adult lifespan	3/855	37/17011	0.0810811	1.61318	0.858947	0.284299	0.647752	0.522412	INPP5D/CGAS/KL	3	0.188591	5
GO:0010669	epithelial structure maintenance	3/855	37/17011	0.0810811	1.61318	0.858947	0.284299	0.647752	0.522412	HTR4/IL10RA/NOD2	3	0.188591	5
GO:0010874	regulation of cholesterol efflux	3/855	37/17011	0.0810811	1.61318	0.858947	0.284299	0.647752	0.522412	TREM2/LRP1/ABCG1	3	0.188591	5
GO:0010951	negative regulation of endopeptidase activity	3/855	37/17011	0.0810811	1.61318	0.858947	0.284299	0.647752	0.522412	CR1/SERPINB1/RECK	3	0.188591	5
GO:0016242	negative regulation of macroautophagy	3/855	37/17011	0.0810811	1.61318	0.858947	0.284299	0.647752	0.522412	FEZ2/VPS13C/HMOX1	3	0.188591	5
GO:0021955	central nervous system neuron axonogenesis	3/855	37/17011	0.0810811	1.61318	0.858947	0.284299	0.647752	0.522412	EPHB2/PRDM8/SCN1B	3	0.188591	5
GO:0032781	positive regulation of ATP-dependent activity	3/855	37/17011	0.0810811	1.61318	0.858947	0.284299	0.647752	0.522412	PLSCR1/DNAJB11/UHRF1	3	0.188591	5
GO:0034110	regulation of homotypic cell-cell adhesion	3/855	37/17011	0.0810811	1.61318	0.858947	0.284299	0.647752	0.522412	LYN/SYK/CTSG	3	0.188591	5
GO:0034694	response to prostaglandin	3/855	37/17011	0.0810811	1.61318	0.858947	0.284299	0.647752	0.522412	PTGER4/P2RY6/PPP1R9B	3	0.188591	5
GO:0045773	positive regulation of axon extension	3/855	37/17011	0.0810811	1.61318	0.858947	0.284299	0.647752	0.522412	TWF2/LIMK1/TRPV2	3	0.188591	5
GO:0051385	response to mineralocorticoid	3/855	37/17011	0.0810811	1.61318	0.858947	0.284299	0.647752	0.522412	PTPRC/CYBB/AVPR1A	3	0.188591	5
GO:0090077	foam cell differentiation	3/855	37/17011	0.0810811	1.61318	0.858947	0.284299	0.647752	0.522412	CSF1/MSR1/ABCG1	3	0.188591	5
GO:1903514	release of sequestered calcium ion into cytosol by endoplasmic reticulum	3/855	37/17011	0.0810811	1.61318	0.858947	0.284299	0.647752	0.522412	SLC8A1/ITPR1/CLIC2	3	0.188591	5
GO:1904707	positive regulation of vascular associated smooth muscle cell proliferation	3/855	37/17011	0.0810811	1.61318	0.858947	0.284299	0.647752	0.522412	MFN2/P2RY6/DNMT1	3	0.188591	5
GO:2000515	negative regulation of CD4-positive, alpha-beta T cell activation	3/855	37/17011	0.0810811	1.61318	0.858947	0.284299	0.647752	0.522412	LOXL3/LGALS9/RUNX1	3	0.188591	5
GO:0010976	positive regulation of neuron projection development	10/855	160/17011	0.0625	1.24349	0.711875	0.284825	0.647752	0.522412	EPHB2/S100A9/TWF2/ARSB/FZD1/LYN/SETX/RET/GRN/SCN1B	10	0.188591	5
GO:0030307	positive regulation of cell growth	10/855	160/17011	0.0625	1.24349	0.711875	0.284825	0.647752	0.522412	S100A9/S100A8/RPS6KA1/TWF2/CD38/LIMK1/ACSL4/AVPR1A/INO80/TRPV2	10	0.188591	5
GO:0048639	positive regulation of developmental growth	10/855	160/17011	0.0625	1.24349	0.711875	0.284825	0.647752	0.522412	CSF1/TWF2/BASP1/PIM1/LIMK1/SASH3/IL7/CDK1/TRPV2/FOXS1	10	0.188591	5
GO:0007413	axonal fasciculation	2/855	21/17011	0.0952381	1.89485	0.94391	0.285102	0.647752	0.522412	EPHB2/CDK5R1	2	0.188591	5
GO:0009190	cyclic nucleotide biosynthetic process	2/855	21/17011	0.0952381	1.89485	0.94391	0.285102	0.647752	0.522412	ADCY5/ADCY7	2	0.188591	5
GO:0010881	regulation of cardiac muscle contraction by regulation of the release of sequestered calcium ion	2/855	21/17011	0.0952381	1.89485	0.94391	0.285102	0.647752	0.522412	SLC8A1/CLIC2	2	0.188591	5
GO:0030808	regulation of nucleotide biosynthetic process	2/855	21/17011	0.0952381	1.89485	0.94391	0.285102	0.647752	0.522412	TREM2/TMSB4X	2	0.188591	5
GO:0036376	sodium ion export across plasma membrane	2/855	21/17011	0.0952381	1.89485	0.94391	0.285102	0.647752	0.522412	SLC8A1/FXYD5	2	0.188591	5
GO:0044321	response to leptin	2/855	21/17011	0.0952381	1.89485	0.94391	0.285102	0.647752	0.522412	CCNA2/STAT3	2	0.188591	5
GO:0045822	negative regulation of heart contraction	2/855	21/17011	0.0952381	1.89485	0.94391	0.285102	0.647752	0.522412	PIK3CG/GRK2	2	0.188591	5
GO:0046128	purine ribonucleoside metabolic process	2/855	21/17011	0.0952381	1.89485	0.94391	0.285102	0.647752	0.522412	ENPP4/ADA2	2	0.188591	5
GO:0046426	negative regulation of receptor signaling pathway via JAK-STAT	2/855	21/17011	0.0952381	1.89485	0.94391	0.285102	0.647752	0.522412	PTPRC/SOCS3	2	0.188591	5
GO:0048535	lymph node development	2/855	21/17011	0.0952381	1.89485	0.94391	0.285102	0.647752	0.522412	LTB/RIPK3	2	0.188591	5
GO:0051383	kinetochore organization	2/855	21/17011	0.0952381	1.89485	0.94391	0.285102	0.647752	0.522412	CENPA/NDC80	2	0.188591	5
GO:0055022	negative regulation of cardiac muscle tissue growth	2/855	21/17011	0.0952381	1.89485	0.94391	0.285102	0.647752	0.522412	G6PD/MAPK11	2	0.188591	5
GO:0061117	negative regulation of heart growth	2/855	21/17011	0.0952381	1.89485	0.94391	0.285102	0.647752	0.522412	G6PD/MAPK11	2	0.188591	5
GO:0061620	glycolytic process through glucose-6-phosphate	2/855	21/17011	0.0952381	1.89485	0.94391	0.285102	0.647752	0.522412	HK3/PKM	2	0.188591	5
GO:0086012	membrane depolarization during cardiac muscle cell action potential	2/855	21/17011	0.0952381	1.89485	0.94391	0.285102	0.647752	0.522412	SLC8A1/SCN1B	2	0.188591	5
GO:0090043	regulation of tubulin deacetylation	2/855	21/17011	0.0952381	1.89485	0.94391	0.285102	0.647752	0.522412	YEATS2/BEX4	2	0.188591	5
GO:0097049	motor neuron apoptotic process	2/855	21/17011	0.0952381	1.89485	0.94391	0.285102	0.647752	0.522412	SLC1A1/MAP3K12	2	0.188591	5
GO:0106030	neuron projection fasciculation	2/855	21/17011	0.0952381	1.89485	0.94391	0.285102	0.647752	0.522412	EPHB2/CDK5R1	2	0.188591	5
GO:1900371	regulation of purine nucleotide biosynthetic process	2/855	21/17011	0.0952381	1.89485	0.94391	0.285102	0.647752	0.522412	TREM2/TMSB4X	2	0.188591	5
GO:1902307	positive regulation of sodium ion transmembrane transport	2/855	21/17011	0.0952381	1.89485	0.94391	0.285102	0.647752	0.522412	FXYD5/SCN1B	2	0.188591	5
GO:1905874	regulation of postsynaptic density organization	2/855	21/17011	0.0952381	1.89485	0.94391	0.285102	0.647752	0.522412	ABI3/LILRB2	2	0.188591	5
GO:0070830	bicellular tight junction assembly	5/855	71/17011	0.0704225	1.40112	0.77914	0.285172	0.647752	0.522412	GPBAR1/ECT2/ACVRL1/CDH5/PECAM1	5	0.188591	5
GO:0046165	alcohol biosynthetic process	9/855	142/17011	0.0633803	1.26101	0.718492	0.285414	0.647752	0.522412	PTAFR/CD244/ITPKB/PLEK/MOXD1/G6PD/P2RY6/AQP8/ABCG1	9	0.188591	5
GO:0048659	smooth muscle cell proliferation	9/855	142/17011	0.0633803	1.26101	0.718492	0.285414	0.647752	0.522412	PTAFR/MFN2/STAT1/MYD88/AIF1/SOD2/P2RY6/DNMT1/HMOX1	9	0.188591	5
GO:0051321	meiotic cell cycle	17/855	289/17011	0.0588235	1.17035	0.671906	0.286345	0.649389	0.523733	CDC20/ASPM/SGO2/EDNRA/PTTG1/MYBL1/ESPL1/SKA3/TDRD9/RAD51/MNS1/KNL1/FANCA/TOP2A/TOP3A/NDC80/SPIRE1	17	0.187495	5
GO:0001836	release of cytochrome c from mitochondria	4/855	54/17011	0.0740741	1.47377	0.802156	0.287201	0.649389	0.523733	SOD2/BAK1/BMF/PYCARD	4	0.187495	5
GO:0006749	glutathione metabolic process	4/855	54/17011	0.0740741	1.47377	0.802156	0.287201	0.649389	0.523733	MMACHC/SOD2/G6PD/SLC1A1	4	0.187495	5
GO:0046365	monosaccharide catabolic process	4/855	54/17011	0.0740741	1.47377	0.802156	0.287201	0.649389	0.523733	PFKFB2/HK3/FUT8/PKM	4	0.187495	5
GO:0046854	phosphatidylinositol phosphate biosynthetic process	4/855	54/17011	0.0740741	1.47377	0.802156	0.287201	0.649389	0.523733	ITPKB/PIK3CD/PIK3CG/PIP5KL1	4	0.187495	5
GO:0062237	protein localization to postsynapse	4/855	54/17011	0.0740741	1.47377	0.802156	0.287201	0.649389	0.523733	ZDHHC2/OLFM1/NETO2/EPB41L3	4	0.187495	5
GO:0086009	membrane repolarization	4/855	54/17011	0.0740741	1.47377	0.802156	0.287201	0.649389	0.523733	KCNJ5/KCNQ1/SLC24A4/SCN1B	4	0.187495	5
GO:0086065	cell communication involved in cardiac conduction	4/855	54/17011	0.0740741	1.47377	0.802156	0.287201	0.649389	0.523733	SLC8A1/KCNJ5/KCNQ1/SCN1B	4	0.187495	5
GO:0009410	response to xenobiotic stimulus	25/855	439/17011	0.0569476	1.13302	0.649597	0.287332	0.649389	0.523733	AIM2/IL1B/DNMT3A/STAT1/NCEH1/CD38/SOD2/BAK1/FZD1/CYBB/LYN/SLC1A1/KCNQ1/RET/CDK1/NCKAP1L/RAP2A/RAD51/ABCC1/PRKCB/PPP1R9B/E2F1/VAV1/PPM1F/CHEK2	25	0.187495	5
GO:0001667	ameboidal-type cell migration	14/855	234/17011	0.0598291	1.19035	0.674496	0.289221	0.653356	0.526932	SEMA4A/ITGA4/EDNRA/ARSB/ANLN/ARHGAP4/ENPP2/RET/ITGB7/ARHGDIB/FUT8/FGF7/CORO1A/PPM1F	14	0.18485	5
GO:0009791	post-embryonic development	6/855	89/17011	0.0674157	1.3413	0.742626	0.289864	0.654203	0.527615	SLC4A10/ITPR1/SOD2/BAK1/CHST11/MYO1E	6	0.184288	5
GO:0014812	muscle cell migration	6/855	89/17011	0.0674157	1.3413	0.742626	0.289864	0.654203	0.527615	S100A11/PLEKHO1/AIF1/CORO1B/P2RY6/LRP1	6	0.184288	5
GO:2001236	regulation of extrinsic apoptotic signaling pathway	10/855	161/17011	0.0621118	1.23577	0.691466	0.291281	0.657097	0.529949	ARHGEF2/PTPRC/IL1B/LTB/IL7/RET/PYCARD/TMC8/ICAM1/HMOX1	10	0.18237	5
GO:0019751	polyol metabolic process	7/855	107/17011	0.0654206	1.3016	0.719944	0.292015	0.658448	0.531039	PTAFR/PLA2G4A/CD244/ITPKB/PLEK/NUDT10/P2RY6	7	0.181478	5
GO:0046660	female sex differentiation	8/855	125/17011	0.064	1.27334	0.705602	0.292638	0.659551	0.531928	ROBO2/LHFPL2/NOTCH4/ESR1/BAK1/CASP2/FANCA/AXL	8	0.180752	5
GO:0019362	pyridine nucleotide metabolic process	11/855	180/17011	0.0611111	1.21586	0.669767	0.295965	0.666432	0.537478	PFKFB2/CD38/HK3/G6PD/SLC2A6/SLC25A22/UCP2/PKM/SARM1/STAT3/ME2	11	0.176244	5
GO:0046496	nicotinamide nucleotide metabolic process	11/855	180/17011	0.0611111	1.21586	0.669767	0.295965	0.666432	0.537478	PFKFB2/CD38/HK3/G6PD/SLC2A6/SLC25A22/UCP2/PKM/SARM1/STAT3/ME2	11	0.176244	5
GO:0048638	regulation of developmental growth	18/855	310/17011	0.0580645	1.15525	0.634598	0.297499	0.669577	0.540014	CSF1/TWF2/PLAC8/BASP1/WWC1/PIM1/LIMK1/SASH3/G6PD/ARHGAP4/IL7/OLFM1/CDK1/STAT3/TRPV2/FOXS1/MAPK11/RUNX1	18	0.174199	5
GO:0002335	mature B cell differentiation	3/855	38/17011	0.0789474	1.57073	0.810235	0.298222	0.669953	0.540318	FCGR2B/CR1/DOCK10	3	0.173955	5
GO:0045923	positive regulation of fatty acid metabolic process	3/855	38/17011	0.0789474	1.57073	0.810235	0.298222	0.669953	0.540318	IL1B/CD74/AVPR1A	3	0.173955	5
GO:0070229	negative regulation of lymphocyte apoptotic process	3/855	38/17011	0.0789474	1.57073	0.810235	0.298222	0.669953	0.540318	CD74/PTCRA/AURKB	3	0.173955	5
GO:0071392	cellular response to estradiol stimulus	3/855	38/17011	0.0789474	1.57073	0.810235	0.298222	0.669953	0.540318	CCNA2/ESR1/PPP1R9B	3	0.173955	5
GO:0043536	positive regulation of blood vessel endothelial cell migration	4/855	55/17011	0.0727273	1.44698	0.763785	0.298626	0.669953	0.540318	AKT3/TMSB4X/HDAC7/HMOX1	4	0.173955	5
GO:0051452	intracellular pH reduction	4/855	55/17011	0.0727273	1.44698	0.763785	0.298626	0.669953	0.540318	PPT1/RAB39A/AVPR1A/GRN	4	0.173955	5
GO:0099084	postsynaptic specialization organization	4/855	55/17011	0.0727273	1.44698	0.763785	0.298626	0.669953	0.540318	CSMD2/LRRC4/ABI3/LILRB2	4	0.173955	5
GO:0006986	response to unfolded protein	9/855	144/17011	0.0625	1.24349	0.675024	0.299199	0.670932	0.541107	MFN2/AKT3/BAK1/DNAJB9/CREB3L2/CREB3/HSPA5/HSPA8/FICD	9	0.173322	5
GO:0051052	regulation of DNA metabolic process	28/855	499/17011	0.0561122	1.1164	0.607135	0.299801	0.671904	0.541891	CDC7/SMG5/S100A11/PTPRC/CD28/POLQ/ZBTB38/MCM2/CCNA2/CCT5/CGAS/PKIB/MCM3/CYREN/WAS/E2F8/CDK1/E2F7/ACVRL1/RAD51/INO80/PIF1/TP53BP1/CDC6/AURKB/SPIRE1/IL27RA/H1-0	28	0.172693	5
GO:0019080	viral gene expression	7/855	108/17011	0.0648148	1.28955	0.694418	0.300046	0.671904	0.541891	MGAT5/TRIM27/TRIM31/ST6GALNAC4/TRIM14/FUT8/HEXIM1	7	0.172693	5
GO:1905954	positive regulation of lipid localization	7/855	108/17011	0.0648148	1.28955	0.694418	0.300046	0.671904	0.541891	PLA2G4A/IL1B/ATP8A1/TREM2/MSR1/LRP1/ABCG1	7	0.172693	5
GO:0001759	organ induction	2/855	22/17011	0.0909091	1.80872	0.873159	0.304028	0.674023	0.5436	ROBO1/ROBO2	2	0.171325	5
GO:0006837	serotonin transport	2/855	22/17011	0.0909091	1.80872	0.873159	0.304028	0.674023	0.5436	SYK/LILRB1	2	0.171325	5
GO:0007042	lysosomal lumen acidification	2/855	22/17011	0.0909091	1.80872	0.873159	0.304028	0.674023	0.5436	PPT1/GRN	2	0.171325	5
GO:0009713	catechol-containing compound biosynthetic process	2/855	22/17011	0.0909091	1.80872	0.873159	0.304028	0.674023	0.5436	MOXD1/KL	2	0.171325	5
GO:0010737	protein kinase A signaling	2/855	22/17011	0.0909091	1.80872	0.873159	0.304028	0.674023	0.5436	LCP1/MYOM1	2	0.171325	5
GO:0010888	negative regulation of lipid storage	2/855	22/17011	0.0909091	1.80872	0.873159	0.304028	0.674023	0.5436	TREM2/ABCG1	2	0.171325	5
GO:0018149	peptide cross-linking	2/855	22/17011	0.0909091	1.80872	0.873159	0.304028	0.674023	0.5436	F13A1/TGM2	2	0.171325	5
GO:0030204	chondroitin sulfate metabolic process	2/855	22/17011	0.0909091	1.80872	0.873159	0.304028	0.674023	0.5436	CHPF2/CHST11	2	0.171325	5
GO:0032891	negative regulation of organic acid transport	2/855	22/17011	0.0909091	1.80872	0.873159	0.304028	0.674023	0.5436	ACSL4/SLC43A2	2	0.171325	5
GO:0033238	regulation of amine metabolic process	2/855	22/17011	0.0909091	1.80872	0.873159	0.304028	0.674023	0.5436	ITGAM/ITGB2	2	0.171325	5
GO:0035089	establishment of apical/basal cell polarity	2/855	22/17011	0.0909091	1.80872	0.873159	0.304028	0.674023	0.5436	MSN/SH3BP1	2	0.171325	5
GO:0036480	neuron intrinsic apoptotic signaling pathway in response to oxidative stress	2/855	22/17011	0.0909091	1.80872	0.873159	0.304028	0.674023	0.5436	TREM2/FZD1	2	0.171325	5
GO:0042423	catecholamine biosynthetic process	2/855	22/17011	0.0909091	1.80872	0.873159	0.304028	0.674023	0.5436	MOXD1/KL	2	0.171325	5
GO:0043249	erythrocyte maturation	2/855	22/17011	0.0909091	1.80872	0.873159	0.304028	0.674023	0.5436	G6PD/RAC2	2	0.171325	5
GO:0048485	sympathetic nervous system development	2/855	22/17011	0.0909091	1.80872	0.873159	0.304028	0.674023	0.5436	EDNRA/ASCL1	2	0.171325	5
GO:0060004	reflex	2/855	22/17011	0.0909091	1.80872	0.873159	0.304028	0.674023	0.5436	SLC1A1/ASCL1	2	0.171325	5
GO:0060445	branching involved in salivary gland morphogenesis	2/855	22/17011	0.0909091	1.80872	0.873159	0.304028	0.674023	0.5436	FGF7/TGM2	2	0.171325	5
GO:0071379	cellular response to prostaglandin stimulus	2/855	22/17011	0.0909091	1.80872	0.873159	0.304028	0.674023	0.5436	PTGER4/P2RY6	2	0.171325	5
GO:0071786	endoplasmic reticulum tubular network organization	2/855	22/17011	0.0909091	1.80872	0.873159	0.304028	0.674023	0.5436	ATL3/RTN1	2	0.171325	5
GO:0097062	dendritic spine maintenance	2/855	22/17011	0.0909091	1.80872	0.873159	0.304028	0.674023	0.5436	FCGR2B/TREM2	2	0.171325	5
GO:1902254	negative regulation of intrinsic apoptotic signaling pathway by p53 class mediator	2/855	22/17011	0.0909091	1.80872	0.873159	0.304028	0.674023	0.5436	CD74/CD44	2	0.171325	5
GO:1904889	regulation of excitatory synapse assembly	2/855	22/17011	0.0909091	1.80872	0.873159	0.304028	0.674023	0.5436	SEMA4A/ABI3	2	0.171325	5
GO:0071774	response to fibroblast growth factor	10/855	163/17011	0.0613497	1.22061	0.651042	0.304308	0.674031	0.543606	EPHB2/CSF1R/CD44/RET/FLT3/KL/FLRT2/FGF7/SHCBP1/AXL	10	0.17132	5
GO:0140588	chromatin looping	10/855	163/17011	0.0613497	1.22061	0.651042	0.304308	0.674031	0.543606	IFIH1/POLQ/MCM2/DDX60L/MCM3/HSPA5/ENTPD1/TDRD9/INO80/PIF1	10	0.17132	5
GO:0007405	neuroblast proliferation	5/855	73/17011	0.0684932	1.36273	0.714473	0.304949	0.674534	0.544012	ASPM/ARHGEF2/CX3CR1/ASCL1/RACGAP1	5	0.170996	5
GO:0014855	striated muscle cell proliferation	5/855	73/17011	0.0684932	1.36273	0.714473	0.304949	0.674534	0.544012	PIM1/CDK1/NDC80/MAPK11/RUNX1	5	0.170996	5
GO:0046425	regulation of receptor signaling pathway via JAK-STAT	5/855	73/17011	0.0684932	1.36273	0.714473	0.304949	0.674534	0.544012	EPHB2/PTPRC/IL10RA/SOCS3/IFNAR2	5	0.170996	5
GO:0007411	axon guidance	14/855	237/17011	0.0590717	1.17529	0.62513	0.305351	0.675117	0.544482	EPHB2/SEMA4A/FEZ2/ROBO1/ROBO2/EDNRA/EMB/CSF1R/RET/PTPRO/EFNB2/FLRT2/CDK5R1/SCN1B	14	0.170621	5
GO:0007040	lysosome organization	7/855	109/17011	0.0642202	1.27772	0.669141	0.308123	0.680629	0.548927	LAPTM5/PPT1/ARSB/TASL/RAB39A/CORO1A/GRN	7	0.16709	5
GO:0080171	lytic vacuole organization	7/855	109/17011	0.0642202	1.27772	0.669141	0.308123	0.680629	0.548927	LAPTM5/PPT1/ARSB/TASL/RAB39A/CORO1A/GRN	7	0.16709	5
GO:0002064	epithelial cell development	13/855	219/17011	0.0593607	1.18104	0.620302	0.308478	0.681107	0.549313	IL1B/MYD88/EDNRA/HPSE/NOTCH4/ESR1/AKR1B1/MSN/MYO1E/CDH5/PECAM1/PPP1R16B/ICAM1	13	0.166785	5
GO:2000134	negative regulation of G1/S transition of mitotic cell cycle	4/855	56/17011	0.0714286	1.42114	0.726166	0.310104	0.684386	0.551957	BTN2A2/ZC3H12D/GPNMB/E2F7	4	0.164699	5
GO:0006813	potassium ion transport	14/855	238/17011	0.0588235	1.17035	0.608817	0.310783	0.685159	0.552581	KCNK12/SLC9A9/SLC12A8/KCNAB1/KCNMB1/TREM2/KCNJ5/KCNQ1/TMCO3/KCNK13/SLC24A4/SLC12A1/FXYD5/KCNC3	14	0.164209	5
GO:0097485	neuron projection guidance	14/855	238/17011	0.0588235	1.17035	0.608817	0.310783	0.685159	0.552581	EPHB2/SEMA4A/FEZ2/ROBO1/ROBO2/EDNRA/EMB/CSF1R/RET/PTPRO/EFNB2/FLRT2/CDK5R1/SCN1B	14	0.164209	5
GO:0016311	dephosphorylation	10/855	164/17011	0.0609756	1.21317	0.631023	0.310875	0.685159	0.552581	SMG5/PTPRC/INPP5D/PLEK/PPM1M/DAPP1/DUSP5/PTPRE/PTPRO/PPM1F	10	0.164209	5
GO:0046474	glycerophospholipid biosynthetic process	12/855	201/17011	0.0597015	1.18782	0.616188	0.311567	0.686181	0.553406	PLA2G4A/ITPKB/PIK3CD/INPP5D/PLSCR1/PIK3CG/PIP5KL1/FAR1/AJUBA/LPCAT2/ALOX15/SLC44A2	12	0.163561	5
GO:0009101	glycoprotein biosynthetic process	18/855	313/17011	0.057508	1.14417	0.592235	0.311642	0.686181	0.553406	GALNT2/MGAT5/CHST10/CHST2/NDST3/GALNT7/ST8SIA4/GALNT10/CHPF2/ST6GALNAC4/GALNT18/SLC35C1/GALNT6/CHST11/ST8SIA1/B3GLCT/FUT8/B3GNT8	18	0.163561	5
GO:0032438	melanosome organization	3/855	39/17011	0.0769231	1.53045	0.762925	0.312182	0.686181	0.553406	RAB32/AP1S2/HPS5	3	0.163561	5
GO:0035633	maintenance of blood-brain barrier	3/855	39/17011	0.0769231	1.53045	0.762925	0.312182	0.686181	0.553406	SLC1A1/CDH5/PECAM1	3	0.163561	5
GO:0090049	regulation of cell migration involved in sprouting angiogenesis	3/855	39/17011	0.0769231	1.53045	0.762925	0.312182	0.686181	0.553406	AKT3/HDAC7/HMOX1	3	0.163561	5
GO:0099622	cardiac muscle cell membrane repolarization	3/855	39/17011	0.0769231	1.53045	0.762925	0.312182	0.686181	0.553406	KCNJ5/KCNQ1/SCN1B	3	0.163561	5
GO:0010833	telomere maintenance via telomere lengthening	5/855	74/17011	0.0675676	1.34432	0.682851	0.314914	0.690527	0.556911	SMG5/CCT5/PKIB/RAD51/PIF1	5	0.160819	5
GO:0044774	mitotic DNA integrity checkpoint signaling	5/855	74/17011	0.0675676	1.34432	0.682851	0.314914	0.690527	0.556911	CLSPN/DTL/CDK1/CDC6/CHEK2	5	0.160819	5
GO:0050772	positive regulation of axonogenesis	5/855	74/17011	0.0675676	1.34432	0.682851	0.314914	0.690527	0.556911	TWF2/ROBO1/ROBO2/LIMK1/TRPV2	5	0.160819	5
GO:0055017	cardiac muscle tissue growth	5/855	74/17011	0.0675676	1.34432	0.682851	0.314914	0.690527	0.556911	PIM1/G6PD/CDK1/MAPK11/RUNX1	5	0.160819	5
GO:0007127	meiosis I	8/855	128/17011	0.0625	1.24349	0.636117	0.315007	0.690527	0.556911	PTTG1/MYBL1/ESPL1/TDRD9/RAD51/KNL1/TOP2A/NDC80	8	0.160819	5
GO:0009185	ribonucleoside diphosphate metabolic process	8/855	128/17011	0.0625	1.24349	0.636117	0.315007	0.690527	0.556911	PFKFB2/RRM2/HK3/SLC2A6/UCP2/ENTPD7/PKM/STAT3	8	0.160819	5
GO:0006486	protein glycosylation	13/855	221/17011	0.0588235	1.17035	0.586374	0.319859	0.698338	0.56321	GALNT2/MGAT5/GALNT7/ST8SIA4/GALNT10/ST6GALNAC4/GALNT18/SLC35C1/GALNT6/ST8SIA1/B3GLCT/FUT8/B3GNT8	13	0.155935	5
GO:0043413	macromolecule glycosylation	13/855	221/17011	0.0588235	1.17035	0.586374	0.319859	0.698338	0.56321	GALNT2/MGAT5/GALNT7/ST8SIA4/GALNT10/ST6GALNAC4/GALNT18/SLC35C1/GALNT6/ST8SIA1/B3GLCT/FUT8/B3GNT8	13	0.155935	5
GO:0051345	positive regulation of hydrolase activity	11/855	184/17011	0.0597826	1.18943	0.594321	0.32085	0.698338	0.56321	CR1/DOCK10/PLEK/ECT2/CCL24/LYN/GPR65/STAT3/GRN/TGM2/SH3BP1	11	0.155935	5
GO:0032147	activation of protein kinase activity	4/855	57/17011	0.0701754	1.3962	0.689269	0.321622	0.698338	0.56321	CLSPN/CCDC88A/ECT2/RIPK3	4	0.155935	5
GO:0042220	response to cocaine	4/855	57/17011	0.0701754	1.3962	0.689269	0.321622	0.698338	0.56321	DNMT3A/CCNA2/SLC1A1/TGM2	4	0.155935	5
GO:0043331	response to dsRNA	4/855	57/17011	0.0701754	1.3962	0.689269	0.321622	0.698338	0.56321	RALB/IFIH1/CGAS/NOD2	4	0.155935	5
GO:0071470	cellular response to osmotic stress	4/855	57/17011	0.0701754	1.3962	0.689269	0.321622	0.698338	0.56321	RCSD1/ARHGEF2/AKR1B1/PYCARD	4	0.155935	5
GO:1903409	reactive oxygen species biosynthetic process	4/855	57/17011	0.0701754	1.3962	0.689269	0.321622	0.698338	0.56321	SOD2/NCF1/CYBB/CYBA	4	0.155935	5
GO:1904356	regulation of telomere maintenance via telomere lengthening	4/855	57/17011	0.0701754	1.3962	0.689269	0.321622	0.698338	0.56321	SMG5/CCT5/PKIB/PIF1	4	0.155935	5
GO:0007613	memory	8/855	129/17011	0.0620155	1.23385	0.613334	0.322539	0.698338	0.56321	CHST10/HRH1/CX3CR1/TREM2/SLC1A1/CCND2/PAK6/NTAN1	8	0.155935	5
GO:0007263	nitric oxide mediated signal transduction	2/855	23/17011	0.0869565	1.73008	0.805992	0.32286	0.698338	0.56321	SPINK1/FPR1	2	0.155935	5
GO:0009651	response to salt stress	2/855	23/17011	0.0869565	1.73008	0.805992	0.32286	0.698338	0.56321	PAPPA2/AKR1B1	2	0.155935	5
GO:0032770	positive regulation of monooxygenase activity	2/855	23/17011	0.0869565	1.73008	0.805992	0.32286	0.698338	0.56321	IL1B/ESR1	2	0.155935	5
GO:0034114	regulation of heterotypic cell-cell adhesion	2/855	23/17011	0.0869565	1.73008	0.805992	0.32286	0.698338	0.56321	IL1B/CD44	2	0.155935	5
GO:0036092	phosphatidylinositol-3-phosphate biosynthetic process	2/855	23/17011	0.0869565	1.73008	0.805992	0.32286	0.698338	0.56321	PIK3CD/PIK3CG	2	0.155935	5
GO:0036120	cellular response to platelet-derived growth factor stimulus	2/855	23/17011	0.0869565	1.73008	0.805992	0.32286	0.698338	0.56321	CCNA2/CORO1B	2	0.155935	5
GO:0036315	cellular response to sterol	2/855	23/17011	0.0869565	1.73008	0.805992	0.32286	0.698338	0.56321	OSBPL7/GRAMD1A	2	0.155935	5
GO:0045762	positive regulation of adenylate cyclase activity	2/855	23/17011	0.0869565	1.73008	0.805992	0.32286	0.698338	0.56321	TMIGD3/EDNRA	2	0.155935	5
GO:0045932	negative regulation of muscle contraction	2/855	23/17011	0.0869565	1.73008	0.805992	0.32286	0.698338	0.56321	PIK3CG/GRK2	2	0.155935	5
GO:0060307	regulation of ventricular cardiac muscle cell membrane repolarization	2/855	23/17011	0.0869565	1.73008	0.805992	0.32286	0.698338	0.56321	KCNQ1/SCN1B	2	0.155935	5
GO:0060444	branching involved in mammary gland duct morphogenesis	2/855	23/17011	0.0869565	1.73008	0.805992	0.32286	0.698338	0.56321	CSF1/ESR1	2	0.155935	5
GO:0090042	tubulin deacetylation	2/855	23/17011	0.0869565	1.73008	0.805992	0.32286	0.698338	0.56321	YEATS2/BEX4	2	0.155935	5
GO:0141005	transposable element silencing by heterochromatin formation	2/855	23/17011	0.0869565	1.73008	0.805992	0.32286	0.698338	0.56321	DNMT3A/TDRD9	2	0.155935	5
GO:1900273	positive regulation of long-term synaptic potentiation	2/855	23/17011	0.0869565	1.73008	0.805992	0.32286	0.698338	0.56321	EPHB2/ZDHHC2	2	0.155935	5
GO:1901380	negative regulation of potassium ion transmembrane transport	2/855	23/17011	0.0869565	1.73008	0.805992	0.32286	0.698338	0.56321	KCNAB1/KCNQ1	2	0.155935	5
GO:1901659	glycosyl compound biosynthetic process	2/855	23/17011	0.0869565	1.73008	0.805992	0.32286	0.698338	0.56321	TK1/ADA2	2	0.155935	5
GO:1903523	negative regulation of blood circulation	2/855	23/17011	0.0869565	1.73008	0.805992	0.32286	0.698338	0.56321	PIK3CG/GRK2	2	0.155935	5
GO:1903672	positive regulation of sprouting angiogenesis	2/855	23/17011	0.0869565	1.73008	0.805992	0.32286	0.698338	0.56321	PKM/TGM2	2	0.155935	5
GO:2000001	regulation of DNA damage checkpoint	2/855	23/17011	0.0869565	1.73008	0.805992	0.32286	0.698338	0.56321	RAD51/CHEK2	2	0.155935	5
GO:2000047	regulation of cell-cell adhesion mediated by cadherin	2/855	23/17011	0.0869565	1.73008	0.805992	0.32286	0.698338	0.56321	NOTCH4/PPM1F	2	0.155935	5
GO:0008016	regulation of heart contraction	12/855	203/17011	0.0591133	1.17611	0.580696	0.323501	0.699414	0.564078	TMIGD3/SLC8A1/EDNRA/PIK3CG/CLIC2/SLC1A1/KCNJ5/GRK2/KCNQ1/AVPR1A/SCN1B/ADM2	12	0.155266	5
GO:1902476	chloride transmembrane transport	7/855	111/17011	0.0630631	1.2547	0.619313	0.324397	0.699583	0.564214	SLC1A4/SLC12A8/CLIC2/GABRE/SLC1A1/UCP2/SLC12A1	7	0.155161	5
GO:0014909	smooth muscle cell migration	5/855	75/17011	0.0666667	1.32639	0.651681	0.32492	0.699583	0.564214	S100A11/AIF1/CORO1B/P2RY6/LRP1	5	0.155161	5
GO:0042698	ovulation cycle	5/855	75/17011	0.0666667	1.32639	0.651681	0.32492	0.699583	0.564214	ROBO2/NOTCH4/ESR1/CASP2/AXL	5	0.155161	5
GO:1902017	regulation of cilium assembly	5/855	75/17011	0.0666667	1.32639	0.651681	0.32492	0.699583	0.564214	CCDC88A/MNS1/MARK4/KCTD17/LIMK2	5	0.155161	5
GO:0001656	metanephros development	6/855	93/17011	0.0645161	1.28361	0.630888	0.325402	0.699583	0.564214	CXCR2/STAT1/ROBO2/BASP1/AKR1B1/RET	6	0.155161	5
GO:0043535	regulation of blood vessel endothelial cell migration	6/855	93/17011	0.0645161	1.28361	0.630888	0.325402	0.699583	0.564214	AKT3/TMSB4X/HDAC7/ACVRL1/HMOX1/SH3BP1	6	0.155161	5
GO:0001941	postsynaptic membrane organization	3/855	40/17011	0.075	1.49219	0.716935	0.326157	0.699583	0.564214	EPHB2/LRRC4/ZDHHC2	3	0.155161	5
GO:0006688	glycosphingolipid biosynthetic process	3/855	40/17011	0.075	1.49219	0.716935	0.326157	0.699583	0.564214	ST8SIA4/ST6GALNAC4/ST8SIA1	3	0.155161	5
GO:0006734	NADH metabolic process	3/855	40/17011	0.075	1.49219	0.716935	0.326157	0.699583	0.564214	HK3/SLC25A22/PKM	3	0.155161	5
GO:0014911	positive regulation of smooth muscle cell migration	3/855	40/17011	0.075	1.49219	0.716935	0.326157	0.699583	0.564214	S100A11/AIF1/P2RY6	3	0.155161	5
GO:0045746	negative regulation of Notch signaling pathway	3/855	40/17011	0.075	1.49219	0.716935	0.326157	0.699583	0.564214	EGFL7/SLC35C1/TSPAN15	3	0.155161	5
GO:0048753	pigment granule organization	3/855	40/17011	0.075	1.49219	0.716935	0.326157	0.699583	0.564214	RAB32/AP1S2/HPS5	3	0.155161	5
GO:0051503	adenine nucleotide transport	3/855	40/17011	0.075	1.49219	0.716935	0.326157	0.699583	0.564214	SLC25A24/CR1/CALHM6	3	0.155161	5
GO:0052652	cyclic purine nucleotide metabolic process	3/855	40/17011	0.075	1.49219	0.716935	0.326157	0.699583	0.564214	ADCY5/PDE7A/ADCY7	3	0.155161	5
GO:0060074	synapse maturation	3/855	40/17011	0.075	1.49219	0.716935	0.326157	0.699583	0.564214	CDC20/CX3CR1/FGF7	3	0.155161	5
GO:0086091	regulation of heart rate by cardiac conduction	3/855	40/17011	0.075	1.49219	0.716935	0.326157	0.699583	0.564214	KCNJ5/KCNQ1/SCN1B	3	0.155161	5
GO:1901016	regulation of potassium ion transmembrane transporter activity	3/855	40/17011	0.075	1.49219	0.716935	0.326157	0.699583	0.564214	KCNAB1/TREM2/KCNQ1	3	0.155161	5
GO:2000008	regulation of protein localization to cell surface	3/855	40/17011	0.075	1.49219	0.716935	0.326157	0.699583	0.564214	EPHB2/CD247/TYROBP	3	0.155161	5
GO:0034976	response to endoplasmic reticulum stress	16/855	279/17011	0.0573477	1.14098	0.546218	0.329499	0.706147	0.569508	AKT3/FCGR2B/ITPR1/MARCKS/BAK1/NOD1/DNAJB9/PDIA4/CREB3L2/CREB3/HSPA5/CASP4/FICD/NOD2/ALOX15/TRIM25	16	0.151105	5
GO:0090276	regulation of peptide hormone secretion	12/855	204/17011	0.0588235	1.17035	0.563085	0.329506	0.706147	0.569508	PFKFB2/IL1B/ITPR1/ADCY5/CD38/SPINK1/ACSL4/SLC25A22/UCP2/GPR68/RAB8B/PRKCB	12	0.151105	5
GO:0009154	purine ribonucleotide catabolic process	8/855	130/17011	0.0615385	1.22436	0.590735	0.330104	0.706808	0.570041	PFKFB2/HK3/NUDT10/PDE7A/SLC2A6/UCP2/PKM/STAT3	8	0.150698	5
GO:0021987	cerebral cortex development	8/855	130/17011	0.0615385	1.22436	0.590735	0.330104	0.706808	0.570041	ASPM/P2RY12/ROBO1/EOMES/CNTNAP2/ASCL1/PPP1R9B/CDK5R1	8	0.150698	5
GO:0015918	sterol transport	7/855	112/17011	0.0625	1.24349	0.594751	0.332587	0.710881	0.573326	TREM2/MSR1/OSBPL5/LRP1/OSBPL7/GRAMD1A/ABCG1	7	0.148203	5
GO:0006023	aminoglycan biosynthetic process	4/855	58/17011	0.0689655	1.37213	0.653064	0.333171	0.710881	0.573326	IL1B/CHPF2/CHST11/B3GNT8	4	0.148203	5
GO:0009116	nucleoside metabolic process	4/855	58/17011	0.0689655	1.37213	0.653064	0.333171	0.710881	0.573326	ENPP4/TK1/APOBEC3G/ADA2	4	0.148203	5
GO:0042987	amyloid precursor protein catabolic process	4/855	58/17011	0.0689655	1.37213	0.653064	0.333171	0.710881	0.573326	LYN/RTN1/FLOT2/ABCG1	4	0.148203	5
GO:0060135	maternal process involved in female pregnancy	4/855	58/17011	0.0689655	1.37213	0.653064	0.333171	0.710881	0.573326	HAVCR2/ESR1/ADCY7/LGALS9	4	0.148203	5
GO:0098732	macromolecule deacylation	4/855	58/17011	0.0689655	1.37213	0.653064	0.333171	0.710881	0.573326	PPT1/YEATS2/BEX4/HDAC7	4	0.148203	5
GO:1902808	positive regulation of cell cycle G1/S phase transition	4/855	58/17011	0.0689655	1.37213	0.653064	0.333171	0.710881	0.573326	RRM2/AIF1/CCND2/CDC6	4	0.148203	5
GO:2001238	positive regulation of extrinsic apoptotic signaling pathway	4/855	58/17011	0.0689655	1.37213	0.653064	0.333171	0.710881	0.573326	PTPRC/LTB/RET/PYCARD	4	0.148203	5
GO:0010631	epithelial cell migration	6/855	94/17011	0.0638298	1.26995	0.603749	0.334384	0.712536	0.574661	ARSB/ANLN/ENPP2/FGF7/CORO1A/PPM1F	6	0.147193	5
GO:0060291	long-term synaptic potentiation	6/855	94/17011	0.0638298	1.26995	0.603749	0.334384	0.712536	0.574661	EPHB2/CX3CR1/ZDHHC2/SLC1A1/TYROBP/LILRB2	6	0.147193	5
GO:1900182	positive regulation of protein localization to nucleus	6/855	94/17011	0.0638298	1.26995	0.603749	0.334384	0.712536	0.574661	ECT2/DTX3L/CCT5/CDKN2A/CDK1/LIMK2	6	0.147193	5
GO:0031397	negative regulation of protein ubiquitination	5/855	76/17011	0.0657895	1.30894	0.620952	0.334959	0.713138	0.575146	DTX3L/MAD2L1/LIMK1/BEX4/CDKN2A	5	0.146827	5
GO:1904063	negative regulation of cation transmembrane transport	5/855	76/17011	0.0657895	1.30894	0.620952	0.334959	0.713138	0.575146	KCNAB1/MCUB/CLIC2/UCP2/KCNQ1	5	0.146827	5
GO:0051098	regulation of binding	12/855	205/17011	0.0585366	1.16464	0.545562	0.335536	0.714056	0.575886	RALB/ITGA4/DTX3L/RIPOR2/MDFI/CLIC2/CARD16/IFIT2/LRP1/TMC8/E2F1/H1-0	12	0.146268	5
GO:0007156	homophilic cell adhesion via plasma membrane adhesion molecules	10/855	168/17011	0.0595238	1.18428	0.552194	0.337449	0.717185	0.57841	CD84/ROBO1/ROBO2/PCDH7/EMB/PCDHGB2/PCDHGA9/RET/CDH5/PECAM1	10	0.144369	5
GO:0010594	regulation of endothelial cell migration	10/855	168/17011	0.0595238	1.18428	0.552194	0.337449	0.717185	0.57841	AKT3/SEMA4A/PIK3CD/PIK3CG/TMSB4X/HDAC7/ACVRL1/GRN/HMOX1/SH3BP1	10	0.144369	5
GO:0072524	pyridine-containing compound metabolic process	11/855	187/17011	0.0588235	1.17035	0.53884	0.339812	0.717185	0.57841	PFKFB2/CD38/HK3/G6PD/SLC2A6/SLC25A22/UCP2/PKM/SARM1/STAT3/ME2	11	0.144369	5
GO:0003203	endocardial cushion morphogenesis	3/855	41/17011	0.0731707	1.4558	0.67219	0.340129	0.717185	0.57841	ROBO1/ROBO2/ACVRL1	3	0.144369	5
GO:0009187	cyclic nucleotide metabolic process	3/855	41/17011	0.0731707	1.4558	0.67219	0.340129	0.717185	0.57841	ADCY5/PDE7A/ADCY7	3	0.144369	5
GO:0035337	fatty-acyl-CoA metabolic process	3/855	41/17011	0.0731707	1.4558	0.67219	0.340129	0.717185	0.57841	PPT1/ACSL4/FAR1	3	0.144369	5
GO:0090199	regulation of release of cytochrome c from mitochondria	3/855	41/17011	0.0731707	1.4558	0.67219	0.340129	0.717185	0.57841	BAK1/BMF/PYCARD	3	0.144369	5
GO:1903670	regulation of sprouting angiogenesis	3/855	41/17011	0.0731707	1.4558	0.67219	0.340129	0.717185	0.57841	PKM/PPP1R16B/TGM2	3	0.144369	5
GO:1990806	ligand-gated ion channel signaling pathway	3/855	41/17011	0.0731707	1.4558	0.67219	0.340129	0.717185	0.57841	ITPR1/GRIN3A/CDK5R1	3	0.144369	5
GO:0032006	regulation of TOR signaling	9/855	150/17011	0.06	1.19375	0.548307	0.341419	0.717185	0.57841	AKT3/GPR137B/RPS6KA1/TMEM127/TREM2/PIM1/SYK/NCKAP1L/PREX1	9	0.144369	5
GO:0062013	positive regulation of small molecule metabolic process	9/855	150/17011	0.06	1.19375	0.548307	0.341419	0.717185	0.57841	PTAFR/CD244/IL1B/CD74/TREM2/TMSB4X/P2RY6/AVPR1A/ABCG1	9	0.144369	5
GO:0003085	negative regulation of systemic arterial blood pressure	2/855	24/17011	0.0833333	1.65799	0.742055	0.341559	0.717185	0.57841	SOD2/KL	2	0.144369	5
GO:0003177	pulmonary valve development	2/855	24/17011	0.0833333	1.65799	0.742055	0.341559	0.717185	0.57841	ROBO1/ROBO2	2	0.144369	5
GO:0007039	protein catabolic process in the vacuole	2/855	24/17011	0.0833333	1.65799	0.742055	0.341559	0.717185	0.57841	ATP13A2/LRP1	2	0.144369	5
GO:0008156	negative regulation of DNA replication	2/855	24/17011	0.0833333	1.65799	0.742055	0.341559	0.717185	0.57841	S100A11/CDC6	2	0.144369	5
GO:0032098	regulation of appetite	2/855	24/17011	0.0833333	1.65799	0.742055	0.341559	0.717185	0.57841	HTR4/NOD2	2	0.144369	5
GO:0035331	negative regulation of hippo signaling	2/855	24/17011	0.0833333	1.65799	0.742055	0.341559	0.717185	0.57841	WWC1/AJUBA	2	0.144369	5
GO:0035335	peptidyl-tyrosine dephosphorylation	2/855	24/17011	0.0833333	1.65799	0.742055	0.341559	0.717185	0.57841	DUSP5/PTPRO	2	0.144369	5
GO:0036499	PERK-mediated unfolded protein response	2/855	24/17011	0.0833333	1.65799	0.742055	0.341559	0.717185	0.57841	AKT3/HSPA5	2	0.144369	5
GO:0042531	positive regulation of tyrosine phosphorylation of STAT protein	2/855	24/17011	0.0833333	1.65799	0.742055	0.341559	0.717185	0.57841	CSF1R/FLT3	2	0.144369	5
GO:0046835	carbohydrate phosphorylation	2/855	24/17011	0.0833333	1.65799	0.742055	0.341559	0.717185	0.57841	PFKFB2/HK3	2	0.144369	5
GO:0050650	chondroitin sulfate proteoglycan biosynthetic process	2/855	24/17011	0.0833333	1.65799	0.742055	0.341559	0.717185	0.57841	CHPF2/CHST11	2	0.144369	5
GO:0051560	mitochondrial calcium ion homeostasis	2/855	24/17011	0.0833333	1.65799	0.742055	0.341559	0.717185	0.57841	MCUB/TGM2	2	0.144369	5
GO:0060045	positive regulation of cardiac muscle cell proliferation	2/855	24/17011	0.0833333	1.65799	0.742055	0.341559	0.717185	0.57841	PIM1/CDK1	2	0.144369	5
GO:0061162	establishment of monopolar cell polarity	2/855	24/17011	0.0833333	1.65799	0.742055	0.341559	0.717185	0.57841	MSN/SH3BP1	2	0.144369	5
GO:0072574	hepatocyte proliferation	2/855	24/17011	0.0833333	1.65799	0.742055	0.341559	0.717185	0.57841	RPS6KA1/FGL1	2	0.144369	5
GO:0072575	epithelial cell proliferation involved in liver morphogenesis	2/855	24/17011	0.0833333	1.65799	0.742055	0.341559	0.717185	0.57841	RPS6KA1/FGL1	2	0.144369	5
GO:1903429	regulation of cell maturation	2/855	24/17011	0.0833333	1.65799	0.742055	0.341559	0.717185	0.57841	RET/CLEC7A	2	0.144369	5
GO:1904893	negative regulation of receptor signaling pathway via STAT	2/855	24/17011	0.0833333	1.65799	0.742055	0.341559	0.717185	0.57841	PTPRC/SOCS3	2	0.144369	5
GO:2000193	positive regulation of fatty acid transport	2/855	24/17011	0.0833333	1.65799	0.742055	0.341559	0.717185	0.57841	PLA2G4A/IL1B	2	0.144369	5
GO:2000810	regulation of bicellular tight junction assembly	2/855	24/17011	0.0833333	1.65799	0.742055	0.341559	0.717185	0.57841	GPBAR1/ACVRL1	2	0.144369	5
GO:0045132	meiotic chromosome segregation	6/855	95/17011	0.0631579	1.25658	0.576913	0.343396	0.720423	0.581021	ASPM/PTTG1/ESPL1/SKA3/KNL1/NDC80	6	0.142413	5
GO:0106027	neuron projection organization	6/855	95/17011	0.0631579	1.25658	0.576913	0.343396	0.720423	0.581021	EPHB2/FCGR2B/DOCK10/TREM2/ABI3/CDK5R1	6	0.142413	5
GO:0071897	DNA biosynthetic process	10/855	169/17011	0.0591716	1.17727	0.53279	0.344158	0.721668	0.582025	DTL/SMG5/POLQ/CCNA2/CCT5/PKIB/TEP1/ZBTB1/PIF1/TK1	10	0.141663	5
GO:0050435	amyloid-beta metabolic process	4/855	59/17011	0.0677966	1.34888	0.617524	0.344738	0.721668	0.582025	TREM2/LRP1/RTN1/ABCG1	4	0.141663	5
GO:0070542	response to fatty acid	4/855	59/17011	0.0677966	1.34888	0.617524	0.344738	0.721668	0.582025	PTAFR/TLR2/TBXAS1/UCP2	4	0.141663	5
GO:0086002	cardiac muscle cell action potential involved in contraction	4/855	59/17011	0.0677966	1.34888	0.617524	0.344738	0.721668	0.582025	FGF12/KCNJ5/KCNQ1/SCN1B	4	0.141663	5
GO:0015844	monoamine transport	5/855	77/17011	0.0649351	1.29194	0.59065	0.345023	0.721668	0.582025	SYK/GRK2/PRKCB/TGM2/LILRB1	5	0.141663	5
GO:0048488	synaptic vesicle endocytosis	5/855	77/17011	0.0649351	1.29194	0.59065	0.345023	0.721668	0.582025	SGIP1/ATP8A1/FCHO2/AMPH/ARPC3	5	0.141663	5
GO:1901568	fatty acid derivative metabolic process	5/855	77/17011	0.0649351	1.29194	0.59065	0.345023	0.721668	0.582025	PPT1/ACSL4/GGTA1/FAR1/ALOX15	5	0.141663	5
GO:0044703	multi-organism reproductive process	12/855	207/17011	0.057971	1.15339	0.510778	0.347661	0.726873	0.586223	PTAFR/IL1B/CD38/HAVCR2/ESR1/MAGED2/ACSL4/RECK/AVPR1A/ARHGDIB/ADCY7/LGALS9	12	0.138541	5
GO:0098656	monoatomic anion transmembrane transport	9/855	151/17011	0.0596026	1.18585	0.527701	0.348554	0.728428	0.587477	SLC4A10/SLC1A4/SLC12A8/CLIC2/GABRE/SLC1A1/UCP2/SLC12A1/ABCC1	9	0.137613	5
GO:0007034	vacuolar transport	10/855	170/17011	0.0588235	1.17035	0.513505	0.350889	0.732995	0.591161	LAPTM5/ATP13A2/SORT1/DTX3L/ARSB/HSPA8/LRP1/SPTBN5/VPS13C/GRN	10	0.134899	5
GO:0000266	mitochondrial fission	3/855	42/17011	0.0714286	1.42114	0.628619	0.354081	0.736199	0.593744	CYRIB/UCP2/SPIRE1	3	0.133005	5
GO:0000731	DNA synthesis involved in DNA repair	3/855	42/17011	0.0714286	1.42114	0.628619	0.354081	0.736199	0.593744	DTL/POLQ/ZBTB1	3	0.133005	5
GO:0006040	amino sugar metabolic process	3/855	42/17011	0.0714286	1.42114	0.628619	0.354081	0.736199	0.593744	CHI3L2/CHST2/GNPDA1	3	0.133005	5
GO:0006476	protein deacetylation	3/855	42/17011	0.0714286	1.42114	0.628619	0.354081	0.736199	0.593744	YEATS2/BEX4/HDAC7	3	0.133005	5
GO:0015865	purine nucleotide transport	3/855	42/17011	0.0714286	1.42114	0.628619	0.354081	0.736199	0.593744	SLC25A24/CR1/CALHM6	3	0.133005	5
GO:0019933	cAMP-mediated signaling	3/855	42/17011	0.0714286	1.42114	0.628619	0.354081	0.736199	0.593744	CGAS/PDE7A/PDE1B	3	0.133005	5
GO:0043268	positive regulation of potassium ion transport	3/855	42/17011	0.0714286	1.42114	0.628619	0.354081	0.736199	0.593744	KCNMB1/TREM2/KCNQ1	3	0.133005	5
GO:1900744	regulation of p38MAPK cascade	3/855	42/17011	0.0714286	1.42114	0.628619	0.354081	0.736199	0.593744	IL1B/TREM2/SPI1	3	0.133005	5
GO:1901532	regulation of hematopoietic progenitor cell differentiation	3/855	42/17011	0.0714286	1.42114	0.628619	0.354081	0.736199	0.593744	TMSB4X/SPI1/ZBTB1	3	0.133005	5
GO:1903170	negative regulation of calcium ion transmembrane transport	3/855	42/17011	0.0714286	1.42114	0.628619	0.354081	0.736199	0.593744	MCUB/CLIC2/UCP2	3	0.133005	5
GO:1990776	response to angiotensin	3/855	42/17011	0.0714286	1.42114	0.628619	0.354081	0.736199	0.593744	CYBB/KL/CDC6	3	0.133005	5
GO:1990778	protein localization to cell periphery	20/855	360/17011	0.0555556	1.10533	0.464669	0.354387	0.736521	0.594004	EPHB2/GBP1/CCDC88A/VAMP5/FCHO2/TREM2/EPB41L2/CNPY4/ZDHHC2/OLFM1/SLC1A1/TSPAN15/LRP1/RAP2A/NETO2/ABI3/RHBDF2/PPP1R9B/FLOT2/EPB41L3	20	0.132815	5
GO:0007585	respiratory gaseous exchange by respiratory system	5/855	78/17011	0.0641026	1.27538	0.560762	0.355107	0.73739	0.594705	EDNRA/CYSLTR1/CHST11/FUT8/CSF2RB	5	0.132303	5
GO:0097120	receptor localization to synapse	5/855	78/17011	0.0641026	1.27538	0.560762	0.355107	0.73739	0.594705	ZDHHC2/OLFM1/NETO2/EPB41L3/TYROBP	5	0.132303	5
GO:0001706	endoderm formation	4/855	60/17011	0.0666667	1.32639	0.582624	0.356313	0.738325	0.595459	ITGA4/EOMES/DUSP5/ITGB2	4	0.131753	5
GO:0010812	negative regulation of cell-substrate adhesion	4/855	60/17011	0.0666667	1.32639	0.582624	0.356313	0.738325	0.595459	GBP1/CDKN2A/PTPRO/ACVRL1	4	0.131753	5
GO:0051898	negative regulation of phosphatidylinositol 3-kinase/protein kinase B signal transduction	4/855	60/17011	0.0666667	1.32639	0.582624	0.356313	0.738325	0.595459	AIM2/BANK1/TREM2/BTN2A2	4	0.131753	5
GO:0060997	dendritic spine morphogenesis	4/855	60/17011	0.0666667	1.32639	0.582624	0.356313	0.738325	0.595459	EPHB2/DOCK10/ABI3/CDK5R1	4	0.131753	5
GO:1904705	regulation of vascular associated smooth muscle cell proliferation	4/855	60/17011	0.0666667	1.32639	0.582624	0.356313	0.738325	0.595459	MFN2/SOD2/P2RY6/DNMT1	4	0.131753	5
GO:0018958	phenol-containing compound metabolic process	7/855	115/17011	0.0608696	1.21106	0.522422	0.357315	0.739875	0.59671	EDNRA/MOXD1/SLC1A1/PDE1B/KL/ITGAM/ITGB2	7	0.130842	5
GO:0009266	response to temperature stimulus	10/855	171/17011	0.0584795	1.1635	0.494336	0.35764	0.739875	0.59671	PLAC8/CXCL10/TFEC/PCSK1N/LYN/UCP2/ST8SIA1/TRPV2/HMOX1/TRPM2	10	0.130842	5
GO:0010623	programmed cell death involved in cell development	2/855	25/17011	0.08	1.59167	0.681042	0.360091	0.739875	0.59671	IL1B/CASP2	2	0.130842	5
GO:0030859	polarized epithelial cell differentiation	2/855	25/17011	0.08	1.59167	0.681042	0.360091	0.739875	0.59671	MSN/SH3BP1	2	0.130842	5
GO:0032288	myelin assembly	2/855	25/17011	0.08	1.59167	0.681042	0.360091	0.739875	0.59671	TLR2/EPB41L3	2	0.130842	5
GO:0035336	long-chain fatty-acyl-CoA metabolic process	2/855	25/17011	0.08	1.59167	0.681042	0.360091	0.739875	0.59671	ACSL4/FAR1	2	0.130842	5
GO:0036119	response to platelet-derived growth factor	2/855	25/17011	0.08	1.59167	0.681042	0.360091	0.739875	0.59671	CCNA2/CORO1B	2	0.130842	5
GO:0043371	negative regulation of CD4-positive, alpha-beta T cell differentiation	2/855	25/17011	0.08	1.59167	0.681042	0.360091	0.739875	0.59671	LOXL3/RUNX1	2	0.130842	5
GO:0044090	positive regulation of vacuole organization	2/855	25/17011	0.08	1.59167	0.681042	0.360091	0.739875	0.59671	RALB/GRN	2	0.130842	5
GO:0045540	regulation of cholesterol biosynthetic process	2/855	25/17011	0.08	1.59167	0.681042	0.360091	0.739875	0.59671	AQP8/ABCG1	2	0.130842	5
GO:0060155	platelet dense granule organization	2/855	25/17011	0.08	1.59167	0.681042	0.360091	0.739875	0.59671	AP1S2/HPS5	2	0.130842	5
GO:0061615	glycolytic process through fructose-6-phosphate	2/855	25/17011	0.08	1.59167	0.681042	0.360091	0.739875	0.59671	HK3/PKM	2	0.130842	5
GO:0071276	cellular response to cadmium ion	2/855	25/17011	0.08	1.59167	0.681042	0.360091	0.739875	0.59671	CYBB/HMOX1	2	0.130842	5
GO:0072170	metanephric tubule development	2/855	25/17011	0.08	1.59167	0.681042	0.360091	0.739875	0.59671	CXCR2/STAT1	2	0.130842	5
GO:0086013	membrane repolarization during cardiac muscle cell action potential	2/855	25/17011	0.08	1.59167	0.681042	0.360091	0.739875	0.59671	KCNJ5/KCNQ1	2	0.130842	5
GO:0090280	positive regulation of calcium ion import	2/855	25/17011	0.08	1.59167	0.681042	0.360091	0.739875	0.59671	MS4A1/TRPV2	2	0.130842	5
GO:0098719	sodium ion import across plasma membrane	2/855	25/17011	0.08	1.59167	0.681042	0.360091	0.739875	0.59671	SLC8A1/SLC9A9	2	0.130842	5
GO:0106118	regulation of sterol biosynthetic process	2/855	25/17011	0.08	1.59167	0.681042	0.360091	0.739875	0.59671	AQP8/ABCG1	2	0.130842	5
GO:0150105	protein localization to cell-cell junction	2/855	25/17011	0.08	1.59167	0.681042	0.360091	0.739875	0.59671	CDH5/PECAM1	2	0.130842	5
GO:1901623	regulation of lymphocyte chemotaxis	2/855	25/17011	0.08	1.59167	0.681042	0.360091	0.739875	0.59671	CCR2/CXCL10	2	0.130842	5
GO:0006096	glycolytic process	6/855	97/17011	0.0618557	1.23067	0.52412	0.361483	0.741799	0.598261	PFKFB2/HK3/SLC2A6/UCP2/PKM/STAT3	6	0.129714	5
GO:0015837	amine transport	6/855	97/17011	0.0618557	1.23067	0.52412	0.361483	0.741799	0.598261	GRK2/AVPR1A/PRKCB/AQP8/SLC43A2/SLC44A2	6	0.129714	5
GO:0090132	epithelium migration	6/855	97/17011	0.0618557	1.23067	0.52412	0.361483	0.741799	0.598261	ARSB/ANLN/ENPP2/FGF7/CORO1A/PPM1F	6	0.129714	5
GO:0003151	outflow tract morphogenesis	5/855	79/17011	0.0632911	1.25923	0.531277	0.365202	0.748801	0.603908	ROBO1/ROBO2/EDNRA/FZD1/FZD2	5	0.125633	5
GO:0097006	regulation of plasma lipoprotein particle levels	5/855	79/17011	0.0632911	1.25923	0.531277	0.365202	0.748801	0.603908	NCEH1/TREM2/MSR1/HMOX1/ABCG1	5	0.125633	5
GO:0006612	protein targeting to membrane	7/855	116/17011	0.0603448	1.20062	0.498749	0.365598	0.749299	0.60431	NCF1/ZDHHC2/HSPA5/SLC1A1/ITGAM/CDK5R1/ITGB2	7	0.125345	5
GO:2001234	negative regulation of apoptotic signaling pathway	13/855	229/17011	0.0567686	1.12946	0.453739	0.366271	0.750364	0.605169	ARHGEF2/IL1B/CX3CR1/CD74/SOD2/BAK1/FZD1/IL7/CREB3/CD44/HELLS/ICAM1/HMOX1	13	0.124728	5
GO:0007004	telomere maintenance via telomerase	4/855	61/17011	0.0655738	1.30465	0.548339	0.367885	0.752002	0.606489	SMG5/CCT5/PKIB/PIF1	4	0.123781	5
GO:0008631	intrinsic apoptotic signaling pathway in response to oxidative stress	4/855	61/17011	0.0655738	1.30465	0.548339	0.367885	0.752002	0.606489	TREM2/VNN1/SOD2/FZD1	4	0.123781	5
GO:0140719	constitutive heterochromatin formation	4/855	61/17011	0.0655738	1.30465	0.548339	0.367885	0.752002	0.606489	DNMT3A/HELLS/TDRD9/DNMT1	4	0.123781	5
GO:2001244	positive regulation of intrinsic apoptotic signaling pathway	4/855	61/17011	0.0655738	1.30465	0.548339	0.367885	0.752002	0.606489	S100A9/S100A8/VNN1/RIPK3	4	0.123781	5
GO:0009124	nucleoside monophosphate biosynthetic process	3/855	43/17011	0.0697674	1.38809	0.586159	0.367994	0.752002	0.606489	IMPDH1/RFK/TK1	3	0.123781	5
GO:0150052	regulation of postsynapse assembly	3/855	43/17011	0.0697674	1.38809	0.586159	0.367994	0.752002	0.606489	DOCK10/HTR4/PPP1R9B	3	0.123781	5
GO:0032368	regulation of lipid transport	8/855	135/17011	0.0592593	1.17902	0.48039	0.368305	0.752089	0.60656	PLA2G4A/IL1B/ATP8A1/TREM2/ACSL4/SYK/LRP1/ABCG1	8	0.123731	5
GO:0009895	negative regulation of catabolic process	20/855	363/17011	0.0550964	1.09619	0.426172	0.368345	0.752089	0.60656	ATP13A2/FEZ2/IL1B/ARID5A/MYD88/MAD2L1/TRIM27/TREM2/PIK3CG/PBK/CDKN2A/TMEM132A/IL10RA/HCAR1/BMF/VPS13C/STAT3/E2F1/CTSA/HMOX1	20	0.123731	5
GO:0006022	aminoglycan metabolic process	6/855	98/17011	0.0612245	1.21812	0.49815	0.370548	0.756271	0.609933	CHI3L2/IL1B/CHPF2/CD44/CHST11/B3GNT8	6	0.121323	5
GO:0015711	organic anion transport	25/855	460/17011	0.0543478	1.0813	0.406651	0.372096	0.759113	0.612225	PLA2G2D/SLC25A24/PLA2G4A/CR1/IL1B/SLC4A10/SLC1A4/SLC22A14/EMB/CALHM6/ACSL4/SLC38A5/LYN/SYK/SLC2A6/SLC1A1/SLC25A22/SLC37A2/UCP2/FOLR2/SLC16A9/AVPR1A/SLC7A7/ABCC1/SLC43A2	25	0.119694	5
GO:0043297	apical junction assembly	5/855	80/17011	0.0625	1.24349	0.502181	0.375301	0.761695	0.614307	GPBAR1/ECT2/ACVRL1/CDH5/PECAM1	5	0.118219	5
GO:0043954	cellular component maintenance	5/855	80/17011	0.0625	1.24349	0.502181	0.375301	0.761695	0.614307	CSMD2/FCGR2B/SORT1/CSF1R/TREM2	5	0.118219	5
GO:0051053	negative regulation of DNA metabolic process	8/855	136/17011	0.0588235	1.17035	0.45883	0.375998	0.761695	0.614307	S100A11/POLQ/CGAS/CYREN/PIF1/TP53BP1/CDC6/H1-0	8	0.118219	5
GO:0050796	regulation of insulin secretion	10/855	174/17011	0.0574713	1.14344	0.437512	0.377988	0.761695	0.614307	PFKFB2/IL1B/ITPR1/ADCY5/CD38/ACSL4/SLC25A22/UCP2/GPR68/PRKCB	10	0.118219	5
GO:0009743	response to carbohydrate	13/855	231/17011	0.0562771	1.11968	0.421319	0.37804	0.761695	0.614307	PFKFB2/IL1B/ADCY5/TREM2/SOD2/NCF1/LYN/UCP2/CLEC7A/GPR68/PRKCB/SARM1/ICAM1	13	0.118219	5
GO:0002026	regulation of the force of heart contraction	2/855	26/17011	0.0769231	1.53045	0.622688	0.378426	0.761695	0.614307	SLC8A1/GRK2	2	0.118219	5
GO:0002837	regulation of immune response to tumor cell	2/855	26/17011	0.0769231	1.53045	0.622688	0.378426	0.761695	0.614307	HAVCR2/CD226	2	0.118219	5
GO:0003148	outflow tract septum morphogenesis	2/855	26/17011	0.0769231	1.53045	0.622688	0.378426	0.761695	0.614307	ROBO1/ROBO2	2	0.118219	5
GO:0006312	mitotic recombination	2/855	26/17011	0.0769231	1.53045	0.622688	0.378426	0.761695	0.614307	TEP1/RAD51	2	0.118219	5
GO:0006760	folic acid-containing compound metabolic process	2/855	26/17011	0.0769231	1.53045	0.622688	0.378426	0.761695	0.614307	MTHFD1L/GGH	2	0.118219	5
GO:0010882	regulation of cardiac muscle contraction by calcium ion signaling	2/855	26/17011	0.0769231	1.53045	0.622688	0.378426	0.761695	0.614307	SLC8A1/CLIC2	2	0.118219	5
GO:0017121	plasma membrane phospholipid scrambling	2/855	26/17011	0.0769231	1.53045	0.622688	0.378426	0.761695	0.614307	PLSCR1/XKR9	2	0.118219	5
GO:0019755	one-carbon compound transport	2/855	26/17011	0.0769231	1.53045	0.622688	0.378426	0.761695	0.614307	HBB/AQP8	2	0.118219	5
GO:0022038	corpus callosum development	2/855	26/17011	0.0769231	1.53045	0.622688	0.378426	0.761695	0.614307	EPHB2/PRDM8	2	0.118219	5
GO:0032212	positive regulation of telomere maintenance via telomerase	2/855	26/17011	0.0769231	1.53045	0.622688	0.378426	0.761695	0.614307	CCT5/PKIB	2	0.118219	5
GO:0032967	positive regulation of collagen biosynthetic process	2/855	26/17011	0.0769231	1.53045	0.622688	0.378426	0.761695	0.614307	SUCO/RUNX1	2	0.118219	5
GO:0033598	mammary gland epithelial cell proliferation	2/855	26/17011	0.0769231	1.53045	0.622688	0.378426	0.761695	0.614307	ROBO1/ESR1	2	0.118219	5
GO:0034138	toll-like receptor 3 signaling pathway	2/855	26/17011	0.0769231	1.53045	0.622688	0.378426	0.761695	0.614307	HAVCR2/SCIMP	2	0.118219	5
GO:0035303	regulation of dephosphorylation	2/855	26/17011	0.0769231	1.53045	0.622688	0.378426	0.761695	0.614307	SMG5/PLEK	2	0.118219	5
GO:0035313	wound healing, spreading of epidermal cells	2/855	26/17011	0.0769231	1.53045	0.622688	0.378426	0.761695	0.614307	ACVRL1/AJUBA	2	0.118219	5
GO:0042278	purine nucleoside metabolic process	2/855	26/17011	0.0769231	1.53045	0.622688	0.378426	0.761695	0.614307	ENPP4/ADA2	2	0.118219	5
GO:0043043	peptide biosynthetic process	2/855	26/17011	0.0769231	1.53045	0.622688	0.378426	0.761695	0.614307	SLC1A1/NOD2	2	0.118219	5
GO:0050927	positive regulation of positive chemotaxis	2/855	26/17011	0.0769231	1.53045	0.622688	0.378426	0.761695	0.614307	CREB3/IL16	2	0.118219	5
GO:0072576	liver morphogenesis	2/855	26/17011	0.0769231	1.53045	0.622688	0.378426	0.761695	0.614307	RPS6KA1/FGL1	2	0.118219	5
GO:0090103	cochlea morphogenesis	2/855	26/17011	0.0769231	1.53045	0.622688	0.378426	0.761695	0.614307	HOXA1/FZD2	2	0.118219	5
GO:0090128	regulation of synapse maturation	2/855	26/17011	0.0769231	1.53045	0.622688	0.378426	0.761695	0.614307	CDC20/FGF7	2	0.118219	5
GO:0099149	regulation of postsynaptic neurotransmitter receptor internalization	2/855	26/17011	0.0769231	1.53045	0.622688	0.378426	0.761695	0.614307	SUSD4/EFNB2	2	0.118219	5
GO:1901798	positive regulation of signal transduction by p53 class mediator	2/855	26/17011	0.0769231	1.53045	0.622688	0.378426	0.761695	0.614307	CDKN2A/HEXIM1	2	0.118219	5
GO:0033013	tetrapyrrole metabolic process	4/855	62/17011	0.0645161	1.28361	0.514646	0.379445	0.761695	0.614307	MMACHC/BLVRA/ABCC1/HMOX1	4	0.118219	5
GO:1990874	vascular associated smooth muscle cell proliferation	4/855	62/17011	0.0645161	1.28361	0.514646	0.379445	0.761695	0.614307	MFN2/SOD2/P2RY6/DNMT1	4	0.118219	5
GO:0046032	ADP catabolic process	6/855	99/17011	0.0606061	1.20581	0.472455	0.379621	0.761695	0.614307	PFKFB2/HK3/SLC2A6/UCP2/PKM/STAT3	6	0.118219	5
GO:0009100	glycoprotein metabolic process	21/855	385/17011	0.0545455	1.08523	0.389138	0.381194	0.761695	0.614307	GALNT2/MGAT5/CHST10/CHST2/NDST3/EDNRA/HPSE/GALNT7/ST8SIA4/GALNT10/CHPF2/BTK/ST6GALNAC4/GALNT18/SLC35C1/GALNT6/CHST11/ST8SIA1/B3GLCT/FUT8/B3GNT8	21	0.118219	5
GO:0009409	response to cold	3/855	44/17011	0.0681818	1.35654	0.544753	0.381854	0.761695	0.614307	PLAC8/PCSK1N/UCP2	3	0.118219	5
GO:0030501	positive regulation of bone mineralization	3/855	44/17011	0.0681818	1.35654	0.544753	0.381854	0.761695	0.614307	SLC8A1/TMEM119/KL	3	0.118219	5
GO:0042304	regulation of fatty acid biosynthetic process	3/855	44/17011	0.0681818	1.35654	0.544753	0.381854	0.761695	0.614307	IL1B/CD74/AVPR1A	3	0.118219	5
GO:0042398	modified amino acid biosynthetic process	3/855	44/17011	0.0681818	1.35654	0.544753	0.381854	0.761695	0.614307	PLSCR1/MTHFD1L/SLC1A1	3	0.118219	5
GO:0048821	erythrocyte development	3/855	44/17011	0.0681818	1.35654	0.544753	0.381854	0.761695	0.614307	G6PD/NCKAP1L/RAC2	3	0.118219	5
GO:0051938	L-glutamate import	3/855	44/17011	0.0681818	1.35654	0.544753	0.381854	0.761695	0.614307	SLC1A4/SLC1A1/SLC25A22	3	0.118219	5
GO:0060338	regulation of type I interferon-mediated signaling pathway	3/855	44/17011	0.0681818	1.35654	0.544753	0.381854	0.761695	0.614307	ADAR/SAMHD1/USP18	3	0.118219	5
GO:2000772	regulation of cellular senescence	3/855	44/17011	0.0681818	1.35654	0.544753	0.381854	0.761695	0.614307	AKT3/CGAS/ABI3	3	0.118219	5
GO:0001824	blastocyst development	7/855	118/17011	0.059322	1.18027	0.452032	0.382199	0.761695	0.614307	MFN2/ELF3/RRM2/EOMES/GINS4/CMTM3/STMN3	7	0.118219	5
GO:0086001	cardiac muscle cell action potential	5/855	81/17011	0.0617284	1.22814	0.473465	0.385398	0.761695	0.614307	SLC8A1/FGF12/KCNJ5/KCNQ1/SCN1B	5	0.118219	5
GO:0140238	presynaptic endocytosis	5/855	81/17011	0.0617284	1.22814	0.473465	0.385398	0.761695	0.614307	SGIP1/ATP8A1/FCHO2/AMPH/ARPC3	5	0.118219	5
GO:0009408	response to heat	6/855	100/17011	0.06	1.19375	0.447028	0.388697	0.761695	0.614307	CXCL10/TFEC/LYN/ST8SIA1/HMOX1/TRPM2	6	0.118219	5
GO:0034446	substrate adhesion-dependent cell spreading	6/855	100/17011	0.06	1.19375	0.447028	0.388697	0.761695	0.614307	GBP1/ITGA4/FERMT3/ITGB7/PREX1/AXL	6	0.118219	5
GO:0034620	cellular response to unfolded protein	6/855	100/17011	0.06	1.19375	0.447028	0.388697	0.761695	0.614307	AKT3/BAK1/DNAJB9/CREB3/HSPA5/FICD	6	0.118219	5
GO:0090398	cellular senescence	6/855	100/17011	0.06	1.19375	0.447028	0.388697	0.761695	0.614307	AKT3/CGAS/CDKN2A/SPI1/ABI3/MAPK11	6	0.118219	5
GO:0006767	water-soluble vitamin metabolic process	4/855	63/17011	0.0634921	1.26323	0.481524	0.390983	0.761695	0.614307	MMACHC/VNN1/VNN2/RFK	4	0.118219	5
GO:0031929	TOR signaling	10/855	176/17011	0.0568182	1.13045	0.400184	0.391612	0.761695	0.614307	AKT3/GPR137B/RPS6KA1/TMEM127/CCDC88A/TREM2/PIM1/SYK/NCKAP1L/PREX1	10	0.118219	5
GO:0050905	neuromuscular process	10/855	176/17011	0.0568182	1.13045	0.400184	0.391612	0.761695	0.614307	RCSD1/ITPR1/ADCY5/FGF12/EDNRA/CNTNAP2/HOXA1/GRIN3A/ASCL1/FOXS1	10	0.118219	5
GO:0015850	organic hydroxy compound transport	15/855	272/17011	0.0551471	1.0972	0.371756	0.39349	0.761695	0.614307	EMB/TREM2/MSR1/SYK/OSBPL5/GRK2/KCNQ1/LRP1/PRKCB/OSBPL7/TGM2/SLC44A2/GRAMD1A/LILRB1/ABCG1	15	0.118219	5
GO:0010569	regulation of double-strand break repair via homologous recombination	5/855	82/17011	0.0609756	1.21317	0.445118	0.395487	0.761695	0.614307	POLQ/CGAS/WAS/RAD51/TP53BP1	5	0.118219	5
GO:0030166	proteoglycan biosynthetic process	5/855	82/17011	0.0609756	1.21317	0.445118	0.395487	0.761695	0.614307	CHST10/CHST2/NDST3/CHPF2/CHST11	5	0.118219	5
GO:0030516	regulation of axon extension	5/855	82/17011	0.0609756	1.21317	0.445118	0.395487	0.761695	0.614307	TWF2/LIMK1/ARHGAP4/OLFM1/TRPV2	5	0.118219	5
GO:0003044	regulation of systemic arterial blood pressure mediated by a chemical signal	3/855	45/17011	0.0666667	1.32639	0.504344	0.395644	0.761695	0.614307	SOD2/AVPR1A/CTSG	3	0.118219	5
GO:0009225	nucleotide-sugar metabolic process	3/855	45/17011	0.0666667	1.32639	0.504344	0.395644	0.761695	0.614307	GNPDA1/SLC35C1/FUT8	3	0.118219	5
GO:0010453	regulation of cell fate commitment	3/855	45/17011	0.0666667	1.32639	0.504344	0.395644	0.761695	0.614307	GATAD2B/LOXL3/IL12RB1	3	0.118219	5
GO:0032092	positive regulation of protein binding	3/855	45/17011	0.0666667	1.32639	0.504344	0.395644	0.761695	0.614307	RALB/DTX3L/LRP1	3	0.118219	5
GO:0042168	heme metabolic process	3/855	45/17011	0.0666667	1.32639	0.504344	0.395644	0.761695	0.614307	BLVRA/ABCC1/HMOX1	3	0.118219	5
GO:0048701	embryonic cranial skeleton morphogenesis	3/855	45/17011	0.0666667	1.32639	0.504344	0.395644	0.761695	0.614307	MTHFD1L/HOXA1/CHST11	3	0.118219	5
GO:0061001	regulation of dendritic spine morphogenesis	3/855	45/17011	0.0666667	1.32639	0.504344	0.395644	0.761695	0.614307	EPHB2/ABI3/CDK5R1	3	0.118219	5
GO:1990000	amyloid fibril formation	3/855	45/17011	0.0666667	1.32639	0.504344	0.395644	0.761695	0.614307	TREM2/CDKN2A/RIPK3	3	0.118219	5
GO:0007033	vacuole organization	13/855	234/17011	0.0555556	1.10533	0.373219	0.395773	0.761695	0.614307	LAPTM5/MFN2/ATP13A2/PPT1/EPHB2/FEZ2/RALB/ARSB/TASL/RAB39A/CORO1A/GRN/CHEK2	13	0.118219	5
GO:0000303	response to superoxide	2/855	27/17011	0.0740741	1.47377	0.566759	0.396536	0.761695	0.614307	SOD2/UCP2	2	0.118219	5
GO:0001835	blastocyst hatching	2/855	27/17011	0.0740741	1.47377	0.566759	0.396536	0.761695	0.614307	CMTM3/STMN3	2	0.118219	5
GO:0002834	regulation of response to tumor cell	2/855	27/17011	0.0740741	1.47377	0.566759	0.396536	0.761695	0.614307	HAVCR2/CD226	2	0.118219	5
GO:0010714	positive regulation of collagen metabolic process	2/855	27/17011	0.0740741	1.47377	0.566759	0.396536	0.761695	0.614307	SUCO/RUNX1	2	0.118219	5
GO:0021895	cerebral cortex neuron differentiation	2/855	27/17011	0.0740741	1.47377	0.566759	0.396536	0.761695	0.614307	EOMES/ASCL1	2	0.118219	5
GO:0030194	positive regulation of blood coagulation	2/855	27/17011	0.0740741	1.47377	0.566759	0.396536	0.761695	0.614307	HPSE/ENPP4	2	0.118219	5
GO:0035188	hatching	2/855	27/17011	0.0740741	1.47377	0.566759	0.396536	0.761695	0.614307	CMTM3/STMN3	2	0.118219	5
GO:0035235	ionotropic glutamate receptor signaling pathway	2/855	27/17011	0.0740741	1.47377	0.566759	0.396536	0.761695	0.614307	GRIN3A/CDK5R1	2	0.118219	5
GO:0035902	response to immobilization stress	2/855	27/17011	0.0740741	1.47377	0.566759	0.396536	0.761695	0.614307	SOD2/PPP1R9B	2	0.118219	5
GO:0042059	negative regulation of epidermal growth factor receptor signaling pathway	2/855	27/17011	0.0740741	1.47377	0.566759	0.396536	0.761695	0.614307	SNX6/MVP	2	0.118219	5
GO:0050926	regulation of positive chemotaxis	2/855	27/17011	0.0740741	1.47377	0.566759	0.396536	0.761695	0.614307	CREB3/IL16	2	0.118219	5
GO:0060396	growth hormone receptor signaling pathway	2/855	27/17011	0.0740741	1.47377	0.566759	0.396536	0.761695	0.614307	LYN/STAT3	2	0.118219	5
GO:0060544	regulation of necroptotic process	2/855	27/17011	0.0740741	1.47377	0.566759	0.396536	0.761695	0.614307	ARHGEF2/RIPK3	2	0.118219	5
GO:0071684	organism emergence from protective structure	2/855	27/17011	0.0740741	1.47377	0.566759	0.396536	0.761695	0.614307	CMTM3/STMN3	2	0.118219	5
GO:0099623	regulation of cardiac muscle cell membrane repolarization	2/855	27/17011	0.0740741	1.47377	0.566759	0.396536	0.761695	0.614307	KCNQ1/SCN1B	2	0.118219	5
GO:1900048	positive regulation of hemostasis	2/855	27/17011	0.0740741	1.47377	0.566759	0.396536	0.761695	0.614307	HPSE/ENPP4	2	0.118219	5
GO:1901679	nucleotide transmembrane transport	2/855	27/17011	0.0740741	1.47377	0.566759	0.396536	0.761695	0.614307	SLC25A24/SLC25A36	2	0.118219	5
GO:1902993	positive regulation of amyloid precursor protein catabolic process	2/855	27/17011	0.0740741	1.47377	0.566759	0.396536	0.761695	0.614307	LYN/ABCG1	2	0.118219	5
GO:2000737	negative regulation of stem cell differentiation	2/855	27/17011	0.0740741	1.47377	0.566759	0.396536	0.761695	0.614307	TMSB4X/STAT3	2	0.118219	5
GO:0044706	multi-multicellular organism process	12/855	215/17011	0.055814	1.11047	0.374995	0.396794	0.761695	0.614307	PTAFR/IL1B/CD38/HAVCR2/ESR1/MAGED2/ACSL4/RECK/AVPR1A/ARHGDIB/ADCY7/LGALS9	12	0.118219	5
GO:0031099	regeneration	11/855	196/17011	0.0561224	1.11661	0.377722	0.397697	0.761695	0.614307	MCUB/CCNA2/BAK1/UCP2/CDK1/FLT3/LCP1/GRN/AXL/KREMEN1/RUNX1	11	0.118219	5
GO:0003073	regulation of systemic arterial blood pressure	6/855	101/17011	0.0594059	1.18194	0.421865	0.397771	0.761695	0.614307	SOD2/PTPRO/AVPR1A/KL/CTSG/ADM2	6	0.118219	5
GO:0042147	retrograde transport, endosome to Golgi	6/855	101/17011	0.0594059	1.18194	0.421865	0.397771	0.761695	0.614307	RCSD1/TRIM27/TBC1D10C/WASHC2A/SNX6/TRAPPC10	6	0.118219	5
GO:0051099	positive regulation of binding	6/855	101/17011	0.0594059	1.18194	0.421865	0.397771	0.761695	0.614307	RALB/DTX3L/RIPOR2/CLIC2/LRP1/H1-0	6	0.118219	5
GO:0007338	single fertilization	10/855	177/17011	0.0564972	1.12406	0.381682	0.398435	0.761695	0.614307	FCRL3/ITPR1/LHFPL2/GNPDA1/SPINK1/CCT5/ZAN/TRPC6/FOLR2/CDK1	10	0.118219	5
GO:0015908	fatty acid transport	7/855	120/17011	0.0583333	1.16059	0.406127	0.398824	0.761695	0.614307	PLA2G2D/PLA2G4A/IL1B/ACSL4/LYN/SYK/UCP2	7	0.118219	5
GO:0008277	regulation of G protein-coupled receptor signaling pathway	9/855	158/17011	0.056962	1.13331	0.38728	0.398945	0.761695	0.614307	PLEK/ABHD6/ROBO1/TREM2/GRK2/SLC24A4/TMOD2/PPP1R9B/GRK3	9	0.118219	5
GO:0046486	glycerolipid metabolic process	21/855	389/17011	0.0539846	1.07407	0.339982	0.399571	0.761695	0.614307	PLA2G2D/PLA2G4A/ITPKB/PIK3CD/INPP5D/PLEK/PLA1A/PLSCR1/ABHD6/MBOAT1/PIK3CG/ENPP2/PIP5KL1/OSBPL5/FAR1/AJUBA/PLCB2/LPCAT2/APOBR/ALOX15/SLC44A2	21	0.118219	5
GO:0002011	morphogenesis of an epithelial sheet	4/855	64/17011	0.0625	1.24349	0.448953	0.402489	0.761695	0.614307	CD44/ACVRL1/AJUBA/CARMIL2	4	0.118219	5
GO:0033619	membrane protein proteolysis	4/855	64/17011	0.0625	1.24349	0.448953	0.402489	0.761695	0.614307	IL1B/ERAP1/TSPAN15/RET	4	0.118219	5
GO:0045744	negative regulation of G protein-coupled receptor signaling pathway	4/855	64/17011	0.0625	1.24349	0.448953	0.402489	0.761695	0.614307	PLEK/ROBO1/GRK2/GRK3	4	0.118219	5
GO:0072666	establishment of protein localization to vacuole	4/855	64/17011	0.0625	1.24349	0.448953	0.402489	0.761695	0.614307	LAPTM5/SORT1/HSPA8/VPS13C	4	0.118219	5
GO:0072659	protein localization to plasma membrane	16/855	293/17011	0.0546075	1.08647	0.343443	0.402882	0.761695	0.614307	EPHB2/GBP1/CCDC88A/VAMP5/FCHO2/TREM2/CNPY4/ZDHHC2/TSPAN15/LRP1/RAP2A/ABI3/RHBDF2/PPP1R9B/FLOT2/EPB41L3	16	0.118219	5
GO:0002002	regulation of angiotensin levels in blood	1/855	10/17011	0.1	1.98959	0.72009	0.402993	0.761695	0.614307	CTSG	1	0.118219	5
GO:0002317	plasma cell differentiation	1/855	10/17011	0.1	1.98959	0.72009	0.402993	0.761695	0.614307	CR1	1	0.118219	5
GO:0002778	antibacterial peptide production	1/855	10/17011	0.1	1.98959	0.72009	0.402993	0.761695	0.614307	NOD2	1	0.118219	5
GO:0003253	cardiac neural crest cell migration involved in outflow tract morphogenesis	1/855	10/17011	0.1	1.98959	0.72009	0.402993	0.761695	0.614307	EDNRA	1	0.118219	5
GO:0003263	cardioblast proliferation	1/855	10/17011	0.1	1.98959	0.72009	0.402993	0.761695	0.614307	PIM1	1	0.118219	5
GO:0003264	regulation of cardioblast proliferation	1/855	10/17011	0.1	1.98959	0.72009	0.402993	0.761695	0.614307	PIM1	1	0.118219	5
GO:0006048	UDP-N-acetylglucosamine biosynthetic process	1/855	10/17011	0.1	1.98959	0.72009	0.402993	0.761695	0.614307	GNPDA1	1	0.118219	5
GO:0006183	GTP biosynthetic process	1/855	10/17011	0.1	1.98959	0.72009	0.402993	0.761695	0.614307	IMPDH1	1	0.118219	5
GO:0006646	phosphatidylethanolamine biosynthetic process	1/855	10/17011	0.1	1.98959	0.72009	0.402993	0.761695	0.614307	ALOX15	1	0.118219	5
GO:0007084	mitotic nuclear membrane reassembly	1/855	10/17011	0.1	1.98959	0.72009	0.402993	0.761695	0.614307	ANKLE2	1	0.118219	5
GO:0007198	adenylate cyclase-inhibiting serotonin receptor signaling pathway	1/855	10/17011	0.1	1.98959	0.72009	0.402993	0.761695	0.614307	HTR4	1	0.118219	5
GO:0008627	intrinsic apoptotic signaling pathway in response to osmotic stress	1/855	10/17011	0.1	1.98959	0.72009	0.402993	0.761695	0.614307	ARHGEF2	1	0.118219	5
GO:0009138	pyrimidine nucleoside diphosphate metabolic process	1/855	10/17011	0.1	1.98959	0.72009	0.402993	0.761695	0.614307	ENTPD7	1	0.118219	5
GO:0009155	purine deoxyribonucleotide catabolic process	1/855	10/17011	0.1	1.98959	0.72009	0.402993	0.761695	0.614307	SAMHD1	1	0.118219	5
GO:0009235	cobalamin metabolic process	1/855	10/17011	0.1	1.98959	0.72009	0.402993	0.761695	0.614307	MMACHC	1	0.118219	5
GO:0009624	response to nematode	1/855	10/17011	0.1	1.98959	0.72009	0.402993	0.761695	0.614307	PTGER4	1	0.118219	5
GO:0010496	intercellular transport	1/855	10/17011	0.1	1.98959	0.72009	0.402993	0.761695	0.614307	EPHB2	1	0.118219	5
GO:0014049	positive regulation of glutamate secretion	1/855	10/17011	0.1	1.98959	0.72009	0.402993	0.761695	0.614307	AVPR1A	1	0.118219	5
GO:0018158	protein oxidation	1/855	10/17011	0.1	1.98959	0.72009	0.402993	0.761695	0.614307	LOXL3	1	0.118219	5
GO:0018242	protein O-linked glycosylation via serine	1/855	10/17011	0.1	1.98959	0.72009	0.402993	0.761695	0.614307	GALNT2	1	0.118219	5
GO:0019227	neuronal action potential propagation	1/855	10/17011	0.1	1.98959	0.72009	0.402993	0.761695	0.614307	SCN1B	1	0.118219	5
GO:0030638	polyketide metabolic process	1/855	10/17011	0.1	1.98959	0.72009	0.402993	0.761695	0.614307	AKR1B1	1	0.118219	5
GO:0030647	aminoglycoside antibiotic metabolic process	1/855	10/17011	0.1	1.98959	0.72009	0.402993	0.761695	0.614307	AKR1B1	1	0.118219	5
GO:0030953	astral microtubule organization	1/855	10/17011	0.1	1.98959	0.72009	0.402993	0.761695	0.614307	LIMK2	1	0.118219	5
GO:0031652	positive regulation of heat generation	1/855	10/17011	0.1	1.98959	0.72009	0.402993	0.761695	0.614307	IL1B	1	0.118219	5
GO:0033210	leptin-mediated signaling pathway	1/855	10/17011	0.1	1.98959	0.72009	0.402993	0.761695	0.614307	STAT3	1	0.118219	5
GO:0033313	meiotic cell cycle checkpoint signaling	1/855	10/17011	0.1	1.98959	0.72009	0.402993	0.761695	0.614307	KNL1	1	0.118219	5
GO:0034351	negative regulation of glial cell apoptotic process	1/855	10/17011	0.1	1.98959	0.72009	0.402993	0.761695	0.614307	TREM2	1	0.118219	5
GO:0034635	glutathione transport	1/855	10/17011	0.1	1.98959	0.72009	0.402993	0.761695	0.614307	ABCC1	1	0.118219	5
GO:0035443	tripeptide transmembrane transport	1/855	10/17011	0.1	1.98959	0.72009	0.402993	0.761695	0.614307	ABCC1	1	0.118219	5
GO:0035457	cellular response to interferon-alpha	1/855	10/17011	0.1	1.98959	0.72009	0.402993	0.761695	0.614307	AXL	1	0.118219	5
GO:0035646	endosome to melanosome transport	1/855	10/17011	0.1	1.98959	0.72009	0.402993	0.761695	0.614307	RAB32	1	0.118219	5
GO:0035907	dorsal aorta development	1/855	10/17011	0.1	1.98959	0.72009	0.402993	0.761695	0.614307	ACVRL1	1	0.118219	5
GO:0042118	endothelial cell activation	1/855	10/17011	0.1	1.98959	0.72009	0.402993	0.761695	0.614307	CXCL10	1	0.118219	5
GO:0042451	purine nucleoside biosynthetic process	1/855	10/17011	0.1	1.98959	0.72009	0.402993	0.761695	0.614307	ADA2	1	0.118219	5
GO:0042455	ribonucleoside biosynthetic process	1/855	10/17011	0.1	1.98959	0.72009	0.402993	0.761695	0.614307	ADA2	1	0.118219	5
GO:0043485	endosome to pigment granule transport	1/855	10/17011	0.1	1.98959	0.72009	0.402993	0.761695	0.614307	RAB32	1	0.118219	5
GO:0044598	doxorubicin metabolic process	1/855	10/17011	0.1	1.98959	0.72009	0.402993	0.761695	0.614307	AKR1B1	1	0.118219	5
GO:0045835	negative regulation of meiotic nuclear division	1/855	10/17011	0.1	1.98959	0.72009	0.402993	0.761695	0.614307	KNL1	1	0.118219	5
GO:0046085	adenosine metabolic process	1/855	10/17011	0.1	1.98959	0.72009	0.402993	0.761695	0.614307	ADA2	1	0.118219	5
GO:0046129	purine ribonucleoside biosynthetic process	1/855	10/17011	0.1	1.98959	0.72009	0.402993	0.761695	0.614307	ADA2	1	0.118219	5
GO:0046135	pyrimidine nucleoside catabolic process	1/855	10/17011	0.1	1.98959	0.72009	0.402993	0.761695	0.614307	APOBEC3G	1	0.118219	5
GO:0048680	positive regulation of axon regeneration	1/855	10/17011	0.1	1.98959	0.72009	0.402993	0.761695	0.614307	GRN	1	0.118219	5
GO:0048757	pigment granule maturation	1/855	10/17011	0.1	1.98959	0.72009	0.402993	0.761695	0.614307	RAB32	1	0.118219	5
GO:0048840	otolith development	1/855	10/17011	0.1	1.98959	0.72009	0.402993	0.761695	0.614307	LRIG1	1	0.118219	5
GO:0048865	stem cell fate commitment	1/855	10/17011	0.1	1.98959	0.72009	0.402993	0.761695	0.614307	EDNRA	1	0.118219	5
GO:0052646	alditol phosphate metabolic process	1/855	10/17011	0.1	1.98959	0.72009	0.402993	0.761695	0.614307	ABHD6	1	0.118219	5
GO:0055015	ventricular cardiac muscle cell development	1/855	10/17011	0.1	1.98959	0.72009	0.402993	0.761695	0.614307	CDK1	1	0.118219	5
GO:0060044	negative regulation of cardiac muscle cell proliferation	1/855	10/17011	0.1	1.98959	0.72009	0.402993	0.761695	0.614307	MAPK11	1	0.118219	5
GO:0060054	positive regulation of epithelial cell proliferation involved in wound healing	1/855	10/17011	0.1	1.98959	0.72009	0.402993	0.761695	0.614307	JAML	1	0.118219	5
GO:0060192	negative regulation of lipase activity	1/855	10/17011	0.1	1.98959	0.72009	0.402993	0.761695	0.614307	SORT1	1	0.118219	5
GO:0060502	epithelial cell proliferation involved in lung morphogenesis	1/855	10/17011	0.1	1.98959	0.72009	0.402993	0.761695	0.614307	FGF7	1	0.118219	5
GO:0060525	prostate glandular acinus development	1/855	10/17011	0.1	1.98959	0.72009	0.402993	0.761695	0.614307	ESR1	1	0.118219	5
GO:0060872	semicircular canal development	1/855	10/17011	0.1	1.98959	0.72009	0.402993	0.761695	0.614307	HOXA1	1	0.118219	5
GO:0061626	pharyngeal arch artery morphogenesis	1/855	10/17011	0.1	1.98959	0.72009	0.402993	0.761695	0.614307	EDNRA	1	0.118219	5
GO:0070203	regulation of establishment of protein localization to telomere	1/855	10/17011	0.1	1.98959	0.72009	0.402993	0.761695	0.614307	CCT5	1	0.118219	5
GO:0070244	negative regulation of thymocyte apoptotic process	1/855	10/17011	0.1	1.98959	0.72009	0.402993	0.761695	0.614307	PTCRA	1	0.118219	5
GO:0070303	negative regulation of stress-activated protein kinase signaling cascade	1/855	10/17011	0.1	1.98959	0.72009	0.402993	0.761695	0.614307	PBK	1	0.118219	5
GO:0070432	regulation of nucleotide-binding oligomerization domain containing 2 signaling pathway	1/855	10/17011	0.1	1.98959	0.72009	0.402993	0.761695	0.614307	SLC15A3	1	0.118219	5
GO:0070572	positive regulation of neuron projection regeneration	1/855	10/17011	0.1	1.98959	0.72009	0.402993	0.761695	0.614307	GRN	1	0.118219	5
GO:0070729	cyclic nucleotide transport	1/855	10/17011	0.1	1.98959	0.72009	0.402993	0.761695	0.614307	ABCC1	1	0.118219	5
GO:0070922	RISC complex assembly	1/855	10/17011	0.1	1.98959	0.72009	0.402993	0.761695	0.614307	ADAR	1	0.118219	5
GO:0071287	cellular response to manganese ion	1/855	10/17011	0.1	1.98959	0.72009	0.402993	0.761695	0.614307	ATP13A2	1	0.118219	5
GO:0071372	cellular response to follicle-stimulating hormone stimulus	1/855	10/17011	0.1	1.98959	0.72009	0.402993	0.761695	0.614307	EDNRA	1	0.118219	5
GO:0071421	manganese ion transmembrane transport	1/855	10/17011	0.1	1.98959	0.72009	0.402993	0.761695	0.614307	TRPM2	1	0.118219	5
GO:0071918	urea transmembrane transport	1/855	10/17011	0.1	1.98959	0.72009	0.402993	0.761695	0.614307	AQP8	1	0.118219	5
GO:0072203	cell proliferation involved in metanephros development	1/855	10/17011	0.1	1.98959	0.72009	0.402993	0.761695	0.614307	STAT1	1	0.118219	5
GO:0072205	metanephric collecting duct development	1/855	10/17011	0.1	1.98959	0.72009	0.402993	0.761695	0.614307	AKR1B1	1	0.118219	5
GO:0090184	positive regulation of kidney development	1/855	10/17011	0.1	1.98959	0.72009	0.402993	0.761695	0.614307	RET	1	0.118219	5
GO:0097017	renal protein absorption	1/855	10/17011	0.1	1.98959	0.72009	0.402993	0.761695	0.614307	EDNRA	1	0.118219	5
GO:0097113	AMPA glutamate receptor clustering	1/855	10/17011	0.1	1.98959	0.72009	0.402993	0.761695	0.614307	ZDHHC2	1	0.118219	5
GO:0097119	postsynaptic density protein 95 clustering	1/855	10/17011	0.1	1.98959	0.72009	0.402993	0.761695	0.614307	LRRC4	1	0.118219	5
GO:0097503	sialylation	1/855	10/17011	0.1	1.98959	0.72009	0.402993	0.761695	0.614307	ST8SIA4	1	0.118219	5
GO:0097688	glutamate receptor clustering	1/855	10/17011	0.1	1.98959	0.72009	0.402993	0.761695	0.614307	ZDHHC2	1	0.118219	5
GO:0098598	learned vocalization behavior or vocal learning	1/855	10/17011	0.1	1.98959	0.72009	0.402993	0.761695	0.614307	CNTNAP2	1	0.118219	5
GO:0098917	retrograde trans-synaptic signaling	1/855	10/17011	0.1	1.98959	0.72009	0.402993	0.761695	0.614307	ABHD6	1	0.118219	5
GO:0099566	regulation of postsynaptic cytosolic calcium ion concentration	1/855	10/17011	0.1	1.98959	0.72009	0.402993	0.761695	0.614307	ITPR1	1	0.118219	5
GO:0101024	mitotic nuclear membrane organization	1/855	10/17011	0.1	1.98959	0.72009	0.402993	0.761695	0.614307	ANKLE2	1	0.118219	5
GO:0110025	DNA strand resection involved in replication fork processing	1/855	10/17011	0.1	1.98959	0.72009	0.402993	0.761695	0.614307	SAMHD1	1	0.118219	5
GO:1901748	leukotriene D4 metabolic process	1/855	10/17011	0.1	1.98959	0.72009	0.402993	0.761695	0.614307	GGTA1	1	0.118219	5
GO:1903010	regulation of bone development	1/855	10/17011	0.1	1.98959	0.72009	0.402993	0.761695	0.614307	TMEM119	1	0.118219	5
GO:1903276	regulation of sodium ion export across plasma membrane	1/855	10/17011	0.1	1.98959	0.72009	0.402993	0.761695	0.614307	FXYD5	1	0.118219	5
GO:1903278	positive regulation of sodium ion export across plasma membrane	1/855	10/17011	0.1	1.98959	0.72009	0.402993	0.761695	0.614307	FXYD5	1	0.118219	5
GO:1903911	positive regulation of receptor clustering	1/855	10/17011	0.1	1.98959	0.72009	0.402993	0.761695	0.614307	ZDHHC2	1	0.118219	5
GO:1904816	positive regulation of protein localization to chromosome, telomeric region	1/855	10/17011	0.1	1.98959	0.72009	0.402993	0.761695	0.614307	CCT5	1	0.118219	5
GO:1904869	regulation of protein localization to Cajal body	1/855	10/17011	0.1	1.98959	0.72009	0.402993	0.761695	0.614307	CCT5	1	0.118219	5
GO:1904871	positive regulation of protein localization to Cajal body	1/855	10/17011	0.1	1.98959	0.72009	0.402993	0.761695	0.614307	CCT5	1	0.118219	5
GO:1905665	positive regulation of calcium ion import across plasma membrane	1/855	10/17011	0.1	1.98959	0.72009	0.402993	0.761695	0.614307	MS4A1	1	0.118219	5
GO:1990034	calcium ion export across plasma membrane	1/855	10/17011	0.1	1.98959	0.72009	0.402993	0.761695	0.614307	SLC24A4	1	0.118219	5
GO:2000253	positive regulation of feeding behavior	1/855	10/17011	0.1	1.98959	0.72009	0.402993	0.761695	0.614307	SGIP1	1	0.118219	5
GO:2000271	positive regulation of fibroblast apoptotic process	1/855	10/17011	0.1	1.98959	0.72009	0.402993	0.761695	0.614307	STK17A	1	0.118219	5
GO:2000739	regulation of mesenchymal stem cell differentiation	1/855	10/17011	0.1	1.98959	0.72009	0.402993	0.761695	0.614307	FZD1	1	0.118219	5
GO:2000822	regulation of behavioral fear response	1/855	10/17011	0.1	1.98959	0.72009	0.402993	0.761695	0.614307	EPHB2	1	0.118219	5
GO:2001241	positive regulation of extrinsic apoptotic signaling pathway in absence of ligand	1/855	10/17011	0.1	1.98959	0.72009	0.402993	0.761695	0.614307	RET	1	0.118219	5
GO:0071466	cellular response to xenobiotic stimulus	11/855	197/17011	0.0558376	1.11094	0.360288	0.404181	0.763644	0.615879	AIM2/IL1B/NCEH1/KCNQ1/RAP2A/ABCC1/PPP1R9B/E2F1/VAV1/PPM1F/CHEK2	11	0.117109	5
GO:1901657	glycosyl compound metabolic process	5/855	83/17011	0.060241	1.19855	0.41713	0.40556	0.765658	0.617503	ENPP4/AKR1B1/TK1/APOBEC3G/ADA2	5	0.115965	5
GO:2000027	regulation of animal organ morphogenesis	5/855	83/17011	0.060241	1.19855	0.41713	0.40556	0.765658	0.617503	CSF1/ROBO1/ROBO2/FGF7/PRKCB	5	0.115965	5
GO:0009137	purine nucleoside diphosphate catabolic process	6/855	102/17011	0.0588235	1.17035	0.396958	0.406839	0.766886	0.618494	PFKFB2/HK3/SLC2A6/UCP2/PKM/STAT3	6	0.115269	5
GO:0009181	purine ribonucleoside diphosphate catabolic process	6/855	102/17011	0.0588235	1.17035	0.396958	0.406839	0.766886	0.618494	PFKFB2/HK3/SLC2A6/UCP2/PKM/STAT3	6	0.115269	5
GO:0015914	phospholipid transport	6/855	102/17011	0.0588235	1.17035	0.396958	0.406839	0.766886	0.618494	PLSCR1/ATP8A1/XKR9/OSBPL5/ABCC1/ABCG1	6	0.115269	5
GO:0090130	tissue migration	6/855	102/17011	0.0588235	1.17035	0.396958	0.406839	0.766886	0.618494	ARSB/ANLN/ENPP2/FGF7/CORO1A/PPM1F	6	0.115269	5
GO:0010634	positive regulation of epithelial cell migration	3/855	46/17011	0.0652174	1.29756	0.464883	0.409351	0.769319	0.620456	ENPP2/FGF7/PPM1F	3	0.113894	5
GO:0032892	positive regulation of organic acid transport	3/855	46/17011	0.0652174	1.29756	0.464883	0.409351	0.769319	0.620456	PLA2G4A/IL1B/AVPR1A	3	0.113894	5
GO:0071763	nuclear membrane organization	3/855	46/17011	0.0652174	1.29756	0.464883	0.409351	0.769319	0.620456	CDK1/ANKLE2/PRKCB	3	0.113894	5
GO:2001239	regulation of extrinsic apoptotic signaling pathway in absence of ligand	3/855	46/17011	0.0652174	1.29756	0.464883	0.409351	0.769319	0.620456	IL1B/IL7/RET	3	0.113894	5
GO:0010632	regulation of epithelial cell migration	4/855	65/17011	0.0615385	1.22436	0.416911	0.413955	0.769319	0.620456	ARSB/ENPP2/FGF7/PPM1F	4	0.113894	5
GO:0021885	forebrain cell migration	4/855	65/17011	0.0615385	1.22436	0.416911	0.413955	0.769319	0.620456	P2RY12/ROBO1/CDK5R1/AXL	4	0.113894	5
GO:0040014	regulation of multicellular organism growth	4/855	65/17011	0.0615385	1.22436	0.416911	0.413955	0.769319	0.620456	CSF1/PLAC8/STAT3/FOXS1	4	0.113894	5
GO:0051145	smooth muscle cell differentiation	4/855	65/17011	0.0615385	1.22436	0.416911	0.413955	0.769319	0.620456	EDNRA/NOTCH4/SOD2/DNMT1	4	0.113894	5
GO:1905330	regulation of morphogenesis of an epithelium	4/855	65/17011	0.0615385	1.22436	0.416911	0.413955	0.769319	0.620456	PIK3CD/CXCL10/ESR1/FGF7	4	0.113894	5
GO:0000305	response to oxygen radical	2/855	28/17011	0.0714286	1.42114	0.513053	0.414399	0.769319	0.620456	SOD2/UCP2	2	0.113894	5
GO:0001964	startle response	2/855	28/17011	0.0714286	1.42114	0.513053	0.414399	0.769319	0.620456	CNTNAP2/GRIN3A	2	0.113894	5
GO:0003272	endocardial cushion formation	2/855	28/17011	0.0714286	1.42114	0.513053	0.414399	0.769319	0.620456	ROBO1/ROBO2	2	0.113894	5
GO:0007097	nuclear migration	2/855	28/17011	0.0714286	1.42114	0.513053	0.414399	0.769319	0.620456	DYNC1H1/FHOD1	2	0.113894	5
GO:0007141	male meiosis I	2/855	28/17011	0.0714286	1.42114	0.513053	0.414399	0.769319	0.620456	MYBL1/TDRD9	2	0.113894	5
GO:0019076	viral release from host cell	2/855	28/17011	0.0714286	1.42114	0.513053	0.414399	0.769319	0.620456	TRIM31/TRIM25	2	0.113894	5
GO:0021544	subpallium development	2/855	28/17011	0.0714286	1.42114	0.513053	0.414399	0.769319	0.620456	CNTNAP2/ASCL1	2	0.113894	5
GO:0021801	cerebral cortex radial glia-guided migration	2/855	28/17011	0.0714286	1.42114	0.513053	0.414399	0.769319	0.620456	P2RY12/CDK5R1	2	0.113894	5
GO:0022030	telencephalon glial cell migration	2/855	28/17011	0.0714286	1.42114	0.513053	0.414399	0.769319	0.620456	P2RY12/CDK5R1	2	0.113894	5
GO:0031281	positive regulation of cyclase activity	2/855	28/17011	0.0714286	1.42114	0.513053	0.414399	0.769319	0.620456	TMIGD3/EDNRA	2	0.113894	5
GO:0033081	regulation of T cell differentiation in thymus	2/855	28/17011	0.0714286	1.42114	0.513053	0.414399	0.769319	0.620456	VNN1/CDKN2A	2	0.113894	5
GO:0033688	regulation of osteoblast proliferation	2/855	28/17011	0.0714286	1.42114	0.513053	0.414399	0.769319	0.620456	HPSE/TMEM119	2	0.113894	5
GO:0034698	response to gonadotropin	2/855	28/17011	0.0714286	1.42114	0.513053	0.414399	0.769319	0.620456	EDNRA/CCNA2	2	0.113894	5
GO:0035025	positive regulation of Rho protein signal transduction	2/855	28/17011	0.0714286	1.42114	0.513053	0.414399	0.769319	0.620456	ARHGEF3/ROBO1	2	0.113894	5
GO:0035891	exit from host cell	2/855	28/17011	0.0714286	1.42114	0.513053	0.414399	0.769319	0.620456	TRIM31/TRIM25	2	0.113894	5
GO:0046949	fatty-acyl-CoA biosynthetic process	2/855	28/17011	0.0714286	1.42114	0.513053	0.414399	0.769319	0.620456	PPT1/ACSL4	2	0.113894	5
GO:0051043	regulation of membrane protein ectodomain proteolysis	2/855	28/17011	0.0714286	1.42114	0.513053	0.414399	0.769319	0.620456	IL1B/TSPAN15	2	0.113894	5
GO:0051349	positive regulation of lyase activity	2/855	28/17011	0.0714286	1.42114	0.513053	0.414399	0.769319	0.620456	TMIGD3/EDNRA	2	0.113894	5
GO:0051497	negative regulation of stress fiber assembly	2/855	28/17011	0.0714286	1.42114	0.513053	0.414399	0.769319	0.620456	WAS/ARHGAP28	2	0.113894	5
GO:0055023	positive regulation of cardiac muscle tissue growth	2/855	28/17011	0.0714286	1.42114	0.513053	0.414399	0.769319	0.620456	PIM1/CDK1	2	0.113894	5
GO:0070723	response to cholesterol	2/855	28/17011	0.0714286	1.42114	0.513053	0.414399	0.769319	0.620456	OSBPL7/GRAMD1A	2	0.113894	5
GO:0070935	3'-UTR-mediated mRNA stabilization	2/855	28/17011	0.0714286	1.42114	0.513053	0.414399	0.769319	0.620456	ARID5A/MYD88	2	0.113894	5
GO:0071378	cellular response to growth hormone stimulus	2/855	28/17011	0.0714286	1.42114	0.513053	0.414399	0.769319	0.620456	LYN/STAT3	2	0.113894	5
GO:0071480	cellular response to gamma radiation	2/855	28/17011	0.0714286	1.42114	0.513053	0.414399	0.769319	0.620456	RAD51/CHEK2	2	0.113894	5
GO:0072529	pyrimidine-containing compound catabolic process	2/855	28/17011	0.0714286	1.42114	0.513053	0.414399	0.769319	0.620456	ENTPD7/APOBEC3G	2	0.113894	5
GO:1900745	positive regulation of p38MAPK cascade	2/855	28/17011	0.0714286	1.42114	0.513053	0.414399	0.769319	0.620456	IL1B/SPI1	2	0.113894	5
GO:1902894	negative regulation of miRNA transcription	2/855	28/17011	0.0714286	1.42114	0.513053	0.414399	0.769319	0.620456	ESR1/LILRB4	2	0.113894	5
GO:1902914	regulation of protein polyubiquitination	2/855	28/17011	0.0714286	1.42114	0.513053	0.414399	0.769319	0.620456	SPSB4/NOD2	2	0.113894	5
GO:1904036	negative regulation of epithelial cell apoptotic process	2/855	28/17011	0.0714286	1.42114	0.513053	0.414399	0.769319	0.620456	ITGB3BP/ADAR	2	0.113894	5
GO:2000319	regulation of T-helper 17 cell differentiation	2/855	28/17011	0.0714286	1.42114	0.513053	0.414399	0.769319	0.620456	LOXL3/IL12RB1	2	0.113894	5
GO:0060048	cardiac muscle contraction	8/855	141/17011	0.0567376	1.12885	0.353419	0.414558	0.769319	0.620456	SLC8A1/FGF12/PIK3CG/CLIC2/KCNJ5/GRK2/KCNQ1/SCN1B	8	0.113894	5
GO:0072332	intrinsic apoptotic signaling pathway by p53 class mediator	5/855	84/17011	0.0595238	1.18428	0.38949	0.415612	0.769319	0.620456	CD74/CD44/PYCARD/E2F1/CHEK2	5	0.113894	5
GO:0150115	cell-substrate junction organization	6/855	103/17011	0.0582524	1.15898	0.372303	0.415895	0.769319	0.620456	TLN1/ACVRL1/ACTN1/AJUBA/RAB8B/PPM1F	6	0.113894	5
GO:0002790	peptide secretion	14/855	257/17011	0.0544747	1.08382	0.311489	0.417478	0.769319	0.620456	PFKFB2/S100A8/IL1B/ITPR1/ADCY5/CD38/SPINK1/CD74/ACSL4/SLC25A22/UCP2/GPR68/RAB8B/PRKCB	14	0.113894	5
GO:0032941	secretion by tissue	3/855	47/17011	0.0638298	1.26995	0.426323	0.422961	0.769319	0.620456	SPINK1/HTR4/CYBA	3	0.113894	5
GO:0033173	calcineurin-NFAT signaling cascade	3/855	47/17011	0.0638298	1.26995	0.426323	0.422961	0.769319	0.620456	TBC1D10C/CLEC7A/NFAM1	3	0.113894	5
GO:0055078	sodium ion homeostasis	3/855	47/17011	0.0638298	1.26995	0.426323	0.422961	0.769319	0.620456	SLC8A1/EDNRA/SLC12A1	3	0.113894	5
GO:0099054	presynapse assembly	3/855	47/17011	0.0638298	1.26995	0.426323	0.422961	0.769319	0.620456	FZD1/EFNB2/LRFN5	3	0.113894	5
GO:1902305	regulation of sodium ion transmembrane transport	3/855	47/17011	0.0638298	1.26995	0.426323	0.422961	0.769319	0.620456	FGF12/FXYD5/SCN1B	3	0.113894	5
GO:1905953	negative regulation of lipid localization	3/855	47/17011	0.0638298	1.26995	0.426323	0.422961	0.769319	0.620456	TREM2/ACSL4/ABCG1	3	0.113894	5
GO:1901796	regulation of signal transduction by p53 class mediator	6/855	104/17011	0.0576923	1.14784	0.347893	0.424935	0.769319	0.620456	CD74/CDKN2A/CD44/AURKB/HEXIM1/CHEK2	6	0.113894	5
GO:0070534	protein K63-linked ubiquitination	4/855	66/17011	0.0606061	1.20581	0.385382	0.425373	0.769319	0.620456	TRIM27/TRIM31/CDKN2A/NOD2	4	0.113894	5
GO:0048041	focal adhesion assembly	5/855	85/17011	0.0588235	1.17035	0.36219	0.425637	0.769319	0.620456	TLN1/ACVRL1/ACTN1/AJUBA/PPM1F	5	0.113894	5
GO:0032868	response to insulin	17/855	317/17011	0.0536278	1.06697	0.276896	0.427072	0.769319	0.620456	EPHB2/SORT1/IL1B/STAT1/TLR2/CSF1R/LYN/UCP2/KCNQ1/RET/PTPRE/FLT3/PKM/VPS13C/PRKCB/SOCS3/AXL	17	0.113894	5
GO:0035966	response to topologically incorrect protein	9/855	162/17011	0.0555556	1.10533	0.309873	0.427869	0.769319	0.620456	MFN2/AKT3/BAK1/DNAJB9/CREB3L2/CREB3/HSPA5/HSPA8/FICD	9	0.113894	5
GO:0050770	regulation of axonogenesis	8/855	143/17011	0.0559441	1.11306	0.312324	0.429971	0.769319	0.620456	EPHB2/TWF2/ROBO1/ROBO2/LIMK1/ARHGAP4/RET/TRPV2	8	0.113894	5
GO:0001573	ganglioside metabolic process	2/855	29/17011	0.0689655	1.37213	0.461391	0.431993	0.769319	0.620456	ST8SIA4/ST6GALNAC4	2	0.113894	5
GO:0002052	positive regulation of neuroblast proliferation	2/855	29/17011	0.0689655	1.37213	0.461391	0.431993	0.769319	0.620456	ASPM/CX3CR1	2	0.113894	5
GO:0003156	regulation of animal organ formation	2/855	29/17011	0.0689655	1.37213	0.461391	0.431993	0.769319	0.620456	ROBO1/ROBO2	2	0.113894	5
GO:0009226	nucleotide-sugar biosynthetic process	2/855	29/17011	0.0689655	1.37213	0.461391	0.431993	0.769319	0.620456	GNPDA1/SLC35C1	2	0.113894	5
GO:0010039	response to iron ion	2/855	29/17011	0.0689655	1.37213	0.461391	0.431993	0.769319	0.620456	CYBRD1/G6PD	2	0.113894	5
GO:0010447	response to acidic pH	2/855	29/17011	0.0689655	1.37213	0.461391	0.431993	0.769319	0.620456	CTSS/GPR65	2	0.113894	5
GO:0010804	negative regulation of tumor necrosis factor-mediated signaling pathway	2/855	29/17011	0.0689655	1.37213	0.461391	0.431993	0.769319	0.620456	NAIP/CARD16	2	0.113894	5
GO:0014046	dopamine secretion	2/855	29/17011	0.0689655	1.37213	0.461391	0.431993	0.769319	0.620456	PRKCB/TGM2	2	0.113894	5
GO:0035767	endothelial cell chemotaxis	2/855	29/17011	0.0689655	1.37213	0.461391	0.431993	0.769319	0.620456	TMSB4X/CORO1B	2	0.113894	5
GO:0042509	regulation of tyrosine phosphorylation of STAT protein	2/855	29/17011	0.0689655	1.37213	0.461391	0.431993	0.769319	0.620456	CSF1R/FLT3	2	0.113894	5
GO:0043267	negative regulation of potassium ion transport	2/855	29/17011	0.0689655	1.37213	0.461391	0.431993	0.769319	0.620456	KCNAB1/KCNQ1	2	0.113894	5
GO:0043392	negative regulation of DNA binding	2/855	29/17011	0.0689655	1.37213	0.461391	0.431993	0.769319	0.620456	MDFI/E2F1	2	0.113894	5
GO:0046337	phosphatidylethanolamine metabolic process	2/855	29/17011	0.0689655	1.37213	0.461391	0.431993	0.769319	0.620456	PLA2G2D/ALOX15	2	0.113894	5
GO:0048679	regulation of axon regeneration	2/855	29/17011	0.0689655	1.37213	0.461391	0.431993	0.769319	0.620456	GRN/KREMEN1	2	0.113894	5
GO:0051156	glucose 6-phosphate metabolic process	2/855	29/17011	0.0689655	1.37213	0.461391	0.431993	0.769319	0.620456	HK3/G6PD	2	0.113894	5
GO:0072012	glomerulus vasculature development	2/855	29/17011	0.0689655	1.37213	0.461391	0.431993	0.769319	0.620456	EDNRA/PECAM1	2	0.113894	5
GO:0072207	metanephric epithelium development	2/855	29/17011	0.0689655	1.37213	0.461391	0.431993	0.769319	0.620456	CXCR2/STAT1	2	0.113894	5
GO:0086010	membrane depolarization during action potential	2/855	29/17011	0.0689655	1.37213	0.461391	0.431993	0.769319	0.620456	SLC8A1/SCN1B	2	0.113894	5
GO:0090311	regulation of protein deacetylation	2/855	29/17011	0.0689655	1.37213	0.461391	0.431993	0.769319	0.620456	YEATS2/BEX4	2	0.113894	5
GO:0097107	postsynaptic density assembly	2/855	29/17011	0.0689655	1.37213	0.461391	0.431993	0.769319	0.620456	CSMD2/ABI3	2	0.113894	5
GO:1900368	regulation of post-transcriptional gene silencing by regulatory ncRNA	2/855	29/17011	0.0689655	1.37213	0.461391	0.431993	0.769319	0.620456	ADAR/STAT3	2	0.113894	5
GO:1904358	positive regulation of telomere maintenance via telomere lengthening	2/855	29/17011	0.0689655	1.37213	0.461391	0.431993	0.769319	0.620456	CCT5/PKIB	2	0.113894	5
GO:1904862	inhibitory synapse assembly	2/855	29/17011	0.0689655	1.37213	0.461391	0.431993	0.769319	0.620456	SEMA4A/GABRE	2	0.113894	5
GO:2000649	regulation of sodium ion transmembrane transporter activity	2/855	29/17011	0.0689655	1.37213	0.461391	0.431993	0.769319	0.620456	FGF12/SCN1B	2	0.113894	5
GO:0001660	fever generation	1/855	11/17011	0.0909091	1.80872	0.617217	0.433017	0.769319	0.620456	IL1B	1	0.113894	5
GO:0001867	complement activation, lectin pathway	1/855	11/17011	0.0909091	1.80872	0.617217	0.433017	0.769319	0.620456	FCN1	1	0.113894	5
GO:0002158	osteoclast proliferation	1/855	11/17011	0.0909091	1.80872	0.617217	0.433017	0.769319	0.620456	CSF1	1	0.113894	5
GO:0002674	negative regulation of acute inflammatory response	1/855	11/17011	0.0909091	1.80872	0.617217	0.433017	0.769319	0.620456	FCGR2B	1	0.113894	5
GO:0002725	negative regulation of T cell cytokine production	1/855	11/17011	0.0909091	1.80872	0.617217	0.433017	0.769319	0.620456	LILRB4	1	0.113894	5
GO:0003337	mesenchymal to epithelial transition involved in metanephros morphogenesis	1/855	11/17011	0.0909091	1.80872	0.617217	0.433017	0.769319	0.620456	STAT1	1	0.113894	5
GO:0006983	ER overload response	1/855	11/17011	0.0909091	1.80872	0.617217	0.433017	0.769319	0.620456	HSPA5	1	0.113894	5
GO:0007175	negative regulation of epidermal growth factor-activated receptor activity	1/855	11/17011	0.0909091	1.80872	0.617217	0.433017	0.769319	0.620456	SNX6	1	0.113894	5
GO:0007191	adenylate cyclase-activating dopamine receptor signaling pathway	1/855	11/17011	0.0909091	1.80872	0.617217	0.433017	0.769319	0.620456	ADCY5	1	0.113894	5
GO:0009120	deoxyribonucleoside metabolic process	1/855	11/17011	0.0909091	1.80872	0.617217	0.433017	0.769319	0.620456	TK1	1	0.113894	5
GO:0010248	establishment or maintenance of transmembrane electrochemical gradient	1/855	11/17011	0.0909091	1.80872	0.617217	0.433017	0.769319	0.620456	BAK1	1	0.113894	5
GO:0010764	negative regulation of fibroblast migration	1/855	11/17011	0.0909091	1.80872	0.617217	0.433017	0.769319	0.620456	ARHGAP4	1	0.113894	5
GO:0015840	urea transport	1/855	11/17011	0.0909091	1.80872	0.617217	0.433017	0.769319	0.620456	AQP8	1	0.113894	5
GO:0015871	choline transport	1/855	11/17011	0.0909091	1.80872	0.617217	0.433017	0.769319	0.620456	SLC44A2	1	0.113894	5
GO:0019065	receptor-mediated endocytosis of virus by host cell	1/855	11/17011	0.0909091	1.80872	0.617217	0.433017	0.769319	0.620456	SIGLEC1	1	0.113894	5
GO:0021603	cranial nerve formation	1/855	11/17011	0.0909091	1.80872	0.617217	0.433017	0.769319	0.620456	HOXA1	1	0.113894	5
GO:0021860	pyramidal neuron development	1/855	11/17011	0.0909091	1.80872	0.617217	0.433017	0.769319	0.620456	SLC4A10	1	0.113894	5
GO:0021892	cerebral cortex GABAergic interneuron differentiation	1/855	11/17011	0.0909091	1.80872	0.617217	0.433017	0.769319	0.620456	ASCL1	1	0.113894	5
GO:0030210	heparin proteoglycan biosynthetic process	1/855	11/17011	0.0909091	1.80872	0.617217	0.433017	0.769319	0.620456	NDST3	1	0.113894	5
GO:0030223	neutrophil differentiation	1/855	11/17011	0.0909091	1.80872	0.617217	0.433017	0.769319	0.620456	INPP5D	1	0.113894	5
GO:0032060	bleb assembly	1/855	11/17011	0.0909091	1.80872	0.617217	0.433017	0.769319	0.620456	ANLN	1	0.113894	5
GO:0032754	positive regulation of interleukin-5 production	1/855	11/17011	0.0909091	1.80872	0.617217	0.433017	0.769319	0.620456	IL17RA	1	0.113894	5
GO:0032836	glomerular basement membrane development	1/855	11/17011	0.0909091	1.80872	0.617217	0.433017	0.769319	0.620456	MYO1E	1	0.113894	5
GO:0033085	negative regulation of T cell differentiation in thymus	1/855	11/17011	0.0909091	1.80872	0.617217	0.433017	0.769319	0.620456	CDKN2A	1	0.113894	5
GO:0033089	positive regulation of T cell differentiation in thymus	1/855	11/17011	0.0909091	1.80872	0.617217	0.433017	0.769319	0.620456	VNN1	1	0.113894	5
GO:0033632	regulation of cell-cell adhesion mediated by integrin	1/855	11/17011	0.0909091	1.80872	0.617217	0.433017	0.769319	0.620456	FERMT3	1	0.113894	5
GO:0034350	regulation of glial cell apoptotic process	1/855	11/17011	0.0909091	1.80872	0.617217	0.433017	0.769319	0.620456	TREM2	1	0.113894	5
GO:0034384	high-density lipoprotein particle clearance	1/855	11/17011	0.0909091	1.80872	0.617217	0.433017	0.769319	0.620456	TREM2	1	0.113894	5
GO:0034776	response to histamine	1/855	11/17011	0.0909091	1.80872	0.617217	0.433017	0.769319	0.620456	HRH1	1	0.113894	5
GO:0034975	protein folding in endoplasmic reticulum	1/855	11/17011	0.0909091	1.80872	0.617217	0.433017	0.769319	0.620456	HSPA5	1	0.113894	5
GO:0035524	proline transmembrane transport	1/855	11/17011	0.0909091	1.80872	0.617217	0.433017	0.769319	0.620456	SLC1A4	1	0.113894	5
GO:0035581	sequestering of extracellular ligand from receptor	1/855	11/17011	0.0909091	1.80872	0.617217	0.433017	0.769319	0.620456	NRROS	1	0.113894	5
GO:0035666	TRIF-dependent toll-like receptor signaling pathway	1/855	11/17011	0.0909091	1.80872	0.617217	0.433017	0.769319	0.620456	TRAF3	1	0.113894	5
GO:0036462	TRAIL-activated apoptotic signaling pathway	1/855	11/17011	0.0909091	1.80872	0.617217	0.433017	0.769319	0.620456	SPI1	1	0.113894	5
GO:0039530	MDA-5 signaling pathway	1/855	11/17011	0.0909091	1.80872	0.617217	0.433017	0.769319	0.620456	IFIH1	1	0.113894	5
GO:0042428	serotonin metabolic process	1/855	11/17011	0.0909091	1.80872	0.617217	0.433017	0.769319	0.620456	PDE1B	1	0.113894	5
GO:0042756	drinking behavior	1/855	11/17011	0.0909091	1.80872	0.617217	0.433017	0.769319	0.620456	SLC24A4	1	0.113894	5
GO:0045603	positive regulation of endothelial cell differentiation	1/855	11/17011	0.0909091	1.80872	0.617217	0.433017	0.769319	0.620456	ACVRL1	1	0.113894	5
GO:0045625	regulation of T-helper 1 cell differentiation	1/855	11/17011	0.0909091	1.80872	0.617217	0.433017	0.769319	0.620456	CD80	1	0.113894	5
GO:0046051	UTP metabolic process	1/855	11/17011	0.0909091	1.80872	0.617217	0.433017	0.769319	0.620456	ENTPD7	1	0.113894	5
GO:0046549	retinal cone cell development	1/855	11/17011	0.0909091	1.80872	0.617217	0.433017	0.769319	0.620456	CABP4	1	0.113894	5
GO:0046689	response to mercury ion	1/855	11/17011	0.0909091	1.80872	0.617217	0.433017	0.769319	0.620456	SLC1A1	1	0.113894	5
GO:0046794	transport of virus	1/855	11/17011	0.0909091	1.80872	0.617217	0.433017	0.769319	0.620456	CD209	1	0.113894	5
GO:0051657	maintenance of organelle location	1/855	11/17011	0.0909091	1.80872	0.617217	0.433017	0.769319	0.620456	ASPM	1	0.113894	5
GO:0060579	ventral spinal cord interneuron fate commitment	1/855	11/17011	0.0909091	1.80872	0.617217	0.433017	0.769319	0.620456	ASCL1	1	0.113894	5
GO:0060581	cell fate commitment involved in pattern specification	1/855	11/17011	0.0909091	1.80872	0.617217	0.433017	0.769319	0.620456	ASCL1	1	0.113894	5
GO:0060736	prostate gland growth	1/855	11/17011	0.0909091	1.80872	0.617217	0.433017	0.769319	0.620456	ESR1	1	0.113894	5
GO:0061052	negative regulation of cell growth involved in cardiac muscle cell development	1/855	11/17011	0.0909091	1.80872	0.617217	0.433017	0.769319	0.620456	G6PD	1	0.113894	5
GO:0061140	lung secretory cell differentiation	1/855	11/17011	0.0909091	1.80872	0.617217	0.433017	0.769319	0.620456	ASCL1	1	0.113894	5
GO:0061470	T follicular helper cell differentiation	1/855	11/17011	0.0909091	1.80872	0.617217	0.433017	0.769319	0.620456	ICOSLG	1	0.113894	5
GO:0061762	CAMKK-AMPK signaling cascade	1/855	11/17011	0.0909091	1.80872	0.617217	0.433017	0.769319	0.620456	TREM2	1	0.113894	5
GO:0070202	regulation of establishment of protein localization to chromosome	1/855	11/17011	0.0909091	1.80872	0.617217	0.433017	0.769319	0.620456	CCT5	1	0.113894	5
GO:0071313	cellular response to caffeine	1/855	11/17011	0.0909091	1.80872	0.617217	0.433017	0.769319	0.620456	SLC8A1	1	0.113894	5
GO:0072173	metanephric tubule morphogenesis	1/855	11/17011	0.0909091	1.80872	0.617217	0.433017	0.769319	0.620456	CXCR2	1	0.113894	5
GO:0072178	nephric duct morphogenesis	1/855	11/17011	0.0909091	1.80872	0.617217	0.433017	0.769319	0.620456	EFNB2	1	0.113894	5
GO:0072488	ammonium transmembrane transport	1/855	11/17011	0.0909091	1.80872	0.617217	0.433017	0.769319	0.620456	AQP8	1	0.113894	5
GO:0072497	mesenchymal stem cell differentiation	1/855	11/17011	0.0909091	1.80872	0.617217	0.433017	0.769319	0.620456	FZD1	1	0.113894	5
GO:0072711	cellular response to hydroxyurea	1/855	11/17011	0.0909091	1.80872	0.617217	0.433017	0.769319	0.620456	RAD51	1	0.113894	5
GO:0075733	intracellular transport of virus	1/855	11/17011	0.0909091	1.80872	0.617217	0.433017	0.769319	0.620456	CD209	1	0.113894	5
GO:0086100	endothelin receptor signaling pathway	1/855	11/17011	0.0909091	1.80872	0.617217	0.433017	0.769319	0.620456	EDNRA	1	0.113894	5
GO:0090557	establishment of endothelial intestinal barrier	1/855	11/17011	0.0909091	1.80872	0.617217	0.433017	0.769319	0.620456	MYD88	1	0.113894	5
GO:0097011	cellular response to granulocyte macrophage colony-stimulating factor stimulus	1/855	11/17011	0.0909091	1.80872	0.617217	0.433017	0.769319	0.620456	PDE1B	1	0.113894	5
GO:0097012	response to granulocyte macrophage colony-stimulating factor	1/855	11/17011	0.0909091	1.80872	0.617217	0.433017	0.769319	0.620456	PDE1B	1	0.113894	5
GO:0097400	interleukin-17-mediated signaling pathway	1/855	11/17011	0.0909091	1.80872	0.617217	0.433017	0.769319	0.620456	IL17RA	1	0.113894	5
GO:0097646	calcitonin family receptor signaling pathway	1/855	11/17011	0.0909091	1.80872	0.617217	0.433017	0.769319	0.620456	ADM2	1	0.113894	5
GO:0098870	action potential propagation	1/855	11/17011	0.0909091	1.80872	0.617217	0.433017	0.769319	0.620456	SCN1B	1	0.113894	5
GO:0098880	maintenance of postsynaptic specialization structure	1/855	11/17011	0.0909091	1.80872	0.617217	0.433017	0.769319	0.620456	CSMD2	1	0.113894	5
GO:0098937	anterograde dendritic transport	1/855	11/17011	0.0909091	1.80872	0.617217	0.433017	0.769319	0.620456	FLOT2	1	0.113894	5
GO:1900246	positive regulation of RIG-I signaling pathway	1/855	11/17011	0.0909091	1.80872	0.617217	0.433017	0.769319	0.620456	ZC3HAV1	1	0.113894	5
GO:1903027	regulation of opsonization	1/855	11/17011	0.0909091	1.80872	0.617217	0.433017	0.769319	0.620456	FCN1	1	0.113894	5
GO:1903348	positive regulation of bicellular tight junction assembly	1/855	11/17011	0.0909091	1.80872	0.617217	0.433017	0.769319	0.620456	ACVRL1	1	0.113894	5
GO:1903365	regulation of fear response	1/855	11/17011	0.0909091	1.80872	0.617217	0.433017	0.769319	0.620456	EPHB2	1	0.113894	5
GO:1903564	regulation of protein localization to cilium	1/855	11/17011	0.0909091	1.80872	0.617217	0.433017	0.769319	0.620456	CCDC88A	1	0.113894	5
GO:1903939	regulation of TORC2 signaling	1/855	11/17011	0.0909091	1.80872	0.617217	0.433017	0.769319	0.620456	NCKAP1L	1	0.113894	5
GO:1904238	pericyte cell differentiation	1/855	11/17011	0.0909091	1.80872	0.617217	0.433017	0.769319	0.620456	SPI1	1	0.113894	5
GO:1990918	double-strand break repair involved in meiotic recombination	1/855	11/17011	0.0909091	1.80872	0.617217	0.433017	0.769319	0.620456	RAD51	1	0.113894	5
GO:2000321	positive regulation of T-helper 17 cell differentiation	1/855	11/17011	0.0909091	1.80872	0.617217	0.433017	0.769319	0.620456	IL12RB1	1	0.113894	5
GO:2000508	regulation of dendritic cell chemotaxis	1/855	11/17011	0.0909091	1.80872	0.617217	0.433017	0.769319	0.620456	LGALS9	1	0.113894	5
GO:2000672	negative regulation of motor neuron apoptotic process	1/855	11/17011	0.0909091	1.80872	0.617217	0.433017	0.769319	0.620456	MAP3K12	1	0.113894	5
GO:0006835	dicarboxylic acid transport	6/855	105/17011	0.0571429	1.13691	0.323724	0.433955	0.770144	0.621122	SLC1A4/SLC1A1/SLC25A22/UCP2/FOLR2/AVPR1A	6	0.113428	5
GO:0014013	regulation of gliogenesis	6/855	105/17011	0.0571429	1.13691	0.323724	0.433955	0.770144	0.621122	IL1B/ETV5/TLR2/TREM2/CYSLTR1/LYN	6	0.113428	5
GO:0046031	ADP metabolic process	6/855	105/17011	0.0571429	1.13691	0.323724	0.433955	0.770144	0.621122	PFKFB2/HK3/SLC2A6/UCP2/PKM/STAT3	6	0.113428	5
GO:0048864	stem cell development	5/855	86/17011	0.0581395	1.15674	0.33522	0.435628	0.771709	0.622383	SEMA4A/PTPRC/KBTBD8/EDNRA/RET	5	0.112547	5
GO:0006953	acute-phase response	3/855	48/17011	0.0625	1.24349	0.388621	0.436463	0.771709	0.622383	IL1B/PLSCR1/CD163	3	0.112547	5
GO:0019674	NAD metabolic process	3/855	48/17011	0.0625	1.24349	0.388621	0.436463	0.771709	0.622383	CD38/SLC25A22/SARM1	3	0.112547	5
GO:0048806	genitalia development	3/855	48/17011	0.0625	1.24349	0.388621	0.436463	0.771709	0.622383	ESR1/BAK1/AXL	3	0.112547	5
GO:0070849	response to epidermal growth factor	3/855	48/17011	0.0625	1.24349	0.388621	0.436463	0.771709	0.622383	ASCL1/SNX6/PPP1R9B	3	0.112547	5
GO:0006687	glycosphingolipid metabolic process	4/855	67/17011	0.0597015	1.18782	0.354347	0.436733	0.771709	0.622383	ST8SIA4/ST6GALNAC4/ST8SIA1/GALC	4	0.112547	5
GO:0015909	long-chain fatty acid transport	4/855	67/17011	0.0597015	1.18782	0.354347	0.436733	0.771709	0.622383	PLA2G2D/PLA2G4A/SYK/UCP2	4	0.112547	5
GO:0016925	protein sumoylation	4/855	67/17011	0.0597015	1.18782	0.354347	0.436733	0.771709	0.622383	IFIH1/TRIM27/CDKN2A/HDAC7	4	0.112547	5
GO:0045185	maintenance of protein location	4/855	67/17011	0.0597015	1.18782	0.354347	0.436733	0.771709	0.622383	CCDC88A/NRROS/HSPA5/VPS13C	4	0.112547	5
GO:0046626	regulation of insulin receptor signaling pathway	4/855	67/17011	0.0597015	1.18782	0.354347	0.436733	0.771709	0.622383	IL1B/PTPRE/PRKCB/SOCS3	4	0.112547	5
GO:0051149	positive regulation of muscle cell differentiation	4/855	67/17011	0.0597015	1.18782	0.354347	0.436733	0.771709	0.622383	NOTCH4/SOD2/EFNB2/MAPK11	4	0.112547	5
GO:0070918	regulatory ncRNA processing	4/855	67/17011	0.0597015	1.18782	0.354347	0.436733	0.771709	0.622383	HENMT1/ADAR/TDRD9/STAT3	4	0.112547	5
GO:0070085	glycosylation	13/855	241/17011	0.0539419	1.07322	0.263365	0.437324	0.772196	0.622776	GALNT2/MGAT5/GALNT7/ST8SIA4/GALNT10/ST6GALNAC4/GALNT18/SLC35C1/GALNT6/ST8SIA1/B3GLCT/FUT8/B3GNT8	13	0.112273	5
GO:0099173	postsynapse organization	13/855	241/17011	0.0539419	1.07322	0.263365	0.437324	0.772196	0.622776	EPHB2/CSMD2/FCGR2B/DOCK10/HTR4/TREM2/LRRC4/ZDHHC2/ACTN1/ABI3/PPP1R9B/CDK5R1/LILRB2	13	0.112273	5
GO:0070507	regulation of microtubule cytoskeleton organization	9/855	164/17011	0.054878	1.09185	0.271895	0.442302	0.780703	0.629637	ARHGEF2/RIPOR2/SKA3/DYNC1H1/CDH5/AURKB/CDK5R1/HAUS1/STMN3	9	0.107514	5
GO:0006939	smooth muscle contraction	6/855	106/17011	0.0566038	1.12618	0.299789	0.442951	0.781565	0.630332	PTAFR/NMUR1/SLC8A1/EDNRA/CD38/HTR7	6	0.107035	5
GO:0042692	muscle cell differentiation	21/855	399/17011	0.0526316	1.04715	0.219257	0.445845	0.784045	0.632332	CD53/SORT1/PLEKHO1/SLC8A1/EDNRA/CXCL9/CXCL10/DOCK2/RIPOR2/NOTCH4/SOD2/G6PD/CDK1/AVPR1A/TMEM119/EFNB2/ACTN1/TMOD2/MYOM1/DNMT1/MAPK11	21	0.105659	5
GO:0030278	regulation of ossification	7/855	126/17011	0.0555556	1.10533	0.27299	0.448541	0.784045	0.632332	CSF1/SLC8A1/CCR1/PTGER4/TMEM119/KL/KREMEN1	7	0.105659	5
GO:0006644	phospholipid metabolic process	20/855	380/17011	0.0526316	1.04715	0.21385	0.448715	0.784045	0.632332	PLA2G2D/PLA2G4A/ITPKB/PIK3CD/INPP5D/PLEK/PLA1A/PLSCR1/ABHD6/MBOAT1/PIK3CG/ENPP2/PIP5KL1/OSBPL5/FAR1/AJUBA/PLCB2/LPCAT2/ALOX15/SLC44A2	20	0.105659	5
GO:0060047	heart contraction	13/855	243/17011	0.0534979	1.06439	0.232568	0.449193	0.784045	0.632332	TMIGD3/SLC8A1/FGF12/EDNRA/PIK3CG/CLIC2/SLC1A1/KCNJ5/GRK2/KCNQ1/AVPR1A/SCN1B/ADM2	13	0.105659	5
GO:0006304	DNA modification	2/855	30/17011	0.0666667	1.32639	0.411613	0.4493	0.784045	0.632332	APOBEC3G/APOBEC3A	2	0.105659	5
GO:0010880	regulation of release of sequestered calcium ion into cytosol by sarcoplasmic reticulum	2/855	30/17011	0.0666667	1.32639	0.411613	0.4493	0.784045	0.632332	SLC8A1/CLIC2	2	0.105659	5
GO:0032801	receptor catabolic process	2/855	30/17011	0.0666667	1.32639	0.411613	0.4493	0.784045	0.632332	LAPTM5/DTX3L	2	0.105659	5
GO:0034508	centromere complex assembly	2/855	30/17011	0.0666667	1.32639	0.411613	0.4493	0.784045	0.632332	ITGB3BP/CENPA	2	0.105659	5
GO:0046639	negative regulation of alpha-beta T cell differentiation	2/855	30/17011	0.0666667	1.32639	0.411613	0.4493	0.784045	0.632332	LOXL3/RUNX1	2	0.105659	5
GO:0060147	regulation of post-transcriptional gene silencing	2/855	30/17011	0.0666667	1.32639	0.411613	0.4493	0.784045	0.632332	ADAR/STAT3	2	0.105659	5
GO:0060402	calcium ion transport into cytosol	2/855	30/17011	0.0666667	1.32639	0.411613	0.4493	0.784045	0.632332	SLC8A1/BAK1	2	0.105659	5
GO:0071295	cellular response to vitamin	2/855	30/17011	0.0666667	1.32639	0.411613	0.4493	0.784045	0.632332	PIM1/FOLR2	2	0.105659	5
GO:0086011	membrane repolarization during action potential	2/855	30/17011	0.0666667	1.32639	0.411613	0.4493	0.784045	0.632332	KCNJ5/KCNQ1	2	0.105659	5
GO:0090140	regulation of mitochondrial fission	2/855	30/17011	0.0666667	1.32639	0.411613	0.4493	0.784045	0.632332	CYRIB/SPIRE1	2	0.105659	5
GO:1902176	negative regulation of oxidative stress-induced intrinsic apoptotic signaling pathway	2/855	30/17011	0.0666667	1.32639	0.411613	0.4493	0.784045	0.632332	SOD2/FZD1	2	0.105659	5
GO:1902230	negative regulation of intrinsic apoptotic signaling pathway in response to DNA damage	2/855	30/17011	0.0666667	1.32639	0.411613	0.4493	0.784045	0.632332	CD74/CD44	2	0.105659	5
GO:2000629	negative regulation of miRNA metabolic process	2/855	30/17011	0.0666667	1.32639	0.411613	0.4493	0.784045	0.632332	ESR1/LILRB4	2	0.105659	5
GO:1905952	regulation of lipid localization	9/855	165/17011	0.0545455	1.08523	0.253082	0.449504	0.784045	0.632332	PLA2G4A/IL1B/ATP8A1/TREM2/ACSL4/MSR1/SYK/LRP1/ABCG1	9	0.105659	5
GO:0006509	membrane protein ectodomain proteolysis	3/855	49/17011	0.0612245	1.21812	0.351736	0.449843	0.784045	0.632332	IL1B/ERAP1/TSPAN15	3	0.105659	5
GO:0021795	cerebral cortex cell migration	3/855	49/17011	0.0612245	1.21812	0.351736	0.449843	0.784045	0.632332	P2RY12/ROBO1/CDK5R1	3	0.105659	5
GO:0030330	DNA damage response, signal transduction by p53 class mediator	3/855	49/17011	0.0612245	1.21812	0.351736	0.449843	0.784045	0.632332	CD74/CDKN2A/CD44	3	0.105659	5
GO:0030857	negative regulation of epithelial cell differentiation	3/855	49/17011	0.0612245	1.21812	0.351736	0.449843	0.784045	0.632332	STAT1/NOTCH4/ACVRL1	3	0.105659	5
GO:0043114	regulation of vascular permeability	3/855	49/17011	0.0612245	1.21812	0.351736	0.449843	0.784045	0.632332	CXCR2/HRH1/CDH5	3	0.105659	5
GO:0050432	catecholamine secretion	3/855	49/17011	0.0612245	1.21812	0.351736	0.449843	0.784045	0.632332	GRK2/PRKCB/TGM2	3	0.105659	5
GO:0050829	defense response to Gram-negative bacterium	6/855	107/17011	0.0560748	1.11566	0.276085	0.451917	0.784045	0.632332	TREM2/NOD1/MPEG1/LYZ/CTSG/PYCARD	6	0.105659	5
GO:0045926	negative regulation of growth	12/855	224/17011	0.0535714	1.06585	0.228232	0.452519	0.784045	0.632332	CDKN2C/PPT1/PLAC8/WWC1/ZC3H12D/G6PD/ARHGAP4/CDKN2A/TMPRSS4/ACVRL1/PPP1R9B/MAPK11	12	0.105659	5
GO:0046887	positive regulation of hormone secretion	8/855	146/17011	0.0547945	1.09019	0.251764	0.453006	0.784045	0.632332	PFKFB2/ITPR1/CD38/SPINK1/ACSL4/GPR68/RAB8B/PRKCB	8	0.105659	5
GO:1900180	regulation of protein localization to nucleus	8/855	146/17011	0.0547945	1.09019	0.251764	0.453006	0.784045	0.632332	ATP13A2/ECT2/DTX3L/CCT5/CDKN2A/CDK1/LILRB4/LIMK2	8	0.105659	5
GO:0001558	regulation of cell growth	21/855	401/17011	0.0523691	1.04193	0.195471	0.455115	0.784045	0.632332	CDKN2C/PAPPA2/PPT1/S100A9/S100A8/RPS6KA1/TWF2/CD38/ZC3H12D/LIMK1/ACSL4/G6PD/ARHGAP4/CREB3/OLFM1/CDKN2A/AVPR1A/ACVRL1/INO80/PPP1R9B/TRPV2	21	0.105659	5
GO:0022406	membrane docking	5/855	88/17011	0.0568182	1.13045	0.282236	0.455489	0.784045	0.632332	VCAM1/RALB/PLEK/MSN/ICAM1	5	0.105659	5
GO:0006090	pyruvate metabolic process	7/855	127/17011	0.0551181	1.09662	0.251432	0.456767	0.784045	0.632332	PFKFB2/HK3/SLC2A6/UCP2/PKM/STAT3/ME2	7	0.105659	5
GO:0031047	regulatory ncRNA-mediated gene silencing	7/855	127/17011	0.0551181	1.09662	0.251432	0.456767	0.784045	0.632332	HENMT1/ADAR/DNMT3A/TDRD9/AJUBA/STAT3/ZNFX1	7	0.105659	5
GO:0046503	glycerolipid catabolic process	4/855	69/17011	0.057971	1.15339	0.293695	0.459251	0.784045	0.632332	PLA2G4A/ABHD6/PIK3CG/ENPP2	4	0.105659	5
GO:0061180	mammary gland epithelium development	4/855	69/17011	0.057971	1.15339	0.293695	0.459251	0.784045	0.632332	CSF1/ROBO1/CSF1R/ESR1	4	0.105659	5
GO:0007565	female pregnancy	10/855	186/17011	0.0537634	1.06967	0.21979	0.459812	0.784045	0.632332	IL1B/CD38/HAVCR2/ESR1/MAGED2/ACSL4/RECK/ARHGDIB/ADCY7/LGALS9	10	0.105659	5
GO:0035725	sodium ion transmembrane transport	10/855	186/17011	0.0537634	1.06967	0.21979	0.459812	0.784045	0.632332	SLC4A10/SLC8A1/SLC9A9/FGF12/SLC38A5/SLC24A4/SLC12A1/FXYD5/SCN1B/TRPM2	10	0.105659	5
GO:0099175	regulation of postsynapse organization	8/855	147/17011	0.0544218	1.08277	0.231858	0.460652	0.784045	0.632332	EPHB2/FCGR2B/DOCK10/HTR4/ABI3/PPP1R9B/CDK5R1/LILRB2	8	0.105659	5
GO:0001547	antral ovarian follicle growth	1/855	12/17011	0.0833333	1.65799	0.524527	0.461533	0.784045	0.632332	ESR1	1	0.105659	5
GO:0002327	immature B cell differentiation	1/855	12/17011	0.0833333	1.65799	0.524527	0.461533	0.784045	0.632332	TNFSF13B	1	0.105659	5
GO:0002328	pro-B cell differentiation	1/855	12/17011	0.0833333	1.65799	0.524527	0.461533	0.784045	0.632332	FLT3	1	0.105659	5
GO:0002759	regulation of antimicrobial humoral response	1/855	12/17011	0.0833333	1.65799	0.524527	0.461533	0.784045	0.632332	NOD2	1	0.105659	5
GO:0002775	antimicrobial peptide production	1/855	12/17011	0.0833333	1.65799	0.524527	0.461533	0.784045	0.632332	NOD2	1	0.105659	5
GO:0003207	cardiac chamber formation	1/855	12/17011	0.0833333	1.65799	0.524527	0.461533	0.784045	0.632332	EDNRA	1	0.105659	5
GO:0006054	N-acetylneuraminate metabolic process	1/855	12/17011	0.0833333	1.65799	0.524527	0.461533	0.784045	0.632332	GNPDA1	1	0.105659	5
GO:0006828	manganese ion transport	1/855	12/17011	0.0833333	1.65799	0.524527	0.461533	0.784045	0.632332	TRPM2	1	0.105659	5
GO:0007194	negative regulation of adenylate cyclase activity	1/855	12/17011	0.0833333	1.65799	0.524527	0.461533	0.784045	0.632332	CCR2	1	0.105659	5
GO:0007494	midgut development	1/855	12/17011	0.0833333	1.65799	0.524527	0.461533	0.784045	0.632332	RET	1	0.105659	5
GO:0009756	carbohydrate mediated signaling	1/855	12/17011	0.0833333	1.65799	0.524527	0.461533	0.784045	0.632332	CLEC7A	1	0.105659	5
GO:0010269	response to selenium ion	1/855	12/17011	0.0833333	1.65799	0.524527	0.461533	0.784045	0.632332	SOD2	1	0.105659	5
GO:0010917	negative regulation of mitochondrial membrane potential	1/855	12/17011	0.0833333	1.65799	0.524527	0.461533	0.784045	0.632332	PIP5KL1	1	0.105659	5
GO:0014831	gastro-intestinal system smooth muscle contraction	1/855	12/17011	0.0833333	1.65799	0.524527	0.461533	0.784045	0.632332	PTAFR	1	0.105659	5
GO:0015866	ADP transport	1/855	12/17011	0.0833333	1.65799	0.524527	0.461533	0.784045	0.632332	SLC25A24	1	0.105659	5
GO:0021527	spinal cord association neuron differentiation	1/855	12/17011	0.0833333	1.65799	0.524527	0.461533	0.784045	0.632332	ASCL1	1	0.105659	5
GO:0030157	pancreatic juice secretion	1/855	12/17011	0.0833333	1.65799	0.524527	0.461533	0.784045	0.632332	SPINK1	1	0.105659	5
GO:0030259	lipid glycosylation	1/855	12/17011	0.0833333	1.65799	0.524527	0.461533	0.784045	0.632332	SLC35C1	1	0.105659	5
GO:0031223	auditory behavior	1/855	12/17011	0.0833333	1.65799	0.524527	0.461533	0.784045	0.632332	CNTNAP2	1	0.105659	5
GO:0032908	regulation of transforming growth factor beta1 production	1/855	12/17011	0.0833333	1.65799	0.524527	0.461533	0.784045	0.632332	TYROBP	1	0.105659	5
GO:0033605	positive regulation of catecholamine secretion	1/855	12/17011	0.0833333	1.65799	0.524527	0.461533	0.784045	0.632332	GRK2	1	0.105659	5
GO:0035435	phosphate ion transmembrane transport	1/855	12/17011	0.0833333	1.65799	0.524527	0.461533	0.784045	0.632332	SLC37A2	1	0.105659	5
GO:0035771	interleukin-4-mediated signaling pathway	1/855	12/17011	0.0833333	1.65799	0.524527	0.461533	0.784045	0.632332	PTPRC	1	0.105659	5
GO:0036152	phosphatidylethanolamine acyl-chain remodeling	1/855	12/17011	0.0833333	1.65799	0.524527	0.461533	0.784045	0.632332	MBOAT1	1	0.105659	5
GO:0038003	G protein-coupled opioid receptor signaling pathway	1/855	12/17011	0.0833333	1.65799	0.524527	0.461533	0.784045	0.632332	PPP1R9B	1	0.105659	5
GO:0042276	error-prone translesion synthesis	1/855	12/17011	0.0833333	1.65799	0.524527	0.461533	0.784045	0.632332	POLQ	1	0.105659	5
GO:0042939	tripeptide transport	1/855	12/17011	0.0833333	1.65799	0.524527	0.461533	0.784045	0.632332	ABCC1	1	0.105659	5
GO:0043476	pigment accumulation	1/855	12/17011	0.0833333	1.65799	0.524527	0.461533	0.784045	0.632332	RAB32	1	0.105659	5
GO:0043482	cellular pigment accumulation	1/855	12/17011	0.0833333	1.65799	0.524527	0.461533	0.784045	0.632332	RAB32	1	0.105659	5
GO:0043517	positive regulation of DNA damage response, signal transduction by p53 class mediator	1/855	12/17011	0.0833333	1.65799	0.524527	0.461533	0.784045	0.632332	CDKN2A	1	0.105659	5
GO:0045161	neuronal ion channel clustering	1/855	12/17011	0.0833333	1.65799	0.524527	0.461533	0.784045	0.632332	CNTNAP2	1	0.105659	5
GO:0045628	regulation of T-helper 2 cell differentiation	1/855	12/17011	0.0833333	1.65799	0.524527	0.461533	0.784045	0.632332	CD86	1	0.105659	5
GO:0046415	urate metabolic process	1/855	12/17011	0.0833333	1.65799	0.524527	0.461533	0.784045	0.632332	SLC16A9	1	0.105659	5
GO:0048103	somatic stem cell division	1/855	12/17011	0.0833333	1.65799	0.524527	0.461533	0.784045	0.632332	CDKN2A	1	0.105659	5
GO:0048505	regulation of timing of cell differentiation	1/855	12/17011	0.0833333	1.65799	0.524527	0.461533	0.784045	0.632332	ASCL1	1	0.105659	5
GO:0051133	regulation of NK T cell activation	1/855	12/17011	0.0833333	1.65799	0.524527	0.461533	0.784045	0.632332	CD300A	1	0.105659	5
GO:0051280	negative regulation of release of sequestered calcium ion into cytosol	1/855	12/17011	0.0833333	1.65799	0.524527	0.461533	0.784045	0.632332	CLIC2	1	0.105659	5
GO:0051549	positive regulation of keratinocyte migration	1/855	12/17011	0.0833333	1.65799	0.524527	0.461533	0.784045	0.632332	FGF7	1	0.105659	5
GO:0051798	positive regulation of hair follicle development	1/855	12/17011	0.0833333	1.65799	0.524527	0.461533	0.784045	0.632332	HPSE	1	0.105659	5
GO:0060442	branching involved in prostate gland morphogenesis	1/855	12/17011	0.0833333	1.65799	0.524527	0.461533	0.784045	0.632332	ESR1	1	0.105659	5
GO:0061309	cardiac neural crest cell development involved in outflow tract morphogenesis	1/855	12/17011	0.0833333	1.65799	0.524527	0.461533	0.784045	0.632332	EDNRA	1	0.105659	5
GO:0070327	thyroid hormone transport	1/855	12/17011	0.0833333	1.65799	0.524527	0.461533	0.784045	0.632332	SERPINA7	1	0.105659	5
GO:0070601	centromeric sister chromatid cohesion	1/855	12/17011	0.0833333	1.65799	0.524527	0.461533	0.784045	0.632332	BUB1B	1	0.105659	5
GO:0071236	cellular response to antibiotic	1/855	12/17011	0.0833333	1.65799	0.524527	0.461533	0.784045	0.632332	PLA2G4A	1	0.105659	5
GO:0071493	cellular response to UV-B	1/855	12/17011	0.0833333	1.65799	0.524527	0.461533	0.784045	0.632332	MAPK11	1	0.105659	5
GO:0071609	chemokine (C-C motif) ligand 5 production	1/855	12/17011	0.0833333	1.65799	0.524527	0.461533	0.784045	0.632332	SIRPA	1	0.105659	5
GO:0071649	regulation of chemokine (C-C motif) ligand 5 production	1/855	12/17011	0.0833333	1.65799	0.524527	0.461533	0.784045	0.632332	SIRPA	1	0.105659	5
GO:0071872	cellular response to epinephrine stimulus	1/855	12/17011	0.0833333	1.65799	0.524527	0.461533	0.784045	0.632332	KCNQ1	1	0.105659	5
GO:0072015	podocyte development	1/855	12/17011	0.0833333	1.65799	0.524527	0.461533	0.784045	0.632332	MYO1E	1	0.105659	5
GO:0072182	regulation of nephron tubule epithelial cell differentiation	1/855	12/17011	0.0833333	1.65799	0.524527	0.461533	0.784045	0.632332	STAT1	1	0.105659	5
GO:0072710	response to hydroxyurea	1/855	12/17011	0.0833333	1.65799	0.524527	0.461533	0.784045	0.632332	RAD51	1	0.105659	5
GO:0097067	cellular response to thyroid hormone stimulus	1/855	12/17011	0.0833333	1.65799	0.524527	0.461533	0.784045	0.632332	CTSS	1	0.105659	5
GO:0097084	vascular associated smooth muscle cell development	1/855	12/17011	0.0833333	1.65799	0.524527	0.461533	0.784045	0.632332	EDNRA	1	0.105659	5
GO:0098953	receptor diffusion trapping	1/855	12/17011	0.0833333	1.65799	0.524527	0.461533	0.784045	0.632332	ZDHHC2	1	0.105659	5
GO:0098970	postsynaptic neurotransmitter receptor diffusion trapping	1/855	12/17011	0.0833333	1.65799	0.524527	0.461533	0.784045	0.632332	ZDHHC2	1	0.105659	5
GO:0099628	neurotransmitter receptor diffusion trapping	1/855	12/17011	0.0833333	1.65799	0.524527	0.461533	0.784045	0.632332	ZDHHC2	1	0.105659	5
GO:0110075	regulation of ferroptosis	1/855	12/17011	0.0833333	1.65799	0.524527	0.461533	0.784045	0.632332	HMOX1	1	0.105659	5
GO:1901678	iron coordination entity transport	1/855	12/17011	0.0833333	1.65799	0.524527	0.461533	0.784045	0.632332	LCN2	1	0.105659	5
GO:1902667	regulation of axon guidance	1/855	12/17011	0.0833333	1.65799	0.524527	0.461533	0.784045	0.632332	PTPRO	1	0.105659	5
GO:1903405	protein localization to nuclear body	1/855	12/17011	0.0833333	1.65799	0.524527	0.461533	0.784045	0.632332	CCT5	1	0.105659	5
GO:1904779	regulation of protein localization to centrosome	1/855	12/17011	0.0833333	1.65799	0.524527	0.461533	0.784045	0.632332	MARK4	1	0.105659	5
GO:1904867	protein localization to Cajal body	1/855	12/17011	0.0833333	1.65799	0.524527	0.461533	0.784045	0.632332	CCT5	1	0.105659	5
GO:1904872	regulation of telomerase RNA localization to Cajal body	1/855	12/17011	0.0833333	1.65799	0.524527	0.461533	0.784045	0.632332	CCT5	1	0.105659	5
GO:1905456	regulation of lymphoid progenitor cell differentiation	1/855	12/17011	0.0833333	1.65799	0.524527	0.461533	0.784045	0.632332	ZBTB1	1	0.105659	5
GO:2000288	positive regulation of myoblast proliferation	1/855	12/17011	0.0833333	1.65799	0.524527	0.461533	0.784045	0.632332	FGF7	1	0.105659	5
GO:2000343	positive regulation of chemokine (C-X-C motif) ligand 2 production	1/855	12/17011	0.0833333	1.65799	0.524527	0.461533	0.784045	0.632332	CD74	1	0.105659	5
GO:2000562	negative regulation of CD4-positive, alpha-beta T cell proliferation	1/855	12/17011	0.0833333	1.65799	0.524527	0.461533	0.784045	0.632332	LGALS9	1	0.105659	5
GO:2000651	positive regulation of sodium ion transmembrane transporter activity	1/855	12/17011	0.0833333	1.65799	0.524527	0.461533	0.784045	0.632332	SCN1B	1	0.105659	5
GO:2001046	positive regulation of integrin-mediated signaling pathway	1/855	12/17011	0.0833333	1.65799	0.524527	0.461533	0.784045	0.632332	LOXL3	1	0.105659	5
GO:2001223	negative regulation of neuron migration	1/855	12/17011	0.0833333	1.65799	0.524527	0.461533	0.784045	0.632332	STAT3	1	0.105659	5
GO:0006024	glycosaminoglycan biosynthetic process	3/855	50/17011	0.06	1.19375	0.315631	0.463093	0.786421	0.634248	IL1B/CHPF2/CHST11	3	0.104345	5
GO:0036465	synaptic vesicle recycling	5/855	89/17011	0.0561798	1.11775	0.256206	0.465348	0.786677	0.634455	SGIP1/ATP8A1/FCHO2/AMPH/ARPC3	5	0.104204	5
GO:1903321	negative regulation of protein modification by small protein conjugation or removal	5/855	89/17011	0.0561798	1.11775	0.256206	0.465348	0.786677	0.634455	DTX3L/MAD2L1/LIMK1/BEX4/CDKN2A	5	0.104204	5
GO:0003338	metanephros morphogenesis	2/855	31/17011	0.0645161	1.28361	0.363578	0.466304	0.786677	0.634455	STAT1/BASP1	2	0.104204	5
GO:0007064	mitotic sister chromatid cohesion	2/855	31/17011	0.0645161	1.28361	0.363578	0.466304	0.786677	0.634455	CDC20/CDCA5	2	0.104204	5
GO:0008209	androgen metabolic process	2/855	31/17011	0.0645161	1.28361	0.363578	0.466304	0.786677	0.634455	CHST10/ESR1	2	0.104204	5
GO:0021602	cranial nerve morphogenesis	2/855	31/17011	0.0645161	1.28361	0.363578	0.466304	0.786677	0.634455	EPHB2/HOXA1	2	0.104204	5
GO:0032232	negative regulation of actin filament bundle assembly	2/855	31/17011	0.0645161	1.28361	0.363578	0.466304	0.786677	0.634455	WAS/ARHGAP28	2	0.104204	5
GO:0040018	positive regulation of multicellular organism growth	2/855	31/17011	0.0645161	1.28361	0.363578	0.466304	0.786677	0.634455	CSF1/FOXS1	2	0.104204	5
GO:0042744	hydrogen peroxide catabolic process	2/855	31/17011	0.0645161	1.28361	0.363578	0.466304	0.786677	0.634455	PRDX4/HBB	2	0.104204	5
GO:0050654	chondroitin sulfate proteoglycan metabolic process	2/855	31/17011	0.0645161	1.28361	0.363578	0.466304	0.786677	0.634455	CHPF2/CHST11	2	0.104204	5
GO:0050820	positive regulation of coagulation	2/855	31/17011	0.0645161	1.28361	0.363578	0.466304	0.786677	0.634455	HPSE/ENPP4	2	0.104204	5
GO:0060966	regulation of gene silencing by regulatory ncRNA	2/855	31/17011	0.0645161	1.28361	0.363578	0.466304	0.786677	0.634455	ADAR/STAT3	2	0.104204	5
GO:0061437	renal system vasculature development	2/855	31/17011	0.0645161	1.28361	0.363578	0.466304	0.786677	0.634455	EDNRA/PECAM1	2	0.104204	5
GO:0061440	kidney vasculature development	2/855	31/17011	0.0645161	1.28361	0.363578	0.466304	0.786677	0.634455	EDNRA/PECAM1	2	0.104204	5
GO:0070498	interleukin-1-mediated signaling pathway	2/855	31/17011	0.0645161	1.28361	0.363578	0.466304	0.786677	0.634455	IL1B/MYD88	2	0.104204	5
GO:0070570	regulation of neuron projection regeneration	2/855	31/17011	0.0645161	1.28361	0.363578	0.466304	0.786677	0.634455	GRN/KREMEN1	2	0.104204	5
GO:0099558	maintenance of synapse structure	2/855	31/17011	0.0645161	1.28361	0.363578	0.466304	0.786677	0.634455	CSMD2/SORT1	2	0.104204	5
GO:1903077	negative regulation of protein localization to plasma membrane	2/855	31/17011	0.0645161	1.28361	0.363578	0.466304	0.786677	0.634455	GBP1/ABI3	2	0.104204	5
GO:2000352	negative regulation of endothelial cell apoptotic process	2/855	31/17011	0.0645161	1.28361	0.363578	0.466304	0.786677	0.634455	CDH5/ICAM1	2	0.104204	5
GO:0043434	response to peptide hormone	25/855	483/17011	0.0517598	1.02981	0.152889	0.469248	0.79137	0.63824	EPHB2/SORT1/IL1B/STAT1/EDNRA/CCNA2/TLR2/CSF1R/SPINK1/CYBB/LYN/UCP2/KCNQ1/RET/PTPRE/FLT3/KL/SLC24A4/PKM/VPS13C/PRKCB/CDC6/STAT3/SOCS3/AXL	25	0.101621	5
GO:0044773	mitotic DNA damage checkpoint signaling	4/855	70/17011	0.0571429	1.13691	0.264046	0.470395	0.792915	0.639486	CLSPN/DTL/CDK1/CHEK2	4	0.100773	5
GO:0006163	purine nucleotide metabolic process	23/855	444/17011	0.0518018	1.03064	0.150515	0.471375	0.792915	0.639486	PFKFB2/ADCY5/CD38/HK3/TREM2/IMPDH1/GIMAP7/NUDT10/G6PD/TMSB4X/PDE7A/SLC2A6/HSPA8/SLC25A22/UCP2/ENTPD7/LACC1/PKM/ADCY7/SARM1/STAT3/ME2/SAMHD1	23	0.100773	5
GO:0003014	renal system process	7/855	129/17011	0.0542636	1.07962	0.208828	0.473141	0.792915	0.639486	EDNRA/AKR1B1/MAGED2/HBB/KCNQ1/PTPRO/MYO1E	7	0.100773	5
GO:0051591	response to cAMP	5/855	90/17011	0.0555556	1.10533	0.230473	0.475152	0.792915	0.639486	PTAFR/STAT1/PIK3CG/KCNQ1/AQP8	5	0.100773	5
GO:0006513	protein monoubiquitination	3/855	51/17011	0.0588235	1.17035	0.28027	0.476201	0.792915	0.639486	DTL/KBTBD8/TRIM25	3	0.100773	5
GO:0010883	regulation of lipid storage	3/855	51/17011	0.0588235	1.17035	0.28027	0.476201	0.792915	0.639486	TREM2/MSR1/ABCG1	3	0.100773	5
GO:0031297	replication fork processing	3/855	51/17011	0.0588235	1.17035	0.28027	0.476201	0.792915	0.639486	POLQ/RAD51/SAMHD1	3	0.100773	5
GO:0035036	sperm-egg recognition	3/855	51/17011	0.0588235	1.17035	0.28027	0.476201	0.792915	0.639486	CCT5/ZAN/FOLR2	3	0.100773	5
GO:0035987	endodermal cell differentiation	3/855	51/17011	0.0588235	1.17035	0.28027	0.476201	0.792915	0.639486	ITGA4/EOMES/ITGB2	3	0.100773	5
GO:1903146	regulation of autophagy of mitochondrion	3/855	51/17011	0.0588235	1.17035	0.28027	0.476201	0.792915	0.639486	ATP13A2/VPS13C/NOD2	3	0.100773	5
GO:1990090	cellular response to nerve growth factor stimulus	3/855	51/17011	0.0588235	1.17035	0.28027	0.476201	0.792915	0.639486	SORT1/ARPC3/CORO1A	3	0.100773	5
GO:0046545	development of primary female sexual characteristics	6/855	110/17011	0.0545455	1.08523	0.206304	0.478604	0.792915	0.639486	ROBO2/LHFPL2/NOTCH4/ESR1/CASP2/FANCA	6	0.100773	5
GO:0048675	axon extension	6/855	110/17011	0.0545455	1.08523	0.206304	0.478604	0.792915	0.639486	TWF2/EDNRA/LIMK1/ARHGAP4/OLFM1/TRPV2	6	0.100773	5
GO:1901655	cellular response to ketone	6/855	110/17011	0.0545455	1.08523	0.206304	0.478604	0.792915	0.639486	ADCY5/PTGER4/UGT3A2/NCF1/MSN/P2RY6	6	0.100773	5
GO:0006814	sodium ion transport	13/855	248/17011	0.0524194	1.04293	0.15667	0.478751	0.792915	0.639486	SLC4A10/SLC8A1/SLC9A9/FGF12/EDNRA/MAGED2/SLC38A5/KCNQ1/SLC24A4/SLC12A1/FXYD5/SCN1B/TRPM2	13	0.100773	5
GO:0008654	phospholipid biosynthetic process	13/855	248/17011	0.0524194	1.04293	0.15667	0.478751	0.792915	0.639486	PLA2G4A/ITPKB/PIK3CD/INPP5D/PLSCR1/MBOAT1/PIK3CG/PIP5KL1/FAR1/AJUBA/LPCAT2/ALOX15/SLC44A2	13	0.100773	5
GO:0006026	aminoglycan catabolic process	2/855	32/17011	0.0625	1.24349	0.317158	0.482993	0.792915	0.639486	CHI3L2/CD44	2	0.100773	5
GO:0042558	pteridine-containing compound metabolic process	2/855	32/17011	0.0625	1.24349	0.317158	0.482993	0.792915	0.639486	MTHFD1L/GGH	2	0.100773	5
GO:0062098	regulation of programmed necrotic cell death	2/855	32/17011	0.0625	1.24349	0.317158	0.482993	0.792915	0.639486	ARHGEF2/RIPK3	2	0.100773	5
GO:0071577	zinc ion transmembrane transport	2/855	32/17011	0.0625	1.24349	0.317158	0.482993	0.792915	0.639486	SLC1A1/TRPM2	2	0.100773	5
GO:0090169	regulation of spindle assembly	2/855	32/17011	0.0625	1.24349	0.317158	0.482993	0.792915	0.639486	RIPOR2/DYNC1H1	2	0.100773	5
GO:0099601	regulation of neurotransmitter receptor activity	2/855	32/17011	0.0625	1.24349	0.317158	0.482993	0.792915	0.639486	EPHB2/CCR2	2	0.100773	5
GO:1901185	negative regulation of ERBB signaling pathway	2/855	32/17011	0.0625	1.24349	0.317158	0.482993	0.792915	0.639486	SNX6/MVP	2	0.100773	5
GO:1902253	regulation of intrinsic apoptotic signaling pathway by p53 class mediator	2/855	32/17011	0.0625	1.24349	0.317158	0.482993	0.792915	0.639486	CD74/CD44	2	0.100773	5
GO:1905606	regulation of presynapse assembly	2/855	32/17011	0.0625	1.24349	0.317158	0.482993	0.792915	0.639486	FZD1/LRFN5	2	0.100773	5
GO:0030198	extracellular matrix organization	17/855	328/17011	0.0518293	1.03119	0.131216	0.483778	0.792915	0.639486	CTSS/ELF3/LOXL3/PRDX4/ADAMTSL1/RECK/P4HA1/LRP1/LCP1/CTSG/FLRT2/MYO1E/ZNF469/MMP25/CARMIL2/COLGALT1/RUNX1	17	0.100773	5
GO:0140029	exocytic process	5/855	91/17011	0.0549451	1.09318	0.205031	0.484896	0.792915	0.639486	RALB/PLEK/BTK/LYN/SYK	5	0.100773	5
GO:2000177	regulation of neural precursor cell proliferation	5/855	91/17011	0.0549451	1.09318	0.205031	0.484896	0.792915	0.639486	ASPM/CX3CR1/LYN/ASCL1/SHCBP1	5	0.100773	5
GO:0006665	sphingolipid metabolic process	9/855	170/17011	0.0529412	1.05331	0.160709	0.485272	0.792915	0.639486	PPT1/ST8SIA4/ENPP2/ST6GALNAC4/HACD4/ALDH3B1/ST8SIA1/GALC/ABCC1	9	0.100773	5
GO:0008286	insulin receptor signaling pathway	9/855	170/17011	0.0529412	1.05331	0.160709	0.485272	0.792915	0.639486	EPHB2/IL1B/CSF1R/RET/PTPRE/FLT3/PRKCB/SOCS3/AXL	9	0.100773	5
GO:0001676	long-chain fatty acid metabolic process	6/855	111/17011	0.0540541	1.07545	0.183473	0.487415	0.792915	0.639486	PLA2G4A/ABHD6/TBXAS1/ACSL4/PTGS1/ALOX15	6	0.100773	5
GO:0006892	post-Golgi vesicle-mediated transport	6/855	111/17011	0.0540541	1.07545	0.183473	0.487415	0.792915	0.639486	LAPTM5/SORT1/VAMP5/OSBPL5/VPS13C/DOP1B	6	0.100773	5
GO:0001696	gastric acid secretion	1/855	13/17011	0.0769231	1.53045	0.440138	0.488617	0.792915	0.639486	KCNQ1	1	0.100773	5
GO:0006002	fructose 6-phosphate metabolic process	1/855	13/17011	0.0769231	1.53045	0.440138	0.488617	0.792915	0.639486	HK3	1	0.100773	5
GO:0006465	signal peptide processing	1/855	13/17011	0.0769231	1.53045	0.440138	0.488617	0.792915	0.639486	SEC11C	1	0.100773	5
GO:0007144	female meiosis I	1/855	13/17011	0.0769231	1.53045	0.440138	0.488617	0.792915	0.639486	NDC80	1	0.100773	5
GO:0007176	regulation of epidermal growth factor-activated receptor activity	1/855	13/17011	0.0769231	1.53045	0.440138	0.488617	0.792915	0.639486	SNX6	1	0.100773	5
GO:0007320	insemination	1/855	13/17011	0.0769231	1.53045	0.440138	0.488617	0.792915	0.639486	AVPR1A	1	0.100773	5
GO:0009415	response to water	1/855	13/17011	0.0769231	1.53045	0.440138	0.488617	0.792915	0.639486	AVPR1A	1	0.100773	5
GO:0010225	response to UV-C	1/855	13/17011	0.0769231	1.53045	0.440138	0.488617	0.792915	0.639486	BAK1	1	0.100773	5
GO:0010455	positive regulation of cell fate commitment	1/855	13/17011	0.0769231	1.53045	0.440138	0.488617	0.792915	0.639486	IL12RB1	1	0.100773	5
GO:0010642	negative regulation of platelet-derived growth factor receptor signaling pathway	1/855	13/17011	0.0769231	1.53045	0.440138	0.488617	0.792915	0.639486	LRP1	1	0.100773	5
GO:0010745	negative regulation of macrophage derived foam cell differentiation	1/855	13/17011	0.0769231	1.53045	0.440138	0.488617	0.792915	0.639486	ABCG1	1	0.100773	5
GO:0010896	regulation of triglyceride catabolic process	1/855	13/17011	0.0769231	1.53045	0.440138	0.488617	0.792915	0.639486	PIK3CG	1	0.100773	5
GO:0010921	regulation of phosphatase activity	1/855	13/17011	0.0769231	1.53045	0.440138	0.488617	0.792915	0.639486	PLEK	1	0.100773	5
GO:0014816	skeletal muscle satellite cell differentiation	1/855	13/17011	0.0769231	1.53045	0.440138	0.488617	0.792915	0.639486	MCUB	1	0.100773	5
GO:0015780	nucleotide-sugar transmembrane transport	1/855	13/17011	0.0769231	1.53045	0.440138	0.488617	0.792915	0.639486	SLC35C1	1	0.100773	5
GO:0015801	aromatic amino acid transport	1/855	13/17011	0.0769231	1.53045	0.440138	0.488617	0.792915	0.639486	SLC38A5	1	0.100773	5
GO:0015824	proline transport	1/855	13/17011	0.0769231	1.53045	0.440138	0.488617	0.792915	0.639486	SLC1A4	1	0.100773	5
GO:0015838	amino-acid betaine transport	1/855	13/17011	0.0769231	1.53045	0.440138	0.488617	0.792915	0.639486	SLC16A9	1	0.100773	5
GO:0019321	pentose metabolic process	1/855	13/17011	0.0769231	1.53045	0.440138	0.488617	0.792915	0.639486	G6PD	1	0.100773	5
GO:0021514	ventral spinal cord interneuron differentiation	1/855	13/17011	0.0769231	1.53045	0.440138	0.488617	0.792915	0.639486	ASCL1	1	0.100773	5
GO:0021781	glial cell fate commitment	1/855	13/17011	0.0769231	1.53045	0.440138	0.488617	0.792915	0.639486	ASCL1	1	0.100773	5
GO:0021794	thalamus development	1/855	13/17011	0.0769231	1.53045	0.440138	0.488617	0.792915	0.639486	CNTNAP2	1	0.100773	5
GO:0021978	telencephalon regionalization	1/855	13/17011	0.0769231	1.53045	0.440138	0.488617	0.792915	0.639486	EOMES	1	0.100773	5
GO:0030213	hyaluronan biosynthetic process	1/855	13/17011	0.0769231	1.53045	0.440138	0.488617	0.792915	0.639486	IL1B	1	0.100773	5
GO:0031650	regulation of heat generation	1/855	13/17011	0.0769231	1.53045	0.440138	0.488617	0.792915	0.639486	IL1B	1	0.100773	5
GO:0032486	Rap protein signal transduction	1/855	13/17011	0.0769231	1.53045	0.440138	0.488617	0.792915	0.639486	RAP2A	1	0.100773	5
GO:0032530	regulation of microvillus organization	1/855	13/17011	0.0769231	1.53045	0.440138	0.488617	0.792915	0.639486	TWF2	1	0.100773	5
GO:0032905	transforming growth factor beta1 production	1/855	13/17011	0.0769231	1.53045	0.440138	0.488617	0.792915	0.639486	TYROBP	1	0.100773	5
GO:0033235	positive regulation of protein sumoylation	1/855	13/17011	0.0769231	1.53045	0.440138	0.488617	0.792915	0.639486	CDKN2A	1	0.100773	5
GO:0034498	early endosome to Golgi transport	1/855	13/17011	0.0769231	1.53045	0.440138	0.488617	0.792915	0.639486	TRAPPC10	1	0.100773	5
GO:0035022	positive regulation of Rac protein signal transduction	1/855	13/17011	0.0769231	1.53045	0.440138	0.488617	0.792915	0.639486	PIK3CG	1	0.100773	5
GO:0035437	maintenance of protein localization in endoplasmic reticulum	1/855	13/17011	0.0769231	1.53045	0.440138	0.488617	0.792915	0.639486	HSPA5	1	0.100773	5
GO:0035933	glucocorticoid secretion	1/855	13/17011	0.0769231	1.53045	0.440138	0.488617	0.792915	0.639486	KCNQ1	1	0.100773	5
GO:0040015	negative regulation of multicellular organism growth	1/855	13/17011	0.0769231	1.53045	0.440138	0.488617	0.792915	0.639486	PLAC8	1	0.100773	5
GO:0040034	regulation of development, heterochronic	1/855	13/17011	0.0769231	1.53045	0.440138	0.488617	0.792915	0.639486	ASCL1	1	0.100773	5
GO:0042559	pteridine-containing compound biosynthetic process	1/855	13/17011	0.0769231	1.53045	0.440138	0.488617	0.792915	0.639486	MTHFD1L	1	0.100773	5
GO:0042761	very long-chain fatty acid biosynthetic process	1/855	13/17011	0.0769231	1.53045	0.440138	0.488617	0.792915	0.639486	HACD4	1	0.100773	5
GO:0044029	positive regulation of gene expression via chromosomal CpG island demethylation	1/855	13/17011	0.0769231	1.53045	0.440138	0.488617	0.792915	0.639486	APOBEC3A	1	0.100773	5
GO:0045019	negative regulation of nitric oxide biosynthetic process	1/855	13/17011	0.0769231	1.53045	0.440138	0.488617	0.792915	0.639486	SIRPA	1	0.100773	5
GO:0045837	negative regulation of membrane potential	1/855	13/17011	0.0769231	1.53045	0.440138	0.488617	0.792915	0.639486	PIP5KL1	1	0.100773	5
GO:0045906	negative regulation of vasoconstriction	1/855	13/17011	0.0769231	1.53045	0.440138	0.488617	0.792915	0.639486	ITGA4	1	0.100773	5
GO:0045989	positive regulation of striated muscle contraction	1/855	13/17011	0.0769231	1.53045	0.440138	0.488617	0.792915	0.639486	KCNQ1	1	0.100773	5
GO:0046349	amino sugar biosynthetic process	1/855	13/17011	0.0769231	1.53045	0.440138	0.488617	0.792915	0.639486	GNPDA1	1	0.100773	5
GO:0051000	positive regulation of nitric-oxide synthase activity	1/855	13/17011	0.0769231	1.53045	0.440138	0.488617	0.792915	0.639486	ESR1	1	0.100773	5
GO:0051451	myoblast migration	1/855	13/17011	0.0769231	1.53045	0.440138	0.488617	0.792915	0.639486	PLEKHO1	1	0.100773	5
GO:0060623	regulation of chromosome condensation	1/855	13/17011	0.0769231	1.53045	0.440138	0.488617	0.792915	0.639486	NCAPG	1	0.100773	5
GO:0060670	branching involved in labyrinthine layer morphogenesis	1/855	13/17011	0.0769231	1.53045	0.440138	0.488617	0.792915	0.639486	SOCS3	1	0.100773	5
GO:0061303	cornea development in camera-type eye	1/855	13/17011	0.0769231	1.53045	0.440138	0.488617	0.792915	0.639486	LIMK2	1	0.100773	5
GO:0070561	vitamin D receptor signaling pathway	1/855	13/17011	0.0769231	1.53045	0.440138	0.488617	0.792915	0.639486	PIM1	1	0.100773	5
GO:0070837	dehydroascorbic acid transport	1/855	13/17011	0.0769231	1.53045	0.440138	0.488617	0.792915	0.639486	SLC2A6	1	0.100773	5
GO:0070914	UV-damage excision repair	1/855	13/17011	0.0769231	1.53045	0.440138	0.488617	0.792915	0.639486	INO80	1	0.100773	5
GO:0071472	cellular response to salt stress	1/855	13/17011	0.0769231	1.53045	0.440138	0.488617	0.792915	0.639486	AKR1B1	1	0.100773	5
GO:0072310	glomerular epithelial cell development	1/855	13/17011	0.0769231	1.53045	0.440138	0.488617	0.792915	0.639486	MYO1E	1	0.100773	5
GO:0075509	endocytosis involved in viral entry into host cell	1/855	13/17011	0.0769231	1.53045	0.440138	0.488617	0.792915	0.639486	SIGLEC1	1	0.100773	5
GO:0090209	negative regulation of triglyceride metabolic process	1/855	13/17011	0.0769231	1.53045	0.440138	0.488617	0.792915	0.639486	PIK3CG	1	0.100773	5
GO:0097475	motor neuron migration	1/855	13/17011	0.0769231	1.53045	0.440138	0.488617	0.792915	0.639486	ASCL1	1	0.100773	5
GO:0097707	ferroptosis	1/855	13/17011	0.0769231	1.53045	0.440138	0.488617	0.792915	0.639486	HMOX1	1	0.100773	5
GO:0097709	connective tissue replacement	1/855	13/17011	0.0769231	1.53045	0.440138	0.488617	0.792915	0.639486	RUNX1	1	0.100773	5
GO:0106049	regulation of cellular response to osmotic stress	1/855	13/17011	0.0769231	1.53045	0.440138	0.488617	0.792915	0.639486	ARHGEF2	1	0.100773	5
GO:1900044	regulation of protein K63-linked ubiquitination	1/855	13/17011	0.0769231	1.53045	0.440138	0.488617	0.792915	0.639486	NOD2	1	0.100773	5
GO:1900103	positive regulation of endoplasmic reticulum unfolded protein response	1/855	13/17011	0.0769231	1.53045	0.440138	0.488617	0.792915	0.639486	BAK1	1	0.100773	5
GO:1900115	extracellular regulation of signal transduction	1/855	13/17011	0.0769231	1.53045	0.440138	0.488617	0.792915	0.639486	NRROS	1	0.100773	5
GO:1900116	extracellular negative regulation of signal transduction	1/855	13/17011	0.0769231	1.53045	0.440138	0.488617	0.792915	0.639486	NRROS	1	0.100773	5
GO:1901653	cellular response to peptide	1/855	13/17011	0.0769231	1.53045	0.440138	0.488617	0.792915	0.639486	PPP1R9B	1	0.100773	5
GO:1901731	positive regulation of platelet aggregation	1/855	13/17011	0.0769231	1.53045	0.440138	0.488617	0.792915	0.639486	CTSG	1	0.100773	5
GO:1902047	polyamine transmembrane transport	1/855	13/17011	0.0769231	1.53045	0.440138	0.488617	0.792915	0.639486	ATP13A2	1	0.100773	5
GO:1902902	negative regulation of autophagosome assembly	1/855	13/17011	0.0769231	1.53045	0.440138	0.488617	0.792915	0.639486	FEZ2	1	0.100773	5
GO:1902950	regulation of dendritic spine maintenance	1/855	13/17011	0.0769231	1.53045	0.440138	0.488617	0.792915	0.639486	FCGR2B	1	0.100773	5
GO:1903251	multi-ciliated epithelial cell differentiation	1/855	13/17011	0.0769231	1.53045	0.440138	0.488617	0.792915	0.639486	PLK4	1	0.100773	5
GO:1903377	negative regulation of oxidative stress-induced neuron intrinsic apoptotic signaling pathway	1/855	13/17011	0.0769231	1.53045	0.440138	0.488617	0.792915	0.639486	FZD1	1	0.100773	5
GO:1904321	response to forskolin	1/855	13/17011	0.0769231	1.53045	0.440138	0.488617	0.792915	0.639486	ADCY5	1	0.100773	5
GO:1904322	cellular response to forskolin	1/855	13/17011	0.0769231	1.53045	0.440138	0.488617	0.792915	0.639486	ADCY5	1	0.100773	5
GO:1904406	negative regulation of nitric oxide metabolic process	1/855	13/17011	0.0769231	1.53045	0.440138	0.488617	0.792915	0.639486	SIRPA	1	0.100773	5
GO:1905089	regulation of type 2 mitophagy	1/855	13/17011	0.0769231	1.53045	0.440138	0.488617	0.792915	0.639486	VPS13C	1	0.100773	5
GO:1905209	positive regulation of cardiocyte differentiation	1/855	13/17011	0.0769231	1.53045	0.440138	0.488617	0.792915	0.639486	EFNB2	1	0.100773	5
GO:1905664	regulation of calcium ion import across plasma membrane	1/855	13/17011	0.0769231	1.53045	0.440138	0.488617	0.792915	0.639486	MS4A1	1	0.100773	5
GO:1905671	regulation of lysosome organization	1/855	13/17011	0.0769231	1.53045	0.440138	0.488617	0.792915	0.639486	GRN	1	0.100773	5
GO:1905907	negative regulation of amyloid fibril formation	1/855	13/17011	0.0769231	1.53045	0.440138	0.488617	0.792915	0.639486	TREM2	1	0.100773	5
GO:0043062	extracellular structure organization	17/855	329/17011	0.0516717	1.02806	0.118214	0.488902	0.792915	0.639486	CTSS/ELF3/LOXL3/PRDX4/ADAMTSL1/RECK/P4HA1/LRP1/LCP1/CTSG/FLRT2/MYO1E/ZNF469/MMP25/CARMIL2/COLGALT1/RUNX1	17	0.100773	5
GO:0003197	endocardial cushion development	3/855	52/17011	0.0576923	1.14784	0.24562	0.489159	0.792915	0.639486	ROBO1/ROBO2/ACVRL1	3	0.100773	5
GO:0006778	porphyrin-containing compound metabolic process	3/855	52/17011	0.0576923	1.14784	0.24562	0.489159	0.792915	0.639486	BLVRA/ABCC1/HMOX1	3	0.100773	5
GO:0006984	ER-nucleus signaling pathway	3/855	52/17011	0.0576923	1.14784	0.24562	0.489159	0.792915	0.639486	AKT3/HSPA5/SPRING1	3	0.100773	5
GO:0034331	cell junction maintenance	3/855	52/17011	0.0576923	1.14784	0.24562	0.489159	0.792915	0.639486	CSMD2/SORT1/CSF1R	3	0.100773	5
GO:1903747	regulation of establishment of protein localization to mitochondrion	3/855	52/17011	0.0576923	1.14784	0.24562	0.489159	0.792915	0.639486	CDKN2A/GZMB/RAC2	3	0.100773	5
GO:2001222	regulation of neuron migration	3/855	52/17011	0.0576923	1.14784	0.24562	0.489159	0.792915	0.639486	ARHGEF2/FLRT2/STAT3	3	0.100773	5
GO:0060411	cardiac septum morphogenesis	4/855	72/17011	0.0555556	1.10533	0.206032	0.492419	0.79767	0.643321	ROBO1/ROBO2/FZD1/FZD2	4	0.0981766	5
GO:1900076	regulation of cellular response to insulin stimulus	4/855	72/17011	0.0555556	1.10533	0.206032	0.492419	0.79767	0.643321	IL1B/PTPRE/PRKCB/SOCS3	4	0.0981766	5
GO:0001764	neuron migration	10/855	191/17011	0.052356	1.04167	0.13323	0.493542	0.799224	0.644575	ASTN1/ASPM/ARHGEF2/EOMES/ASCL1/FLRT2/ABI3/STAT3/CDK5R1/AXL	10	0.0973312	5
GO:0045229	external encapsulating structure organization	17/855	330/17011	0.0515152	1.02494	0.10525	0.494018	0.79973	0.644983	CTSS/ELF3/LOXL3/PRDX4/ADAMTSL1/RECK/P4HA1/LRP1/LCP1/CTSG/FLRT2/MYO1E/ZNF469/MMP25/CARMIL2/COLGALT1/RUNX1	17	0.0970565	5
GO:0032204	regulation of telomere maintenance	6/855	112/17011	0.0535714	1.06585	0.160848	0.496179	0.802696	0.647375	SMG5/CCT5/PKIB/INO80/PIF1/AURKB	6	0.0954488	5
GO:1901890	positive regulation of cell junction assembly	6/855	112/17011	0.0535714	1.06585	0.160848	0.496179	0.802696	0.647375	EPHB2/SEMA4A/CNTNAP2/ACVRL1/FLRT2/PPM1F	6	0.0954488	5
GO:0051054	positive regulation of DNA metabolic process	15/855	291/17011	0.0515464	1.02556	0.10118	0.497844	0.803162	0.64775	CDC7/PTPRC/CD28/CCNA2/CCT5/PKIB/CYREN/WAS/E2F8/CDK1/E2F7/INO80/TP53BP1/AURKB/SPIRE1	15	0.0951969	5
GO:0071322	cellular response to carbohydrate stimulus	8/855	152/17011	0.0526316	1.04715	0.134333	0.498515	0.803162	0.64775	ADCY5/TREM2/NCF1/UCP2/CLEC7A/GPR68/PRKCB/ICAM1	8	0.0951969	5
GO:0006829	zinc ion transport	2/855	33/17011	0.0606061	1.20581	0.272241	0.499354	0.803162	0.64775	SLC1A1/TRPM2	2	0.0951969	5
GO:0007288	sperm axoneme assembly	2/855	33/17011	0.0606061	1.20581	0.272241	0.499354	0.803162	0.64775	IQCG/MNS1	2	0.0951969	5
GO:0010996	response to auditory stimulus	2/855	33/17011	0.0606061	1.20581	0.272241	0.499354	0.803162	0.64775	CXCL10/CNTNAP2	2	0.0951969	5
GO:0017145	stem cell division	2/855	33/17011	0.0606061	1.20581	0.272241	0.499354	0.803162	0.64775	ETV5/CDKN2A	2	0.0951969	5
GO:0031128	developmental induction	2/855	33/17011	0.0606061	1.20581	0.272241	0.499354	0.803162	0.64775	ROBO1/ROBO2	2	0.0951969	5
GO:0032366	intracellular sterol transport	2/855	33/17011	0.0606061	1.20581	0.272241	0.499354	0.803162	0.64775	GRAMD1A/ABCG1	2	0.0951969	5
GO:0033198	response to ATP	2/855	33/17011	0.0606061	1.20581	0.272241	0.499354	0.803162	0.64775	IL1B/P2RY12	2	0.0951969	5
GO:0033687	osteoblast proliferation	2/855	33/17011	0.0606061	1.20581	0.272241	0.499354	0.803162	0.64775	HPSE/TMEM119	2	0.0951969	5
GO:0036314	response to sterol	2/855	33/17011	0.0606061	1.20581	0.272241	0.499354	0.803162	0.64775	OSBPL7/GRAMD1A	2	0.0951969	5
GO:0040020	regulation of meiotic nuclear division	2/855	33/17011	0.0606061	1.20581	0.272241	0.499354	0.803162	0.64775	CDC20/KNL1	2	0.0951969	5
GO:0060219	camera-type eye photoreceptor cell differentiation	2/855	33/17011	0.0606061	1.20581	0.272241	0.499354	0.803162	0.64775	CABP4/STAT3	2	0.0951969	5
GO:0090162	establishment of epithelial cell polarity	2/855	33/17011	0.0606061	1.20581	0.272241	0.499354	0.803162	0.64775	MSN/SH3BP1	2	0.0951969	5
GO:0099174	regulation of presynapse organization	2/855	33/17011	0.0606061	1.20581	0.272241	0.499354	0.803162	0.64775	FZD1/LRFN5	2	0.0951969	5
GO:0099560	synaptic membrane adhesion	2/855	33/17011	0.0606061	1.20581	0.272241	0.499354	0.803162	0.64775	LRRC4/LRFN5	2	0.0951969	5
GO:1904376	negative regulation of protein localization to cell periphery	2/855	33/17011	0.0606061	1.20581	0.272241	0.499354	0.803162	0.64775	GBP1/ABI3	2	0.0951969	5
GO:0019730	antimicrobial humoral response	9/855	172/17011	0.0523256	1.04106	0.124522	0.499427	0.803162	0.64775	S100A9/CXCL9/CXCL10/CXCL11/HLA-E/CCL24/LYZ/CTSG/NOD2	9	0.0951969	5
GO:0031503	protein-containing complex localization	11/855	212/17011	0.0518868	1.03233	0.108984	0.500948	0.804703	0.648993	SUSD4/RALB/ZDHHC2/OLFM1/SLC1A1/EFNB2/TNFAIP2/NOP9/NETO2/EPB41L3/TYROBP	11	0.0943645	5
GO:0035094	response to nicotine	3/855	53/17011	0.0566038	1.12618	0.211651	0.501958	0.804703	0.648993	VCAM1/PPP1R9B/HMOX1	3	0.0943645	5
GO:0044331	cell-cell adhesion mediated by cadherin	3/855	53/17011	0.0566038	1.12618	0.211651	0.501958	0.804703	0.648993	NOTCH4/CDH5/PPM1F	3	0.0943645	5
GO:0045599	negative regulation of fat cell differentiation	3/855	53/17011	0.0566038	1.12618	0.211651	0.501958	0.804703	0.648993	SORT1/SOD2/E2F1	3	0.0943645	5
GO:0097720	calcineurin-mediated signaling	3/855	53/17011	0.0566038	1.12618	0.211651	0.501958	0.804703	0.648993	TBC1D10C/CLEC7A/NFAM1	3	0.0943645	5
GO:1904263	positive regulation of TORC1 signaling	3/855	53/17011	0.0566038	1.12618	0.211651	0.501958	0.804703	0.648993	GPR137B/PIM1/SYK	3	0.0943645	5
GO:1990089	response to nerve growth factor	3/855	53/17011	0.0566038	1.12618	0.211651	0.501958	0.804703	0.648993	SORT1/ARPC3/CORO1A	3	0.0943645	5
GO:2000573	positive regulation of DNA biosynthetic process	3/855	53/17011	0.0566038	1.12618	0.211651	0.501958	0.804703	0.648993	CCNA2/CCT5/PKIB	3	0.0943645	5
GO:0003015	heart process	13/855	252/17011	0.0515873	1.02638	0.0970411	0.5022	0.804703	0.648993	TMIGD3/SLC8A1/FGF12/EDNRA/PIK3CG/CLIC2/SLC1A1/KCNJ5/GRK2/KCNQ1/AVPR1A/SCN1B/ADM2	13	0.0943645	5
GO:0003281	ventricular septum development	4/855	73/17011	0.0547945	1.09019	0.17764	0.503287	0.804703	0.648993	ROBO1/ROBO2/FZD1/FZD2	4	0.0943645	5
GO:0015800	acidic amino acid transport	4/855	73/17011	0.0547945	1.09019	0.17764	0.503287	0.804703	0.648993	SLC1A4/SLC1A1/SLC25A22/AVPR1A	4	0.0943645	5
GO:0071806	protein transmembrane transport	4/855	73/17011	0.0547945	1.09019	0.17764	0.503287	0.804703	0.648993	EDNRA/HPSE/HSPA5/PRF1	4	0.0943645	5
GO:1901874	negative regulation of post-translational protein modification	5/855	93/17011	0.0537634	1.06967	0.154987	0.504189	0.804703	0.648993	DTX3L/MAD2L1/LIMK1/BEX4/CDKN2A	5	0.0943645	5
GO:0051146	striated muscle cell differentiation	15/855	293/17011	0.0511945	1.01856	0.0737274	0.508691	0.804703	0.648993	CD53/SORT1/PLEKHO1/SLC8A1/CXCL9/CXCL10/DOCK2/RIPOR2/G6PD/CDK1/AVPR1A/TMEM119/EFNB2/TMOD2/MYOM1	15	0.0943645	5
GO:0046942	carboxylic acid transport	18/855	353/17011	0.0509915	1.01452	0.0634271	0.5096	0.804703	0.648993	PLA2G2D/PLA2G4A/IL1B/SLC1A4/EMB/ACSL4/SLC38A5/LYN/SYK/SLC1A1/SLC25A22/UCP2/FOLR2/SLC16A9/AVPR1A/SLC7A7/ABCC1/SLC43A2	18	0.0943645	5
GO:0090101	negative regulation of transmembrane receptor protein serine/threonine kinase signaling pathway	8/855	154/17011	0.0519481	1.03355	0.0962227	0.513446	0.804703	0.648993	NRROS/FZD1/HSPA5/CHRDL2/HTRA1/CHST11/LRP1/SNX6	8	0.0943645	5
GO:0042475	odontogenesis of dentin-containing tooth	5/855	94/17011	0.0531915	1.05829	0.130373	0.513729	0.804703	0.648993	CSF1/CSF3R/RELT/SLC24A4/PRKCB	5	0.0943645	5
GO:0046889	positive regulation of lipid biosynthetic process	5/855	94/17011	0.0531915	1.05829	0.130373	0.513729	0.804703	0.648993	IL1B/ABHD6/CD74/AVPR1A/ABCG1	5	0.0943645	5
GO:0050886	endocrine process	5/855	94/17011	0.0531915	1.05829	0.130373	0.513729	0.804703	0.648993	IL1B/KCNQ1/AVPR1A/CTSG/RAB8B	5	0.0943645	5
GO:2000278	regulation of DNA biosynthetic process	5/855	94/17011	0.0531915	1.05829	0.130373	0.513729	0.804703	0.648993	SMG5/CCNA2/CCT5/PKIB/PIF1	5	0.0943645	5
GO:0002090	regulation of receptor internalization	4/855	74/17011	0.0540541	1.07545	0.149641	0.514051	0.804703	0.648993	SUSD4/SYK/ANKRD13D/EFNB2	4	0.0943645	5
GO:0055117	regulation of cardiac muscle contraction	4/855	74/17011	0.0540541	1.07545	0.149641	0.514051	0.804703	0.648993	SLC8A1/PIK3CG/CLIC2/KCNQ1	4	0.0943645	5
GO:0036293	response to decreased oxygen levels	16/855	314/17011	0.0509554	1.0138	0.0567968	0.514235	0.804703	0.648993	VCAM1/DNMT3A/ITPR1/EDNRA/CD38/CCNA2/TLR2/KCNMB1/TREM2/SOD2/CYSLTR1/CYBB/SLC1A1/UCP2/ACVRL1/AJUBA	16	0.0943645	5
GO:0000054	ribosomal subunit export from nucleus	1/855	14/17011	0.0714286	1.42114	0.362634	0.514339	0.804703	0.648993	NOP9	1	0.0943645	5
GO:0001878	response to yeast	1/855	14/17011	0.0714286	1.42114	0.362634	0.514339	0.804703	0.648993	CLEC7A	1	0.0943645	5
GO:0001977	renal system process involved in regulation of blood volume	1/855	14/17011	0.0714286	1.42114	0.362634	0.514339	0.804703	0.648993	PTPRO	1	0.0943645	5
GO:0002467	germinal center formation	1/855	14/17011	0.0714286	1.42114	0.362634	0.514339	0.804703	0.648993	TNFSF13B	1	0.0943645	5
GO:0005513	detection of calcium ion	1/855	14/17011	0.0714286	1.42114	0.362634	0.514339	0.804703	0.648993	KCNMB1	1	0.0943645	5
GO:0006068	ethanol catabolic process	1/855	14/17011	0.0714286	1.42114	0.362634	0.514339	0.804703	0.648993	ALDH3B1	1	0.0943645	5
GO:0006116	NADH oxidation	1/855	14/17011	0.0714286	1.42114	0.362634	0.514339	0.804703	0.648993	SLC25A22	1	0.0943645	5
GO:0006177	GMP biosynthetic process	1/855	14/17011	0.0714286	1.42114	0.362634	0.514339	0.804703	0.648993	IMPDH1	1	0.0943645	5
GO:0006521	regulation of amino acid metabolic process	1/855	14/17011	0.0714286	1.42114	0.362634	0.514339	0.804703	0.648993	SLC7A7	1	0.0943645	5
GO:0007100	mitotic centrosome separation	1/855	14/17011	0.0714286	1.42114	0.362634	0.514339	0.804703	0.648993	KIF11	1	0.0943645	5
GO:0007638	mechanosensory behavior	1/855	14/17011	0.0714286	1.42114	0.362634	0.514339	0.804703	0.648993	CNTNAP2	1	0.0943645	5
GO:0009214	cyclic nucleotide catabolic process	1/855	14/17011	0.0714286	1.42114	0.362634	0.514339	0.804703	0.648993	PDE7A	1	0.0943645	5
GO:0009950	dorsal/ventral axis specification	1/855	14/17011	0.0714286	1.42114	0.362634	0.514339	0.804703	0.648993	MDFI	1	0.0943645	5
GO:0010524	positive regulation of calcium ion transport into cytosol	1/855	14/17011	0.0714286	1.42114	0.362634	0.514339	0.804703	0.648993	BAK1	1	0.0943645	5
GO:0010820	positive regulation of T cell chemotaxis	1/855	14/17011	0.0714286	1.42114	0.362634	0.514339	0.804703	0.648993	CCR2	1	0.0943645	5
GO:0030011	maintenance of cell polarity	1/855	14/17011	0.0714286	1.42114	0.362634	0.514339	0.804703	0.648993	NCKAP1L	1	0.0943645	5
GO:0030497	fatty acid elongation	1/855	14/17011	0.0714286	1.42114	0.362634	0.514339	0.804703	0.648993	HACD4	1	0.0943645	5
GO:0031115	negative regulation of microtubule polymerization	1/855	14/17011	0.0714286	1.42114	0.362634	0.514339	0.804703	0.648993	CDH5	1	0.0943645	5
GO:0032536	regulation of cell projection size	1/855	14/17011	0.0714286	1.42114	0.362634	0.514339	0.804703	0.648993	TWF2	1	0.0943645	5
GO:0033700	phospholipid efflux	1/855	14/17011	0.0714286	1.42114	0.362634	0.514339	0.804703	0.648993	ABCG1	1	0.0943645	5
GO:0033750	ribosome localization	1/855	14/17011	0.0714286	1.42114	0.362634	0.514339	0.804703	0.648993	NOP9	1	0.0943645	5
GO:0042670	retinal cone cell differentiation	1/855	14/17011	0.0714286	1.42114	0.362634	0.514339	0.804703	0.648993	CABP4	1	0.0943645	5
GO:0042711	maternal behavior	1/855	14/17011	0.0714286	1.42114	0.362634	0.514339	0.804703	0.648993	AVPR1A	1	0.0943645	5
GO:0043353	enucleate erythrocyte differentiation	1/855	14/17011	0.0714286	1.42114	0.362634	0.514339	0.804703	0.648993	RAC2	1	0.0943645	5
GO:0043650	dicarboxylic acid biosynthetic process	1/855	14/17011	0.0714286	1.42114	0.362634	0.514339	0.804703	0.648993	MTHFD1L	1	0.0943645	5
GO:0046185	aldehyde catabolic process	1/855	14/17011	0.0714286	1.42114	0.362634	0.514339	0.804703	0.648993	ALDH3B1	1	0.0943645	5
GO:0051127	positive regulation of actin nucleation	1/855	14/17011	0.0714286	1.42114	0.362634	0.514339	0.804703	0.648993	TRIM27	1	0.0943645	5
GO:0051284	positive regulation of sequestering of calcium ion	1/855	14/17011	0.0714286	1.42114	0.362634	0.514339	0.804703	0.648993	CLIC2	1	0.0943645	5
GO:0051547	regulation of keratinocyte migration	1/855	14/17011	0.0714286	1.42114	0.362634	0.514339	0.804703	0.648993	FGF7	1	0.0943645	5
GO:0051775	response to redox state	1/855	14/17011	0.0714286	1.42114	0.362634	0.514339	0.804703	0.648993	ARHGDIB	1	0.0943645	5
GO:0051956	negative regulation of amino acid transport	1/855	14/17011	0.0714286	1.42114	0.362634	0.514339	0.804703	0.648993	SLC43A2	1	0.0943645	5
GO:0060019	radial glial cell differentiation	1/855	14/17011	0.0714286	1.42114	0.362634	0.514339	0.804703	0.648993	STAT3	1	0.0943645	5
GO:0060081	membrane hyperpolarization	1/855	14/17011	0.0714286	1.42114	0.362634	0.514339	0.804703	0.648993	SOD2	1	0.0943645	5
GO:0061000	negative regulation of dendritic spine development	1/855	14/17011	0.0714286	1.42114	0.362634	0.514339	0.804703	0.648993	GRIN3A	1	0.0943645	5
GO:0070493	thrombin-activated receptor signaling pathway	1/855	14/17011	0.0714286	1.42114	0.362634	0.514339	0.804703	0.648993	PLEK	1	0.0943645	5
GO:0070986	left/right axis specification	1/855	14/17011	0.0714286	1.42114	0.362634	0.514339	0.804703	0.648993	MNS1	1	0.0943645	5
GO:0071285	cellular response to lithium ion	1/855	14/17011	0.0714286	1.42114	0.362634	0.514339	0.804703	0.648993	ADCY7	1	0.0943645	5
GO:0071679	commissural neuron axon guidance	1/855	14/17011	0.0714286	1.42114	0.362634	0.514339	0.804703	0.648993	EPHB2	1	0.0943645	5
GO:0072160	nephron tubule epithelial cell differentiation	1/855	14/17011	0.0714286	1.42114	0.362634	0.514339	0.804703	0.648993	STAT1	1	0.0943645	5
GO:0072283	metanephric renal vesicle morphogenesis	1/855	14/17011	0.0714286	1.42114	0.362634	0.514339	0.804703	0.648993	STAT1	1	0.0943645	5
GO:0090385	phagosome-lysosome fusion	1/855	14/17011	0.0714286	1.42114	0.362634	0.514339	0.804703	0.648993	RAB39A	1	0.0943645	5
GO:0097212	lysosomal membrane organization	1/855	14/17011	0.0714286	1.42114	0.362634	0.514339	0.804703	0.648993	LAPTM5	1	0.0943645	5
GO:0098734	macromolecule depalmitoylation	1/855	14/17011	0.0714286	1.42114	0.362634	0.514339	0.804703	0.648993	PPT1	1	0.0943645	5
GO:0098935	dendritic transport	1/855	14/17011	0.0714286	1.42114	0.362634	0.514339	0.804703	0.648993	FLOT2	1	0.0943645	5
GO:1900025	negative regulation of substrate adhesion-dependent cell spreading	1/855	14/17011	0.0714286	1.42114	0.362634	0.514339	0.804703	0.648993	GBP1	1	0.0943645	5
GO:1901077	regulation of relaxation of muscle	1/855	14/17011	0.0714286	1.42114	0.362634	0.514339	0.804703	0.648993	GRK2	1	0.0943645	5
GO:1901985	positive regulation of protein acetylation	1/855	14/17011	0.0714286	1.42114	0.362634	0.514339	0.804703	0.648993	ARID5A	1	0.0943645	5
GO:1901993	regulation of meiotic cell cycle phase transition	1/855	14/17011	0.0714286	1.42114	0.362634	0.514339	0.804703	0.648993	KNL1	1	0.0943645	5
GO:1902931	negative regulation of alcohol biosynthetic process	1/855	14/17011	0.0714286	1.42114	0.362634	0.514339	0.804703	0.648993	PLEK	1	0.0943645	5
GO:1904814	regulation of protein localization to chromosome, telomeric region	1/855	14/17011	0.0714286	1.42114	0.362634	0.514339	0.804703	0.648993	CCT5	1	0.0943645	5
GO:1990173	protein localization to nucleoplasm	1/855	14/17011	0.0714286	1.42114	0.362634	0.514339	0.804703	0.648993	CCT5	1	0.0943645	5
GO:0015849	organic acid transport	18/855	354/17011	0.0508475	1.01166	0.0509836	0.514531	0.804703	0.648993	PLA2G2D/PLA2G4A/IL1B/SLC1A4/EMB/ACSL4/SLC38A5/LYN/SYK/SLC1A1/SLC25A22/UCP2/FOLR2/SLC16A9/AVPR1A/SLC7A7/ABCC1/SLC43A2	18	0.0943645	5
GO:0009395	phospholipid catabolic process	3/855	54/17011	0.0555556	1.10533	0.178334	0.514591	0.804703	0.648993	PLA2G4A/ABHD6/ENPP2	3	0.0943645	5
GO:0070169	positive regulation of biomineral tissue development	3/855	54/17011	0.0555556	1.10533	0.178334	0.514591	0.804703	0.648993	SLC8A1/TMEM119/KL	3	0.0943645	5
GO:0001569	branching involved in blood vessel morphogenesis	2/855	34/17011	0.0588235	1.17035	0.228725	0.515379	0.804703	0.648993	EDNRA/NOTCH4	2	0.0943645	5
GO:0007035	vacuolar acidification	2/855	34/17011	0.0588235	1.17035	0.228725	0.515379	0.804703	0.648993	PPT1/GRN	2	0.0943645	5
GO:0007260	tyrosine phosphorylation of STAT protein	2/855	34/17011	0.0588235	1.17035	0.228725	0.515379	0.804703	0.648993	CSF1R/FLT3	2	0.0943645	5
GO:0007435	salivary gland morphogenesis	2/855	34/17011	0.0588235	1.17035	0.228725	0.515379	0.804703	0.648993	FGF7/TGM2	2	0.0943645	5
GO:0030212	hyaluronan metabolic process	2/855	34/17011	0.0588235	1.17035	0.228725	0.515379	0.804703	0.648993	IL1B/CD44	2	0.0943645	5
GO:0034067	protein localization to Golgi apparatus	2/855	34/17011	0.0588235	1.17035	0.228725	0.515379	0.804703	0.648993	GBP5/VPS13C	2	0.0943645	5
GO:0046475	glycerophospholipid catabolic process	2/855	34/17011	0.0588235	1.17035	0.228725	0.515379	0.804703	0.648993	PLA2G4A/ENPP2	2	0.0943645	5
GO:0051647	nucleus localization	2/855	34/17011	0.0588235	1.17035	0.228725	0.515379	0.804703	0.648993	DYNC1H1/FHOD1	2	0.0943645	5
GO:0051873	killing by host of symbiont cells	2/855	34/17011	0.0588235	1.17035	0.228725	0.515379	0.804703	0.648993	MYD88/CTSG	2	0.0943645	5
GO:0086005	ventricular cardiac muscle cell action potential	2/855	34/17011	0.0588235	1.17035	0.228725	0.515379	0.804703	0.648993	KCNJ5/KCNQ1	2	0.0943645	5
GO:0090075	relaxation of muscle	2/855	34/17011	0.0588235	1.17035	0.228725	0.515379	0.804703	0.648993	SLC8A1/GRK2	2	0.0943645	5
GO:0098884	postsynaptic neurotransmitter receptor internalization	2/855	34/17011	0.0588235	1.17035	0.228725	0.515379	0.804703	0.648993	SUSD4/EFNB2	2	0.0943645	5
GO:0140239	postsynaptic endocytosis	2/855	34/17011	0.0588235	1.17035	0.228725	0.515379	0.804703	0.648993	SUSD4/EFNB2	2	0.0943645	5
GO:1902235	regulation of endoplasmic reticulum stress-induced intrinsic apoptotic signaling pathway	2/855	34/17011	0.0588235	1.17035	0.228725	0.515379	0.804703	0.648993	FCGR2B/CREB3	2	0.0943645	5
GO:0006869	lipid transport	22/855	435/17011	0.0505747	1.00623	0.0302792	0.519609	0.810988	0.654062	PLA2G2D/PLA2G4A/IL1B/PLSCR1/ATP8A1/TREM2/ACSL4/MSR1/LYN/XKR9/SYK/OSBPL5/UCP2/KCNQ1/LRP1/LRP10/VPS13C/ABCC1/APOBR/OSBPL7/GRAMD1A/ABCG1	22	0.0909854	5
GO:0007626	locomotory behavior	11/855	215/17011	0.0511628	1.01793	0.0608649	0.519914	0.810988	0.654062	ASTN1/PPT1/SLC4A10/ADCY5/FGF12/SOD2/SLC1A1/PDE1B/CCND2/PAK6/NTAN1	11	0.0909854	5
GO:0048640	negative regulation of developmental growth	5/855	95/17011	0.0526316	1.04715	0.106021	0.523192	0.810988	0.654062	PLAC8/WWC1/G6PD/ARHGAP4/MAPK11	5	0.0909854	5
GO:0032206	positive regulation of telomere maintenance	4/855	75/17011	0.0533333	1.06112	0.122023	0.524707	0.810988	0.654062	CCT5/PKIB/INO80/AURKB	4	0.0909854	5
GO:0045661	regulation of myoblast differentiation	4/855	75/17011	0.0533333	1.06112	0.122023	0.524707	0.810988	0.654062	CXCL9/CXCL10/RIPOR2/FLOT2	4	0.0909854	5
GO:0050818	regulation of coagulation	4/855	75/17011	0.0533333	1.06112	0.122023	0.524707	0.810988	0.654062	EPHB2/HPSE/ENPP4/PROCR	4	0.0909854	5
GO:1903036	positive regulation of response to wounding	4/855	75/17011	0.0533333	1.06112	0.122023	0.524707	0.810988	0.654062	HPSE/ENPP4/CLEC7A/GRN	4	0.0909854	5
GO:1903578	regulation of ATP metabolic process	4/855	75/17011	0.0533333	1.06112	0.122023	0.524707	0.810988	0.654062	TREM2/TMSB4X/SLC2A6/STAT3	4	0.0909854	5
GO:0031396	regulation of protein ubiquitination	10/855	196/17011	0.0510204	1.0151	0.0489042	0.526726	0.810988	0.654062	LAPTM5/CDC20/DTX3L/SPSB4/MAD2L1/LIMK1/BEX4/HSPA5/CDKN2A/NOD2	10	0.0909854	5
GO:0007215	glutamate receptor signaling pathway	3/855	55/17011	0.0545455	1.08523	0.145642	0.52705	0.810988	0.654062	GRIN3A/SLC1A1/CDK5R1	3	0.0909854	5
GO:0045778	positive regulation of ossification	3/855	55/17011	0.0545455	1.08523	0.145642	0.52705	0.810988	0.654062	SLC8A1/TMEM119/KL	3	0.0909854	5
GO:0048260	positive regulation of receptor-mediated endocytosis	3/855	55/17011	0.0545455	1.08523	0.145642	0.52705	0.810988	0.654062	PPT1/SGIP1/SYK	3	0.0909854	5
GO:2000351	regulation of endothelial cell apoptotic process	3/855	55/17011	0.0545455	1.08523	0.145642	0.52705	0.810988	0.654062	ITGA4/CDH5/ICAM1	3	0.0909854	5
GO:0009411	response to UV	8/855	156/17011	0.0512821	1.0203	0.0586036	0.528228	0.810988	0.654062	DTL/BAK1/PBK/ZBTB1/BMF/INO80/AURKB/MAPK11	8	0.0909854	5
GO:0001101	response to acid chemical	7/855	136/17011	0.0514706	1.02405	0.0647893	0.529294	0.810988	0.654062	DNMT3A/MYD88/CYBB/LYN/AVPR1A/PPP1R9B/DNMT1	7	0.0909854	5
GO:0035967	cellular response to topologically incorrect protein	6/855	116/17011	0.0517241	1.0291	0.072342	0.530689	0.810988	0.654062	AKT3/BAK1/DNAJB9/CREB3/HSPA5/FICD	6	0.0909854	5
GO:0043547	positive regulation of GTPase activity	6/855	116/17011	0.0517241	1.0291	0.072342	0.530689	0.810988	0.654062	DOCK10/ECT2/CCL24/GPR65/TGM2/SH3BP1	6	0.0909854	5
GO:0006884	cell volume homeostasis	2/855	35/17011	0.0571429	1.13691	0.186516	0.53106	0.810988	0.654062	SLC12A8/SLC12A1	2	0.0909854	5
GO:0007212	G protein-coupled dopamine receptor signaling pathway	2/855	35/17011	0.0571429	1.13691	0.186516	0.53106	0.810988	0.654062	ADCY5/SLC1A1	2	0.0909854	5
GO:0008053	mitochondrial fusion	2/855	35/17011	0.0571429	1.13691	0.186516	0.53106	0.810988	0.654062	MFN2/BAK1	2	0.0909854	5
GO:0009156	ribonucleoside monophosphate biosynthetic process	2/855	35/17011	0.0571429	1.13691	0.186516	0.53106	0.810988	0.654062	IMPDH1/RFK	2	0.0909854	5
GO:0014808	release of sequestered calcium ion into cytosol by sarcoplasmic reticulum	2/855	35/17011	0.0571429	1.13691	0.186516	0.53106	0.810988	0.654062	SLC8A1/CLIC2	2	0.0909854	5
GO:0016486	peptide hormone processing	2/855	35/17011	0.0571429	1.13691	0.186516	0.53106	0.810988	0.654062	PCSK1N/CTSG	2	0.0909854	5
GO:0019934	cGMP-mediated signaling	2/855	35/17011	0.0571429	1.13691	0.186516	0.53106	0.810988	0.654062	CGAS/IRAG1	2	0.0909854	5
GO:0032965	regulation of collagen biosynthetic process	2/855	35/17011	0.0571429	1.13691	0.186516	0.53106	0.810988	0.654062	SUCO/RUNX1	2	0.0909854	5
GO:0043045	epigenetic programming of gene expression	2/855	35/17011	0.0571429	1.13691	0.186516	0.53106	0.810988	0.654062	DNMT3A/DNMT1	2	0.0909854	5
GO:0050931	pigment cell differentiation	2/855	35/17011	0.0571429	1.13691	0.186516	0.53106	0.810988	0.654062	SOD2/RAB32	2	0.0909854	5
GO:0090630	activation of GTPase activity	2/855	35/17011	0.0571429	1.13691	0.186516	0.53106	0.810988	0.654062	ECT2/GPR65	2	0.0909854	5
GO:0099010	modification of postsynaptic structure	2/855	35/17011	0.0571429	1.13691	0.186516	0.53106	0.810988	0.654062	ABI3/SARM1	2	0.0909854	5
GO:1901797	negative regulation of signal transduction by p53 class mediator	2/855	35/17011	0.0571429	1.13691	0.186516	0.53106	0.810988	0.654062	CD74/CD44	2	0.0909854	5
GO:0060348	bone development	11/855	217/17011	0.0506912	1.00855	0.029154	0.532437	0.810988	0.654062	PAPPA2/PTPRC/PTGER4/BNC2/TMEM119/GPR68/LRRK1/TGM2/TYROBP/LILRB1/MAPK11	11	0.0909854	5
GO:0006942	regulation of striated muscle contraction	5/855	96/17011	0.0520833	1.03625	0.0819252	0.532574	0.810988	0.654062	SLC8A1/PIK3CG/CLIC2/GRK2/KCNQ1	5	0.0909854	5
GO:0007044	cell-substrate junction assembly	5/855	96/17011	0.0520833	1.03625	0.0819252	0.532574	0.810988	0.654062	TLN1/ACVRL1/ACTN1/AJUBA/PPM1F	5	0.0909854	5
GO:0048704	embryonic skeletal system morphogenesis	5/855	96/17011	0.0520833	1.03625	0.0819252	0.532574	0.810988	0.654062	MTHFD1L/MDFI/HOXA1/CHST11/HOXB5	5	0.0909854	5
GO:0042982	amyloid precursor protein metabolic process	4/855	76/17011	0.0526316	1.04715	0.0947745	0.535248	0.810988	0.654062	LYN/RTN1/FLOT2/ABCG1	4	0.0909854	5
GO:0045911	positive regulation of DNA recombination	4/855	76/17011	0.0526316	1.04715	0.0947745	0.535248	0.810988	0.654062	PTPRC/CD28/WAS/TP53BP1	4	0.0909854	5
GO:1902893	regulation of miRNA transcription	4/855	76/17011	0.0526316	1.04715	0.0947745	0.535248	0.810988	0.654062	ESR1/SPI1/STAT3/LILRB4	4	0.0909854	5
GO:0009144	purine nucleoside triphosphate metabolic process	13/855	258/17011	0.0503876	1.00251	0.00933407	0.536869	0.810988	0.654062	PFKFB2/HK3/TREM2/IMPDH1/GIMAP7/TMSB4X/SLC2A6/HSPA8/UCP2/ENTPD7/PKM/STAT3/SAMHD1	13	0.0909854	5
GO:0009566	fertilization	11/855	218/17011	0.0504587	1.00392	0.0134069	0.538658	0.810988	0.654062	FCRL3/ITPR1/LHFPL2/GNPDA1/SPINK1/CCT5/ZAN/TRPC6/FOLR2/CDK1/TDRD9	11	0.0909854	5
GO:0001711	endodermal cell fate commitment	1/855	15/17011	0.0666667	1.32639	0.290926	0.538769	0.810988	0.654062	EOMES	1	0.0909854	5
GO:0001833	inner cell mass cell proliferation	1/855	15/17011	0.0666667	1.32639	0.290926	0.538769	0.810988	0.654062	GINS4	1	0.0909854	5
GO:0001976	nervous system process involved in regulation of systemic arterial blood pressure	1/855	15/17011	0.0666667	1.32639	0.290926	0.538769	0.810988	0.654062	SOD2	1	0.0909854	5
GO:0003084	positive regulation of systemic arterial blood pressure	1/855	15/17011	0.0666667	1.32639	0.290926	0.538769	0.810988	0.654062	AVPR1A	1	0.0909854	5
GO:0006047	UDP-N-acetylglucosamine metabolic process	1/855	15/17011	0.0666667	1.32639	0.290926	0.538769	0.810988	0.654062	GNPDA1	1	0.0909854	5
GO:0006067	ethanol metabolic process	1/855	15/17011	0.0666667	1.32639	0.290926	0.538769	0.810988	0.654062	ALDH3B1	1	0.0909854	5
GO:0006271	DNA strand elongation involved in DNA replication	1/855	15/17011	0.0666667	1.32639	0.290926	0.538769	0.810988	0.654062	MCM3	1	0.0909854	5
GO:0006369	termination of RNA polymerase II transcription	1/855	15/17011	0.0666667	1.32639	0.290926	0.538769	0.810988	0.654062	SETX	1	0.0909854	5
GO:0006620	post-translational protein targeting to endoplasmic reticulum membrane	1/855	15/17011	0.0666667	1.32639	0.290926	0.538769	0.810988	0.654062	HSPA5	1	0.0909854	5
GO:0006750	glutathione biosynthetic process	1/855	15/17011	0.0666667	1.32639	0.290926	0.538769	0.810988	0.654062	SLC1A1	1	0.0909854	5
GO:0007567	parturition	1/855	15/17011	0.0666667	1.32639	0.290926	0.538769	0.810988	0.654062	PTAFR	1	0.0909854	5
GO:0009263	deoxyribonucleotide biosynthetic process	1/855	15/17011	0.0666667	1.32639	0.290926	0.538769	0.810988	0.654062	RRM2	1	0.0909854	5
GO:0009265	2'-deoxyribonucleotide biosynthetic process	1/855	15/17011	0.0666667	1.32639	0.290926	0.538769	0.810988	0.654062	RRM2	1	0.0909854	5
GO:0010454	negative regulation of cell fate commitment	1/855	15/17011	0.0666667	1.32639	0.290926	0.538769	0.810988	0.654062	LOXL3	1	0.0909854	5
GO:0010663	positive regulation of striated muscle cell apoptotic process	1/855	15/17011	0.0666667	1.32639	0.290926	0.538769	0.810988	0.654062	CXCR2	1	0.0909854	5
GO:0010666	positive regulation of cardiac muscle cell apoptotic process	1/855	15/17011	0.0666667	1.32639	0.290926	0.538769	0.810988	0.654062	CXCR2	1	0.0909854	5
GO:0010832	negative regulation of myotube differentiation	1/855	15/17011	0.0666667	1.32639	0.290926	0.538769	0.810988	0.654062	TMEM119	1	0.0909854	5
GO:0010838	positive regulation of keratinocyte proliferation	1/855	15/17011	0.0666667	1.32639	0.290926	0.538769	0.810988	0.654062	FGF7	1	0.0909854	5
GO:0010889	regulation of triglyceride storage	1/855	15/17011	0.0666667	1.32639	0.290926	0.538769	0.810988	0.654062	TREM2	1	0.0909854	5
GO:0010988	regulation of low-density lipoprotein particle clearance	1/855	15/17011	0.0666667	1.32639	0.290926	0.538769	0.810988	0.654062	TREM2	1	0.0909854	5
GO:0015670	carbon dioxide transport	1/855	15/17011	0.0666667	1.32639	0.290926	0.538769	0.810988	0.654062	HBB	1	0.0909854	5
GO:0015671	oxygen transport	1/855	15/17011	0.0666667	1.32639	0.290926	0.538769	0.810988	0.654062	HBB	1	0.0909854	5
GO:0015846	polyamine transport	1/855	15/17011	0.0666667	1.32639	0.290926	0.538769	0.810988	0.654062	ATP13A2	1	0.0909854	5
GO:0018230	peptidyl-L-cysteine S-palmitoylation	1/855	15/17011	0.0666667	1.32639	0.290926	0.538769	0.810988	0.654062	ZDHHC2	1	0.0909854	5
GO:0018231	peptidyl-S-diacylglycerol-L-cysteine biosynthetic process from peptidyl-cysteine	1/855	15/17011	0.0666667	1.32639	0.290926	0.538769	0.810988	0.654062	ZDHHC2	1	0.0909854	5
GO:0021859	pyramidal neuron differentiation	1/855	15/17011	0.0666667	1.32639	0.290926	0.538769	0.810988	0.654062	SLC4A10	1	0.0909854	5
GO:0031000	response to caffeine	1/855	15/17011	0.0666667	1.32639	0.290926	0.538769	0.810988	0.654062	SLC8A1	1	0.0909854	5
GO:0032488	Cdc42 protein signal transduction	1/855	15/17011	0.0666667	1.32639	0.290926	0.538769	0.810988	0.654062	WAS	1	0.0909854	5
GO:0032933	SREBP signaling pathway	1/855	15/17011	0.0666667	1.32639	0.290926	0.538769	0.810988	0.654062	SPRING1	1	0.0909854	5
GO:0033147	negative regulation of intracellular estrogen receptor signaling pathway	1/855	15/17011	0.0666667	1.32639	0.290926	0.538769	0.810988	0.654062	ZNF366	1	0.0909854	5
GO:0033599	regulation of mammary gland epithelial cell proliferation	1/855	15/17011	0.0666667	1.32639	0.290926	0.538769	0.810988	0.654062	ROBO1	1	0.0909854	5
GO:0034058	endosomal vesicle fusion	1/855	15/17011	0.0666667	1.32639	0.290926	0.538769	0.810988	0.654062	SAMD9	1	0.0909854	5
GO:0035860	glial cell-derived neurotrophic factor receptor signaling pathway	1/855	15/17011	0.0666667	1.32639	0.290926	0.538769	0.810988	0.654062	RET	1	0.0909854	5
GO:0042159	lipoprotein catabolic process	1/855	15/17011	0.0666667	1.32639	0.290926	0.538769	0.810988	0.654062	PPT1	1	0.0909854	5
GO:0044070	regulation of monoatomic anion transport	1/855	15/17011	0.0666667	1.32639	0.290926	0.538769	0.810988	0.654062	GABRE	1	0.0909854	5
GO:0045117	azole transmembrane transport	1/855	15/17011	0.0666667	1.32639	0.290926	0.538769	0.810988	0.654062	SLC38A5	1	0.0909854	5
GO:0045542	positive regulation of cholesterol biosynthetic process	1/855	15/17011	0.0666667	1.32639	0.290926	0.538769	0.810988	0.654062	ABCG1	1	0.0909854	5
GO:0046036	CTP metabolic process	1/855	15/17011	0.0666667	1.32639	0.290926	0.538769	0.810988	0.654062	ENTPD7	1	0.0909854	5
GO:0046385	deoxyribose phosphate biosynthetic process	1/855	15/17011	0.0666667	1.32639	0.290926	0.538769	0.810988	0.654062	RRM2	1	0.0909854	5
GO:0047484	regulation of response to osmotic stress	1/855	15/17011	0.0666667	1.32639	0.290926	0.538769	0.810988	0.654062	ARHGEF2	1	0.0909854	5
GO:0048172	regulation of short-term neuronal synaptic plasticity	1/855	15/17011	0.0666667	1.32639	0.290926	0.538769	0.810988	0.654062	SLC4A10	1	0.0909854	5
GO:0048681	negative regulation of axon regeneration	1/855	15/17011	0.0666667	1.32639	0.290926	0.538769	0.810988	0.654062	KREMEN1	1	0.0909854	5
GO:0048712	negative regulation of astrocyte differentiation	1/855	15/17011	0.0666667	1.32639	0.290926	0.538769	0.810988	0.654062	TREM2	1	0.0909854	5
GO:0051350	negative regulation of lyase activity	1/855	15/17011	0.0666667	1.32639	0.290926	0.538769	0.810988	0.654062	CCR2	1	0.0909854	5
GO:0051412	response to corticosterone	1/855	15/17011	0.0666667	1.32639	0.290926	0.538769	0.810988	0.654062	AVPR1A	1	0.0909854	5
GO:0051481	negative regulation of cytosolic calcium ion concentration	1/855	15/17011	0.0666667	1.32639	0.290926	0.538769	0.810988	0.654062	SLC8A1	1	0.0909854	5
GO:0055012	ventricular cardiac muscle cell differentiation	1/855	15/17011	0.0666667	1.32639	0.290926	0.538769	0.810988	0.654062	CDK1	1	0.0909854	5
GO:0060456	positive regulation of digestive system process	1/855	15/17011	0.0666667	1.32639	0.290926	0.538769	0.810988	0.654062	SPINK1	1	0.0909854	5
GO:0060746	parental behavior	1/855	15/17011	0.0666667	1.32639	0.290926	0.538769	0.810988	0.654062	AVPR1A	1	0.0909854	5
GO:0061307	cardiac neural crest cell differentiation involved in heart development	1/855	15/17011	0.0666667	1.32639	0.290926	0.538769	0.810988	0.654062	EDNRA	1	0.0909854	5
GO:0061308	cardiac neural crest cell development involved in heart development	1/855	15/17011	0.0666667	1.32639	0.290926	0.538769	0.810988	0.654062	EDNRA	1	0.0909854	5
GO:0070207	protein homotrimerization	1/855	15/17011	0.0666667	1.32639	0.290926	0.538769	0.810988	0.654062	ALOX5AP	1	0.0909854	5
GO:0070234	positive regulation of T cell apoptotic process	1/855	15/17011	0.0666667	1.32639	0.290926	0.538769	0.810988	0.654062	LGALS9	1	0.0909854	5
GO:0070243	regulation of thymocyte apoptotic process	1/855	15/17011	0.0666667	1.32639	0.290926	0.538769	0.810988	0.654062	PTCRA	1	0.0909854	5
GO:0070424	regulation of nucleotide-binding domain, leucine rich repeat containing receptor signaling pathway	1/855	15/17011	0.0666667	1.32639	0.290926	0.538769	0.810988	0.654062	SLC15A3	1	0.0909854	5
GO:0070885	negative regulation of calcineurin-NFAT signaling cascade	1/855	15/17011	0.0666667	1.32639	0.290926	0.538769	0.810988	0.654062	TBC1D10C	1	0.0909854	5
GO:0070988	demethylation	1/855	15/17011	0.0666667	1.32639	0.290926	0.538769	0.810988	0.654062	MMACHC	1	0.0909854	5
GO:0071871	response to epinephrine	1/855	15/17011	0.0666667	1.32639	0.290926	0.538769	0.810988	0.654062	KCNQ1	1	0.0909854	5
GO:0072044	collecting duct development	1/855	15/17011	0.0666667	1.32639	0.290926	0.538769	0.810988	0.654062	AKR1B1	1	0.0909854	5
GO:0072176	nephric duct development	1/855	15/17011	0.0666667	1.32639	0.290926	0.538769	0.810988	0.654062	EFNB2	1	0.0909854	5
GO:0106057	negative regulation of calcineurin-mediated signaling	1/855	15/17011	0.0666667	1.32639	0.290926	0.538769	0.810988	0.654062	TBC1D10C	1	0.0909854	5
GO:0106120	positive regulation of sterol biosynthetic process	1/855	15/17011	0.0666667	1.32639	0.290926	0.538769	0.810988	0.654062	ABCG1	1	0.0909854	5
GO:1900452	regulation of long-term synaptic depression	1/855	15/17011	0.0666667	1.32639	0.290926	0.538769	0.810988	0.654062	LILRB2	1	0.0909854	5
GO:1901029	negative regulation of mitochondrial outer membrane permeabilization involved in apoptotic signaling pathway	1/855	15/17011	0.0666667	1.32639	0.290926	0.538769	0.810988	0.654062	BAK1	1	0.0909854	5
GO:1901160	primary amino compound metabolic process	1/855	15/17011	0.0666667	1.32639	0.290926	0.538769	0.810988	0.654062	PDE1B	1	0.0909854	5
GO:1901533	negative regulation of hematopoietic progenitor cell differentiation	1/855	15/17011	0.0666667	1.32639	0.290926	0.538769	0.810988	0.654062	TMSB4X	1	0.0909854	5
GO:1902033	regulation of hematopoietic stem cell proliferation	1/855	15/17011	0.0666667	1.32639	0.290926	0.538769	0.810988	0.654062	PIM1	1	0.0909854	5
GO:1903543	positive regulation of exosomal secretion	1/855	15/17011	0.0666667	1.32639	0.290926	0.538769	0.810988	0.654062	ATP13A2	1	0.0909854	5
GO:1903798	regulation of miRNA processing	1/855	15/17011	0.0666667	1.32639	0.290926	0.538769	0.810988	0.654062	STAT3	1	0.0909854	5
GO:1903826	L-arginine transmembrane transport	1/855	15/17011	0.0666667	1.32639	0.290926	0.538769	0.810988	0.654062	SLC7A7	1	0.0909854	5
GO:1904177	regulation of adipose tissue development	1/855	15/17011	0.0666667	1.32639	0.290926	0.538769	0.810988	0.654062	SPI1	1	0.0909854	5
GO:1904507	positive regulation of telomere maintenance in response to DNA damage	1/855	15/17011	0.0666667	1.32639	0.290926	0.538769	0.810988	0.654062	INO80	1	0.0909854	5
GO:2000320	negative regulation of T-helper 17 cell differentiation	1/855	15/17011	0.0666667	1.32639	0.290926	0.538769	0.810988	0.654062	LOXL3	1	0.0909854	5
GO:2000671	regulation of motor neuron apoptotic process	1/855	15/17011	0.0666667	1.32639	0.290926	0.538769	0.810988	0.654062	MAP3K12	1	0.0909854	5
GO:2001028	positive regulation of endothelial cell chemotaxis	1/855	15/17011	0.0666667	1.32639	0.290926	0.538769	0.810988	0.654062	TMSB4X	1	0.0909854	5
GO:2001138	regulation of phospholipid transport	1/855	15/17011	0.0666667	1.32639	0.290926	0.538769	0.810988	0.654062	ATP8A1	1	0.0909854	5
GO:2001140	positive regulation of phospholipid transport	1/855	15/17011	0.0666667	1.32639	0.290926	0.538769	0.810988	0.654062	ATP8A1	1	0.0909854	5
GO:0009135	purine nucleoside diphosphate metabolic process	6/855	117/17011	0.0512821	1.0203	0.0506936	0.539164	0.810988	0.654062	PFKFB2/HK3/SLC2A6/UCP2/PKM/STAT3	6	0.0909854	5
GO:0009179	purine ribonucleoside diphosphate metabolic process	6/855	117/17011	0.0512821	1.0203	0.0506936	0.539164	0.810988	0.654062	PFKFB2/HK3/SLC2A6/UCP2/PKM/STAT3	6	0.0909854	5
GO:0010821	regulation of mitochondrion organization	6/855	117/17011	0.0512821	1.0203	0.0506936	0.539164	0.810988	0.654062	ATP13A2/BAK1/CYRIB/BMF/PYCARD/SPIRE1	6	0.0909854	5
GO:0007140	male meiotic nuclear division	3/855	56/17011	0.0535714	1.06585	0.113549	0.53933	0.810988	0.654062	MYBL1/TDRD9/FANCA	3	0.0909854	5
GO:0045814	negative regulation of gene expression, epigenetic	10/855	198/17011	0.0505051	1.00484	0.0157711	0.539801	0.811446	0.654432	DNMT3A/TRIM27/HELLS/TDRD9/ZNFX1/UHRF1/DNMT1/APOBEC3G/H1-0/APOBEC3A	10	0.0907401	5
GO:0016049	cell growth	24/855	480/17011	0.05	0.994795	-0.0266093	0.540944	0.812914	0.655615	CDKN2C/PAPPA2/PPT1/S100A9/S100A8/RPS6KA1/ITGA4/TWF2/EDNRA/CD38/ZC3H12D/LIMK1/ACSL4/G6PD/ARHGAP4/CREB3/OLFM1/CDKN2A/AVPR1A/ACVRL1/INO80/PAK6/PPP1R9B/TRPV2	24	0.0899556	5
GO:0071375	cellular response to peptide hormone stimulus	18/855	360/17011	0.05	0.994795	-0.0229611	0.54385	0.817029	0.658934	EPHB2/IL1B/STAT1/EDNRA/CCNA2/CSF1R/SPINK1/LYN/UCP2/RET/PTPRE/FLT3/PKM/PRKCB/CDC6/STAT3/SOCS3/AXL	18	0.0877625	5
GO:0061614	miRNA transcription	4/855	77/17011	0.0519481	1.03355	0.0678848	0.545671	0.818079	0.659781	ESR1/SPI1/STAT3/LILRB4	4	0.0872048	5
GO:0097194	execution phase of apoptosis	4/855	77/17011	0.0519481	1.03355	0.0678848	0.545671	0.818079	0.659781	PLSCR1/CASP2/XKR9/TOP2A	4	0.0872048	5
GO:0001666	response to hypoxia	15/855	300/17011	0.05	0.994795	-0.0209229	0.546167	0.818079	0.659781	VCAM1/DNMT3A/ITPR1/EDNRA/CD38/CCNA2/TLR2/KCNMB1/TREM2/SOD2/CYSLTR1/CYBB/UCP2/ACVRL1/AJUBA	15	0.0872048	5
GO:0001580	detection of chemical stimulus involved in sensory perception of bitter taste	2/855	36/17011	0.0555556	1.10533	0.145532	0.546391	0.818079	0.659781	PIGR/PLCB2	2	0.0872048	5
GO:0001953	negative regulation of cell-matrix adhesion	2/855	36/17011	0.0555556	1.10533	0.145532	0.546391	0.818079	0.659781	CDKN2A/ACVRL1	2	0.0872048	5
GO:0002021	response to dietary excess	2/855	36/17011	0.0555556	1.10533	0.145532	0.546391	0.818079	0.659781	SGIP1/PCSK1N	2	0.0872048	5
GO:0007617	mating behavior	2/855	36/17011	0.0555556	1.10533	0.145532	0.546391	0.818079	0.659781	AVPR1A/PPP1R9B	2	0.0872048	5
GO:0046825	regulation of protein export from nucleus	2/855	36/17011	0.0555556	1.10533	0.145532	0.546391	0.818079	0.659781	IL1B/CDKN2A	2	0.0872048	5
GO:0098698	postsynaptic specialization assembly	2/855	36/17011	0.0555556	1.10533	0.145532	0.546391	0.818079	0.659781	CSMD2/ABI3	2	0.0872048	5
GO:1901099	negative regulation of signal transduction in absence of ligand	2/855	36/17011	0.0555556	1.10533	0.145532	0.546391	0.818079	0.659781	IL1B/IL7	2	0.0872048	5
GO:2001240	negative regulation of extrinsic apoptotic signaling pathway in absence of ligand	2/855	36/17011	0.0555556	1.10533	0.145532	0.546391	0.818079	0.659781	IL1B/IL7	2	0.0872048	5
GO:0006633	fatty acid biosynthetic process	8/855	159/17011	0.0503145	1.00105	0.00306559	0.550084	0.820775	0.661955	PLA2G4A/IL1B/CD74/TBXAS1/HACD4/PTGS1/AVPR1A/ALOX15	8	0.0857759	5
GO:0045862	positive regulation of proteolysis	11/855	220/17011	0.05	0.994795	-0.0178746	0.551013	0.820775	0.661955	LAPTM5/CDC20/CR1/IL1B/TREM2/BAK1/LYN/CTSC/STAT3/GRN/OSBPL7	11	0.0857759	5
GO:0030512	negative regulation of transforming growth factor beta receptor signaling pathway	5/855	98/17011	0.0510204	1.0151	0.0344802	0.551084	0.820775	0.661955	NRROS/HSPA5/HTRA1/CHST11/SNX6	5	0.0857759	5
GO:1990542	mitochondrial transmembrane transport	5/855	98/17011	0.0510204	1.0151	0.0344802	0.551084	0.820775	0.661955	SLC25A24/ITPR1/SLC25A36/MCUB/UCP2	5	0.0857759	5
GO:1990830	cellular response to leukemia inhibitory factor	5/855	98/17011	0.0510204	1.0151	0.0344802	0.551084	0.820775	0.661955	HELLS/DTX1/TRIM25/SOCS3/ICAM1	5	0.0857759	5
GO:2001237	negative regulation of extrinsic apoptotic signaling pathway	5/855	98/17011	0.0510204	1.0151	0.0344802	0.551084	0.820775	0.661955	ARHGEF2/IL1B/IL7/ICAM1/HMOX1	5	0.0857759	5
GO:0006998	nuclear envelope organization	3/855	57/17011	0.0526316	1.04715	0.0820311	0.551425	0.820775	0.661955	CDK1/ANKLE2/PRKCB	3	0.0857759	5
GO:0032371	regulation of sterol transport	3/855	57/17011	0.0526316	1.04715	0.0820311	0.551425	0.820775	0.661955	TREM2/LRP1/ABCG1	3	0.0857759	5
GO:0032374	regulation of cholesterol transport	3/855	57/17011	0.0526316	1.04715	0.0820311	0.551425	0.820775	0.661955	TREM2/LRP1/ABCG1	3	0.0857759	5
GO:0033344	cholesterol efflux	3/855	57/17011	0.0526316	1.04715	0.0820311	0.551425	0.820775	0.661955	TREM2/LRP1/ABCG1	3	0.0857759	5
GO:0051341	regulation of oxidoreductase activity	3/855	57/17011	0.0526316	1.04715	0.0820311	0.551425	0.820775	0.661955	IL1B/ESR1/RFK	3	0.0857759	5
GO:0099172	presynapse organization	3/855	57/17011	0.0526316	1.04715	0.0820311	0.551425	0.820775	0.661955	FZD1/EFNB2/LRFN5	3	0.0857759	5
GO:0045017	glycerolipid biosynthetic process	12/855	241/17011	0.0497925	0.990668	-0.0335665	0.555414	0.820775	0.661955	PLA2G4A/ITPKB/PIK3CD/INPP5D/PLSCR1/PIK3CG/PIP5KL1/FAR1/AJUBA/LPCAT2/ALOX15/SLC44A2	12	0.0857759	5
GO:0019226	transmission of nerve impulse	4/855	78/17011	0.0512821	1.0203	0.0413434	0.555972	0.820775	0.661955	FGF12/CNTNAP2/AVPR1A/SCN1B	4	0.0857759	5
GO:0016051	carbohydrate biosynthetic process	10/855	201/17011	0.0497512	0.989846	-0.0333132	0.559164	0.820775	0.661955	PTAFR/CD244/CHST10/PLEK/NDST3/AKR1B1/G6PD/P2RY6/CHST11/FUT8	10	0.0857759	5
GO:0060996	dendritic spine development	5/855	99/17011	0.0505051	1.00484	0.0111191	0.560204	0.820775	0.661955	EPHB2/DOCK10/GRIN3A/ABI3/CDK5R1	5	0.0857759	5
GO:0061387	regulation of extent of cell growth	5/855	99/17011	0.0505051	1.00484	0.0111191	0.560204	0.820775	0.661955	TWF2/LIMK1/ARHGAP4/OLFM1/TRPV2	5	0.0857759	5
GO:0003382	epithelial cell morphogenesis	2/855	37/17011	0.0540541	1.07545	0.105697	0.561368	0.820775	0.661955	NOTCH4/CDH5	2	0.0857759	5
GO:0006516	glycoprotein catabolic process	2/855	37/17011	0.0540541	1.07545	0.105697	0.561368	0.820775	0.661955	HPSE/BTK	2	0.0857759	5
GO:0010092	specification of animal organ identity	2/855	37/17011	0.0540541	1.07545	0.105697	0.561368	0.820775	0.661955	ROBO1/ROBO2	2	0.0857759	5
GO:0021799	cerebral cortex radially oriented cell migration	2/855	37/17011	0.0540541	1.07545	0.105697	0.561368	0.820775	0.661955	P2RY12/CDK5R1	2	0.0857759	5
GO:0022616	DNA strand elongation	2/855	37/17011	0.0540541	1.07545	0.105697	0.561368	0.820775	0.661955	MCM3/INO80	2	0.0857759	5
GO:0030513	positive regulation of BMP signaling pathway	2/855	37/17011	0.0540541	1.07545	0.105697	0.561368	0.820775	0.661955	ACVRL1/CDH5	2	0.0857759	5
GO:0031114	regulation of microtubule depolymerization	2/855	37/17011	0.0540541	1.07545	0.105697	0.561368	0.820775	0.661955	ARHGEF2/AURKB	2	0.0857759	5
GO:0051154	negative regulation of striated muscle cell differentiation	2/855	37/17011	0.0540541	1.07545	0.105697	0.561368	0.820775	0.661955	G6PD/TMEM119	2	0.0857759	5
GO:0060306	regulation of membrane repolarization	2/855	37/17011	0.0540541	1.07545	0.105697	0.561368	0.820775	0.661955	KCNQ1/SCN1B	2	0.0857759	5
GO:0099171	presynaptic modulation of chemical synaptic transmission	2/855	37/17011	0.0540541	1.07545	0.105697	0.561368	0.820775	0.661955	GRIN3A/PRKCB	2	0.0857759	5
GO:1902003	regulation of amyloid-beta formation	2/855	37/17011	0.0540541	1.07545	0.105697	0.561368	0.820775	0.661955	RTN1/ABCG1	2	0.0857759	5
GO:1903580	positive regulation of ATP metabolic process	2/855	37/17011	0.0540541	1.07545	0.105697	0.561368	0.820775	0.661955	TREM2/TMSB4X	2	0.0857759	5
GO:1903749	positive regulation of establishment of protein localization to mitochondrion	2/855	37/17011	0.0540541	1.07545	0.105697	0.561368	0.820775	0.661955	GZMB/RAC2	2	0.0857759	5
GO:0000479	endonucleolytic cleavage of tricistronic rRNA transcript (SSU-rRNA, 5.8S rRNA, LSU-rRNA)	1/855	16/17011	0.0625	1.24349	0.224159	0.561972	0.820775	0.661955	NOP9	1	0.0857759	5
GO:0002091	negative regulation of receptor internalization	1/855	16/17011	0.0625	1.24349	0.224159	0.561972	0.820775	0.661955	ANKRD13D	1	0.0857759	5
GO:0003188	heart valve formation	1/855	16/17011	0.0625	1.24349	0.224159	0.561972	0.820775	0.661955	OLFM1	1	0.0857759	5
GO:0003214	cardiac left ventricle morphogenesis	1/855	16/17011	0.0625	1.24349	0.224159	0.561972	0.820775	0.661955	EDNRA	1	0.0857759	5
GO:0007028	cytoplasm organization	1/855	16/17011	0.0625	1.24349	0.224159	0.561972	0.820775	0.661955	ETV6	1	0.0857759	5
GO:0009151	purine deoxyribonucleotide metabolic process	1/855	16/17011	0.0625	1.24349	0.224159	0.561972	0.820775	0.661955	SAMHD1	1	0.0857759	5
GO:0009313	oligosaccharide catabolic process	1/855	16/17011	0.0625	1.24349	0.224159	0.561972	0.820775	0.661955	MGAM	1	0.0857759	5
GO:0009642	response to light intensity	1/855	16/17011	0.0625	1.24349	0.224159	0.561972	0.820775	0.661955	SLC24A4	1	0.0857759	5
GO:0010226	response to lithium ion	1/855	16/17011	0.0625	1.24349	0.224159	0.561972	0.820775	0.661955	ADCY7	1	0.0857759	5
GO:0010649	regulation of cell communication by electrical coupling	1/855	16/17011	0.0625	1.24349	0.224159	0.561972	0.820775	0.661955	SLC8A1	1	0.0857759	5
GO:0018146	keratan sulfate proteoglycan biosynthetic process	1/855	16/17011	0.0625	1.24349	0.224159	0.561972	0.820775	0.661955	CHST2	1	0.0857759	5
GO:0021513	spinal cord dorsal/ventral patterning	1/855	16/17011	0.0625	1.24349	0.224159	0.561972	0.820775	0.661955	ASCL1	1	0.0857759	5
GO:0021819	layer formation in cerebral cortex	1/855	16/17011	0.0625	1.24349	0.224159	0.561972	0.820775	0.661955	CDK5R1	1	0.0857759	5
GO:0030214	hyaluronan catabolic process	1/855	16/17011	0.0625	1.24349	0.224159	0.561972	0.820775	0.661955	CD44	1	0.0857759	5
GO:0031054	pre-miRNA processing	1/855	16/17011	0.0625	1.24349	0.224159	0.561972	0.820775	0.661955	ADAR	1	0.0857759	5
GO:0032354	response to follicle-stimulating hormone	1/855	16/17011	0.0625	1.24349	0.224159	0.561972	0.820775	0.661955	EDNRA	1	0.0857759	5
GO:0033189	response to vitamin A	1/855	16/17011	0.0625	1.24349	0.224159	0.561972	0.820775	0.661955	DNMT3A	1	0.0857759	5
GO:0034349	glial cell apoptotic process	1/855	16/17011	0.0625	1.24349	0.224159	0.561972	0.820775	0.661955	TREM2	1	0.0857759	5
GO:0034374	low-density lipoprotein particle remodeling	1/855	16/17011	0.0625	1.24349	0.224159	0.561972	0.820775	0.661955	ABCG1	1	0.0857759	5
GO:0034497	protein localization to phagophore assembly site	1/855	16/17011	0.0625	1.24349	0.224159	0.561972	0.820775	0.661955	MFN2	1	0.0857759	5
GO:0043584	nose development	1/855	16/17011	0.0625	1.24349	0.224159	0.561972	0.820775	0.661955	ASCL1	1	0.0857759	5
GO:0045651	positive regulation of macrophage differentiation	1/855	16/17011	0.0625	1.24349	0.224159	0.561972	0.820775	0.661955	CSF1	1	0.0857759	5
GO:0046642	negative regulation of alpha-beta T cell proliferation	1/855	16/17011	0.0625	1.24349	0.224159	0.561972	0.820775	0.661955	LGALS9	1	0.0857759	5
GO:0048308	organelle inheritance	1/855	16/17011	0.0625	1.24349	0.224159	0.561972	0.820775	0.661955	CDK1	1	0.0857759	5
GO:0048313	Golgi inheritance	1/855	16/17011	0.0625	1.24349	0.224159	0.561972	0.820775	0.661955	CDK1	1	0.0857759	5
GO:0051290	protein heterotetramerization	1/855	16/17011	0.0625	1.24349	0.224159	0.561972	0.820775	0.661955	RRM2	1	0.0857759	5
GO:0051299	centrosome separation	1/855	16/17011	0.0625	1.24349	0.224159	0.561972	0.820775	0.661955	KIF11	1	0.0857759	5
GO:0051895	negative regulation of focal adhesion assembly	1/855	16/17011	0.0625	1.24349	0.224159	0.561972	0.820775	0.661955	ACVRL1	1	0.0857759	5
GO:0060046	regulation of acrosome reaction	1/855	16/17011	0.0625	1.24349	0.224159	0.561972	0.820775	0.661955	SPINK1	1	0.0857759	5
GO:0060546	negative regulation of necroptotic process	1/855	16/17011	0.0625	1.24349	0.224159	0.561972	0.820775	0.661955	ARHGEF2	1	0.0857759	5
GO:0060856	establishment of blood-brain barrier	1/855	16/17011	0.0625	1.24349	0.224159	0.561972	0.820775	0.661955	RECK	1	0.0857759	5
GO:0060965	negative regulation of miRNA-mediated gene silencing	1/855	16/17011	0.0625	1.24349	0.224159	0.561972	0.820775	0.661955	STAT3	1	0.0857759	5
GO:0061050	regulation of cell growth involved in cardiac muscle cell development	1/855	16/17011	0.0625	1.24349	0.224159	0.561972	0.820775	0.661955	G6PD	1	0.0857759	5
GO:0061635	regulation of protein complex stability	1/855	16/17011	0.0625	1.24349	0.224159	0.561972	0.820775	0.661955	HSPA8	1	0.0857759	5
GO:0070200	establishment of protein localization to telomere	1/855	16/17011	0.0625	1.24349	0.224159	0.561972	0.820775	0.661955	CCT5	1	0.0857759	5
GO:0070571	negative regulation of neuron projection regeneration	1/855	16/17011	0.0625	1.24349	0.224159	0.561972	0.820775	0.661955	KREMEN1	1	0.0857759	5
GO:0070593	dendrite self-avoidance	1/855	16/17011	0.0625	1.24349	0.224159	0.561972	0.820775	0.661955	EMB	1	0.0857759	5
GO:0070920	regulation of regulatory ncRNA processing	1/855	16/17011	0.0625	1.24349	0.224159	0.561972	0.820775	0.661955	STAT3	1	0.0857759	5
GO:0071501	cellular response to sterol depletion	1/855	16/17011	0.0625	1.24349	0.224159	0.561972	0.820775	0.661955	SPRING1	1	0.0857759	5
GO:0072378	blood coagulation, fibrin clot formation	1/855	16/17011	0.0625	1.24349	0.224159	0.561972	0.820775	0.661955	F13A1	1	0.0857759	5
GO:0072531	pyrimidine-containing compound transmembrane transport	1/855	16/17011	0.0625	1.24349	0.224159	0.561972	0.820775	0.661955	SLC25A36	1	0.0857759	5
GO:0090336	positive regulation of brown fat cell differentiation	1/855	16/17011	0.0625	1.24349	0.224159	0.561972	0.820775	0.661955	PIM1	1	0.0857759	5
GO:0098877	neurotransmitter receptor transport to plasma membrane	1/855	16/17011	0.0625	1.24349	0.224159	0.561972	0.820775	0.661955	SLC1A1	1	0.0857759	5
GO:0150118	negative regulation of cell-substrate junction organization	1/855	16/17011	0.0625	1.24349	0.224159	0.561972	0.820775	0.661955	ACVRL1	1	0.0857759	5
GO:1901163	regulation of trophoblast cell migration	1/855	16/17011	0.0625	1.24349	0.224159	0.561972	0.820775	0.661955	ARHGDIB	1	0.0857759	5
GO:1902514	regulation of calcium ion transmembrane transport via high voltage-gated calcium channel	1/855	16/17011	0.0625	1.24349	0.224159	0.561972	0.820775	0.661955	G6PD	1	0.0857759	5
GO:1903909	regulation of receptor clustering	1/855	16/17011	0.0625	1.24349	0.224159	0.561972	0.820775	0.661955	ZDHHC2	1	0.0857759	5
GO:1904948	midbrain dopaminergic neuron differentiation	1/855	16/17011	0.0625	1.24349	0.224159	0.561972	0.820775	0.661955	FZD1	1	0.0857759	5
GO:2000291	regulation of myoblast proliferation	1/855	16/17011	0.0625	1.24349	0.224159	0.561972	0.820775	0.661955	FGF7	1	0.0857759	5
GO:2000696	regulation of epithelial cell differentiation involved in kidney development	1/855	16/17011	0.0625	1.24349	0.224159	0.561972	0.820775	0.661955	STAT1	1	0.0857759	5
GO:2000725	regulation of cardiac muscle cell differentiation	1/855	16/17011	0.0625	1.24349	0.224159	0.561972	0.820775	0.661955	EFNB2	1	0.0857759	5
GO:2000767	positive regulation of cytoplasmic translation	1/855	16/17011	0.0625	1.24349	0.224159	0.561972	0.820775	0.661955	PKM	1	0.0857759	5
GO:0050767	regulation of neurogenesis	18/855	364/17011	0.0494505	0.983864	-0.0715913	0.563094	0.821285	0.662366	EPHB2/ASPM/IL1B/ETV5/TWF2/DNAJB11/ROBO1/CX3CR1/ROBO2/TLR2/TREM2/LIMK1/CYSLTR1/ARHGAP4/LYN/ASCL1/TRPV2/TGM2	18	0.0855062	5
GO:0001755	neural crest cell migration	3/855	58/17011	0.0517241	1.0291	0.0510659	0.56333	0.821285	0.662366	SEMA4A/EDNRA/RET	3	0.0855062	5
GO:0032507	maintenance of protein location in cell	3/855	58/17011	0.0517241	1.0291	0.0510659	0.56333	0.821285	0.662366	CCDC88A/HSPA5/VPS13C	3	0.0855062	5
GO:0043462	regulation of ATP-dependent activity	3/855	58/17011	0.0517241	1.0291	0.0510659	0.56333	0.821285	0.662366	PLSCR1/DNAJB11/UHRF1	3	0.0855062	5
GO:0061178	regulation of insulin secretion involved in cellular response to glucose stimulus	3/855	58/17011	0.0517241	1.0291	0.0510659	0.56333	0.821285	0.662366	ADCY5/UCP2/GPR68	3	0.0855062	5
GO:0072132	mesenchyme morphogenesis	3/855	58/17011	0.0517241	1.0291	0.0510659	0.56333	0.821285	0.662366	ROBO1/ROBO2/ACVRL1	3	0.0855062	5
GO:0048259	regulation of receptor-mediated endocytosis	6/855	120/17011	0.05	0.994795	-0.0131621	0.564181	0.82228	0.663169	PPT1/SUSD4/SGIP1/SYK/ANKRD13D/EFNB2	6	0.0849805	5
GO:0000723	telomere maintenance	8/855	161/17011	0.0496894	0.988616	-0.0333855	0.564421	0.822385	0.663254	SMG5/CCT5/PKIB/TEP1/RAD51/INO80/PIF1/AURKB	8	0.084925	5
GO:0018210	peptidyl-threonine modification	4/855	79/17011	0.0506329	1.00739	0.0151403	0.566147	0.824653	0.665083	GALNT2/CDK1/GALNT6/CDK5R1	4	0.083729	5
GO:0051147	regulation of muscle cell differentiation	7/855	141/17011	0.0496454	0.98774	-0.0336287	0.567941	0.82702	0.666992	NOTCH4/SOD2/G6PD/TMEM119/EFNB2/DNMT1/MAPK11	7	0.0824842	5
GO:0048009	insulin-like growth factor receptor signaling pathway	5/855	100/17011	0.05	0.994795	-0.0120082	0.569231	0.828404	0.668108	EPHB2/CSF1R/RET/FLT3/AXL	5	0.0817579	5
GO:1990823	response to leukemia inhibitory factor	5/855	100/17011	0.05	0.994795	-0.0120082	0.569231	0.828404	0.668108	HELLS/DTX1/TRIM25/SOCS3/ICAM1	5	0.0817579	5
GO:0006865	amino acid transport	8/855	162/17011	0.0493827	0.982514	-0.0514436	0.571515	0.830364	0.669688	SLC1A4/SLC38A5/SLC1A1/SLC25A22/UCP2/AVPR1A/SLC7A7/SLC43A2	8	0.0807317	5
GO:1902414	protein localization to cell junction	6/855	121/17011	0.0495868	0.986574	-0.0340955	0.572374	0.830364	0.669688	ZDHHC2/OLFM1/NETO2/CDH5/PECAM1/EPB41L3	6	0.0807317	5
GO:0015718	monocarboxylic acid transport	9/855	183/17011	0.0491803	0.978487	-0.0673092	0.574927	0.830364	0.669688	PLA2G2D/PLA2G4A/IL1B/EMB/ACSL4/LYN/SYK/UCP2/SLC16A9	9	0.0807317	5
GO:0006695	cholesterol biosynthetic process	3/855	59/17011	0.0508475	1.01166	0.0206321	0.57504	0.830364	0.669688	G6PD/AQP8/ABCG1	3	0.0807317	5
GO:0007566	embryo implantation	3/855	59/17011	0.0508475	1.01166	0.0206321	0.57504	0.830364	0.669688	IL1B/RECK/ARHGDIB	3	0.0807317	5
GO:0007632	visual behavior	3/855	59/17011	0.0508475	1.01166	0.0206321	0.57504	0.830364	0.669688	HRH1/HOXA1/PDE1B	3	0.0807317	5
GO:0045005	DNA-templated DNA replication maintenance of fidelity	3/855	59/17011	0.0508475	1.01166	0.0206321	0.57504	0.830364	0.669688	POLQ/RAD51/SAMHD1	3	0.0807317	5
GO:0060986	endocrine hormone secretion	3/855	59/17011	0.0508475	1.01166	0.0206321	0.57504	0.830364	0.669688	IL1B/KCNQ1/RAB8B	3	0.0807317	5
GO:1902653	secondary alcohol biosynthetic process	3/855	59/17011	0.0508475	1.01166	0.0206321	0.57504	0.830364	0.669688	G6PD/AQP8/ABCG1	3	0.0807317	5
GO:0071456	cellular response to hypoxia	7/855	142/17011	0.0492958	0.980784	-0.0528966	0.575494	0.830364	0.669688	DNMT3A/CCNA2/KCNMB1/TREM2/CYSLTR1/CYBB/AJUBA	7	0.0807317	5
GO:0001990	regulation of systemic arterial blood pressure by hormone	2/855	38/17011	0.0526316	1.04715	0.0669406	0.575987	0.830364	0.669688	AVPR1A/CTSG	2	0.0807317	5
GO:0006901	vesicle coating	2/855	38/17011	0.0526316	1.04715	0.0669406	0.575987	0.830364	0.669688	PREB/TRAPPC10	2	0.0807317	5
GO:0006904	vesicle docking involved in exocytosis	2/855	38/17011	0.0526316	1.04715	0.0669406	0.575987	0.830364	0.669688	RALB/PLEK	2	0.0807317	5
GO:0007431	salivary gland development	2/855	38/17011	0.0526316	1.04715	0.0669406	0.575987	0.830364	0.669688	FGF7/TGM2	2	0.0807317	5
GO:0007616	long-term memory	2/855	38/17011	0.0526316	1.04715	0.0669406	0.575987	0.830364	0.669688	CHST10/CCND2	2	0.0807317	5
GO:0031112	positive regulation of microtubule polymerization or depolymerization	2/855	38/17011	0.0526316	1.04715	0.0669406	0.575987	0.830364	0.669688	AURKB/CDK5R1	2	0.0807317	5
GO:0042401	biogenic amine biosynthetic process	2/855	38/17011	0.0526316	1.04715	0.0669406	0.575987	0.830364	0.669688	MOXD1/KL	2	0.0807317	5
GO:0046677	response to antibiotic	2/855	38/17011	0.0526316	1.04715	0.0669406	0.575987	0.830364	0.669688	PLA2G4A/HPSE	2	0.0807317	5
GO:0048854	brain morphogenesis	2/855	38/17011	0.0526316	1.04715	0.0669406	0.575987	0.830364	0.669688	AKT3/SLC4A10	2	0.0807317	5
GO:0071711	basement membrane organization	2/855	38/17011	0.0526316	1.04715	0.0669406	0.575987	0.830364	0.669688	CTSS/FLRT2	2	0.0807317	5
GO:1902229	regulation of intrinsic apoptotic signaling pathway in response to DNA damage	2/855	38/17011	0.0526316	1.04715	0.0669406	0.575987	0.830364	0.669688	CD74/CD44	2	0.0807317	5
GO:0014032	neural crest cell development	4/855	80/17011	0.05	0.994795	-0.0107341	0.576191	0.830364	0.669688	SEMA4A/KBTBD8/EDNRA/RET	4	0.0807317	5
GO:0030500	regulation of bone mineralization	4/855	80/17011	0.05	0.994795	-0.0107341	0.576191	0.830364	0.669688	SLC8A1/CCR1/TMEM119/KL	4	0.0807317	5
GO:0140962	multicellular organismal-level chemical homeostasis	4/855	80/17011	0.05	0.994795	-0.0107341	0.576191	0.830364	0.669688	CYBRD1/SOD2/AKR1B1/HMOX1	4	0.0807317	5
GO:1901379	regulation of potassium ion transmembrane transport	4/855	80/17011	0.05	0.994795	-0.0107341	0.576191	0.830364	0.669688	KCNAB1/KCNMB1/TREM2/KCNQ1	4	0.0807317	5
GO:0072331	signal transduction by p53 class mediator	8/855	163/17011	0.0490798	0.976486	-0.0693922	0.578556	0.830364	0.669688	CD74/CDKN2A/CD44/PYCARD/AURKB/HEXIM1/E2F1/CHEK2	8	0.0807317	5
GO:0043200	response to amino acid	6/855	122/17011	0.0491803	0.978487	-0.0548584	0.580492	0.830364	0.669688	DNMT3A/MYD88/CYBB/LYN/PPP1R9B/DNMT1	6	0.0807317	5
GO:0051961	negative regulation of nervous system development	7/855	143/17011	0.048951	0.973925	-0.0720312	0.582985	0.830364	0.669688	EPHB2/IL1B/DNAJB11/ROBO2/TLR2/TREM2/ARHGAP4	7	0.0807317	5
GO:0000712	resolution of meiotic recombination intermediates	1/855	17/17011	0.0588235	1.17035	0.161652	0.584009	0.830364	0.669688	TOP2A	1	0.0807317	5
GO:0002836	positive regulation of response to tumor cell	1/855	17/17011	0.0588235	1.17035	0.161652	0.584009	0.830364	0.669688	CD226	1	0.0807317	5
GO:0002839	positive regulation of immune response to tumor cell	1/855	17/17011	0.0588235	1.17035	0.161652	0.584009	0.830364	0.669688	CD226	1	0.0807317	5
GO:0006089	lactate metabolic process	1/855	17/17011	0.0588235	1.17035	0.161652	0.584009	0.830364	0.669688	PFKFB2	1	0.0807317	5
GO:0006744	ubiquinone biosynthetic process	1/855	17/17011	0.0588235	1.17035	0.161652	0.584009	0.830364	0.669688	PDSS1	1	0.0807317	5
GO:0007063	regulation of sister chromatid cohesion	1/855	17/17011	0.0588235	1.17035	0.161652	0.584009	0.830364	0.669688	ESPL1	1	0.0807317	5
GO:0008228	opsonization	1/855	17/17011	0.0588235	1.17035	0.161652	0.584009	0.830364	0.669688	FCN1	1	0.0807317	5
GO:0009208	pyrimidine ribonucleoside triphosphate metabolic process	1/855	17/17011	0.0588235	1.17035	0.161652	0.584009	0.830364	0.669688	ENTPD7	1	0.0807317	5
GO:0010958	regulation of amino acid import across plasma membrane	1/855	17/17011	0.0588235	1.17035	0.161652	0.584009	0.830364	0.669688	SLC43A2	1	0.0807317	5
GO:0014841	skeletal muscle satellite cell proliferation	1/855	17/17011	0.0588235	1.17035	0.161652	0.584009	0.830364	0.669688	NDC80	1	0.0807317	5
GO:0015697	quaternary ammonium group transport	1/855	17/17011	0.0588235	1.17035	0.161652	0.584009	0.830364	0.669688	SLC16A9	1	0.0807317	5
GO:0015816	glycine transport	1/855	17/17011	0.0588235	1.17035	0.161652	0.584009	0.830364	0.669688	SLC38A5	1	0.0807317	5
GO:0019184	nonribosomal peptide biosynthetic process	1/855	17/17011	0.0588235	1.17035	0.161652	0.584009	0.830364	0.669688	SLC1A1	1	0.0807317	5
GO:0021535	cell migration in hindbrain	1/855	17/17011	0.0588235	1.17035	0.161652	0.584009	0.830364	0.669688	EPHB2	1	0.0807317	5
GO:0030575	nuclear body organization	1/855	17/17011	0.0588235	1.17035	0.161652	0.584009	0.830364	0.669688	CDKN2A	1	0.0807317	5
GO:0031573	mitotic intra-S DNA damage checkpoint signaling	1/855	17/17011	0.0588235	1.17035	0.161652	0.584009	0.830364	0.669688	CHEK2	1	0.0807317	5
GO:0032717	negative regulation of interleukin-8 production	1/855	17/17011	0.0588235	1.17035	0.161652	0.584009	0.830364	0.669688	CD33	1	0.0807317	5
GO:0033137	negative regulation of peptidyl-serine phosphorylation	1/855	17/17011	0.0588235	1.17035	0.161652	0.584009	0.830364	0.669688	PPM1F	1	0.0807317	5
GO:0033151	V(D)J recombination	1/855	17/17011	0.0588235	1.17035	0.161652	0.584009	0.830364	0.669688	CYREN	1	0.0807317	5
GO:0034310	primary alcohol catabolic process	1/855	17/17011	0.0588235	1.17035	0.161652	0.584009	0.830364	0.669688	ALDH3B1	1	0.0807317	5
GO:0035358	regulation of peroxisome proliferator activated receptor signaling pathway	1/855	17/17011	0.0588235	1.17035	0.161652	0.584009	0.830364	0.669688	ALOX15	1	0.0807317	5
GO:0035641	locomotory exploration behavior	1/855	17/17011	0.0588235	1.17035	0.161652	0.584009	0.830364	0.669688	SLC4A10	1	0.0807317	5
GO:0043217	myelin maintenance	1/855	17/17011	0.0588235	1.17035	0.161652	0.584009	0.830364	0.669688	EPB41L3	1	0.0807317	5
GO:0043691	reverse cholesterol transport	1/855	17/17011	0.0588235	1.17035	0.161652	0.584009	0.830364	0.669688	ABCG1	1	0.0807317	5
GO:0045736	negative regulation of cyclin-dependent protein serine/threonine kinase activity	1/855	17/17011	0.0588235	1.17035	0.161652	0.584009	0.830364	0.669688	CDKN2A	1	0.0807317	5
GO:0046653	tetrahydrofolate metabolic process	1/855	17/17011	0.0588235	1.17035	0.161652	0.584009	0.830364	0.669688	MTHFD1L	1	0.0807317	5
GO:0048532	anatomical structure arrangement	1/855	17/17011	0.0588235	1.17035	0.161652	0.584009	0.830364	0.669688	HSPA5	1	0.0807317	5
GO:0050687	negative regulation of defense response to virus	1/855	17/17011	0.0588235	1.17035	0.161652	0.584009	0.830364	0.669688	FGL2	1	0.0807317	5
GO:0050910	detection of mechanical stimulus involved in sensory perception of sound	1/855	17/17011	0.0588235	1.17035	0.161652	0.584009	0.830364	0.669688	KCNQ1	1	0.0807317	5
GO:0051044	positive regulation of membrane protein ectodomain proteolysis	1/855	17/17011	0.0588235	1.17035	0.161652	0.584009	0.830364	0.669688	IL1B	1	0.0807317	5
GO:0051151	negative regulation of smooth muscle cell differentiation	1/855	17/17011	0.0588235	1.17035	0.161652	0.584009	0.830364	0.669688	DNMT1	1	0.0807317	5
GO:0051382	kinetochore assembly	1/855	17/17011	0.0588235	1.17035	0.161652	0.584009	0.830364	0.669688	CENPA	1	0.0807317	5
GO:0055091	phospholipid homeostasis	1/855	17/17011	0.0588235	1.17035	0.161652	0.584009	0.830364	0.669688	ABCG1	1	0.0807317	5
GO:0060382	regulation of DNA strand elongation	1/855	17/17011	0.0588235	1.17035	0.161652	0.584009	0.830364	0.669688	INO80	1	0.0807317	5
GO:0061323	cell proliferation involved in heart morphogenesis	1/855	17/17011	0.0588235	1.17035	0.161652	0.584009	0.830364	0.669688	PIM1	1	0.0807317	5
GO:0061450	trophoblast cell migration	1/855	17/17011	0.0588235	1.17035	0.161652	0.584009	0.830364	0.669688	ARHGDIB	1	0.0807317	5
GO:0061548	ganglion development	1/855	17/17011	0.0588235	1.17035	0.161652	0.584009	0.830364	0.669688	ASCL1	1	0.0807317	5
GO:0071243	cellular response to arsenic-containing substance	1/855	17/17011	0.0588235	1.17035	0.161652	0.584009	0.830364	0.669688	HMOX1	1	0.0807317	5
GO:0071732	cellular response to nitric oxide	1/855	17/17011	0.0588235	1.17035	0.161652	0.584009	0.830364	0.669688	CCNA2	1	0.0807317	5
GO:0072077	renal vesicle morphogenesis	1/855	17/17011	0.0588235	1.17035	0.161652	0.584009	0.830364	0.669688	STAT1	1	0.0807317	5
GO:0072224	metanephric glomerulus development	1/855	17/17011	0.0588235	1.17035	0.161652	0.584009	0.830364	0.669688	RET	1	0.0807317	5
GO:0080154	regulation of fertilization	1/855	17/17011	0.0588235	1.17035	0.161652	0.584009	0.830364	0.669688	LHFPL2	1	0.0807317	5
GO:0097091	synaptic vesicle clustering	1/855	17/17011	0.0588235	1.17035	0.161652	0.584009	0.830364	0.669688	SYN1	1	0.0807317	5
GO:0098885	modification of postsynaptic actin cytoskeleton	1/855	17/17011	0.0588235	1.17035	0.161652	0.584009	0.830364	0.669688	ABI3	1	0.0807317	5
GO:0099151	regulation of postsynaptic density assembly	1/855	17/17011	0.0588235	1.17035	0.161652	0.584009	0.830364	0.669688	ABI3	1	0.0807317	5
GO:1901663	quinone biosynthetic process	1/855	17/17011	0.0588235	1.17035	0.161652	0.584009	0.830364	0.669688	PDSS1	1	0.0807317	5
GO:1903541	regulation of exosomal secretion	1/855	17/17011	0.0588235	1.17035	0.161652	0.584009	0.830364	0.669688	ATP13A2	1	0.0807317	5
GO:1903789	regulation of amino acid transmembrane transport	1/855	17/17011	0.0588235	1.17035	0.161652	0.584009	0.830364	0.669688	SLC43A2	1	0.0807317	5
GO:1904037	positive regulation of epithelial cell apoptotic process	1/855	17/17011	0.0588235	1.17035	0.161652	0.584009	0.830364	0.669688	HMOX1	1	0.0807317	5
GO:2000136	regulation of cell proliferation involved in heart morphogenesis	1/855	17/17011	0.0588235	1.17035	0.161652	0.584009	0.830364	0.669688	PIM1	1	0.0807317	5
GO:2001034	positive regulation of double-strand break repair via nonhomologous end joining	1/855	17/17011	0.0588235	1.17035	0.161652	0.584009	0.830364	0.669688	CYREN	1	0.0807317	5
GO:0062012	regulation of small molecule metabolic process	16/855	328/17011	0.0487805	0.970532	-0.123971	0.585679	0.832424	0.67135	PTAFR/CD244/IL1B/PLEK/CD74/TREM2/TMSB4X/SLC2A6/P2RY6/AVPR1A/LACC1/SLC7A7/AQP8/STAT3/ME2/ABCG1	16	0.0796553	5
GO:2000736	regulation of stem cell differentiation	4/855	81/17011	0.0493827	0.982514	-0.036289	0.586102	0.832424	0.67135	GATAD2B/FZD1/TMSB4X/STAT3	4	0.0796553	5
GO:0030514	negative regulation of BMP signaling pathway	3/855	60/17011	0.05	0.994795	-0.00929052	0.586552	0.832424	0.67135	FZD1/CHRDL2/HTRA1	3	0.0796553	5
GO:0048168	regulation of neuronal synaptic plasticity	3/855	60/17011	0.05	0.994795	-0.00929052	0.586552	0.832424	0.67135	EPHB2/SLC4A10/ZDHHC2	3	0.0796553	5
GO:0050881	musculoskeletal movement	3/855	60/17011	0.05	0.994795	-0.00929052	0.586552	0.832424	0.67135	RCSD1/ITPR1/ASCL1	3	0.0796553	5
GO:0090497	mesenchymal cell migration	3/855	60/17011	0.05	0.994795	-0.00929052	0.586552	0.832424	0.67135	SEMA4A/EDNRA/RET	3	0.0796553	5
GO:0000041	transition metal ion transport	5/855	102/17011	0.0490196	0.97529	-0.0575825	0.586992	0.832424	0.67135	CYBRD1/LCN2/SLC1A1/TCN2/TRPM2	5	0.0796553	5
GO:0008637	apoptotic mitochondrial changes	5/855	102/17011	0.0490196	0.97529	-0.0575825	0.586992	0.832424	0.67135	SOD2/BAK1/IFIT2/BMF/PYCARD	5	0.0796553	5
GO:0048534	hematopoietic or lymphoid organ development	5/855	102/17011	0.0490196	0.97529	-0.0575825	0.586992	0.832424	0.67135	PTPRC/LTB/RET/RIPK3/ZBTB1	5	0.0796553	5
GO:0003180	aortic valve morphogenesis	2/855	39/17011	0.0512821	1.0203	0.0292006	0.590247	0.834605	0.673109	ROBO1/ROBO2	2	0.0785189	5
GO:0007339	binding of sperm to zona pellucida	2/855	39/17011	0.0512821	1.0203	0.0292006	0.590247	0.834605	0.673109	CCT5/ZAN	2	0.0785189	5
GO:0009309	amine biosynthetic process	2/855	39/17011	0.0512821	1.0203	0.0292006	0.590247	0.834605	0.673109	MOXD1/KL	2	0.0785189	5
GO:0042044	fluid transport	2/855	39/17011	0.0512821	1.0203	0.0292006	0.590247	0.834605	0.673109	ITPR1/AQP8	2	0.0785189	5
GO:0042755	eating behavior	2/855	39/17011	0.0512821	1.0203	0.0292006	0.590247	0.834605	0.673109	SLC24A4/STAT3	2	0.0785189	5
GO:0045745	positive regulation of G protein-coupled receptor signaling pathway	2/855	39/17011	0.0512821	1.0203	0.0292006	0.590247	0.834605	0.673109	TREM2/TMOD2	2	0.0785189	5
GO:0046471	phosphatidylglycerol metabolic process	2/855	39/17011	0.0512821	1.0203	0.0292006	0.590247	0.834605	0.673109	PLA2G2D/PLA2G4A	2	0.0785189	5
GO:0070884	regulation of calcineurin-NFAT signaling cascade	2/855	39/17011	0.0512821	1.0203	0.0292006	0.590247	0.834605	0.673109	TBC1D10C/CLEC7A	2	0.0785189	5
GO:0140448	signaling receptor ligand precursor processing	2/855	39/17011	0.0512821	1.0203	0.0292006	0.590247	0.834605	0.673109	PCSK1N/CTSG	2	0.0785189	5
GO:1902742	apoptotic process involved in development	2/855	39/17011	0.0512821	1.0203	0.0292006	0.590247	0.834605	0.673109	ROBO2/BAK1	2	0.0785189	5
GO:2000779	regulation of double-strand break repair	7/855	144/17011	0.0486111	0.967162	-0.0910344	0.59041	0.834605	0.673109	POLQ/CGAS/CYREN/WAS/RAD51/TP53BP1/SPIRE1	7	0.0785189	5
GO:0034284	response to monosaccharide	10/855	206/17011	0.0485437	0.965821	-0.113539	0.590682	0.834748	0.673225	PFKFB2/ADCY5/TREM2/SOD2/NCF1/UCP2/GPR68/PRKCB/SARM1/ICAM1	10	0.0784444	5
GO:0050821	protein stabilization	11/855	227/17011	0.0484581	0.964119	-0.125199	0.593219	0.838091	0.67592	CD74/CCT5/PIM1/CDKN2A/TMC8/TMC6/FLOT2/GRN/IFI30/TYROBP/CHEK2	11	0.076709	5
GO:0030301	cholesterol transport	5/855	103/17011	0.0485437	0.965821	-0.0800394	0.595721	0.841264	0.678479	TREM2/MSR1/OSBPL5/LRP1/ABCG1	5	0.0750679	5
GO:0086003	cardiac muscle cell contraction	4/855	82/17011	0.0487805	0.970532	-0.0615333	0.595878	0.841264	0.678479	FGF12/KCNJ5/KCNQ1/SCN1B	4	0.0750679	5
GO:0072009	nephron epithelium development	6/855	124/17011	0.0483871	0.962705	-0.0958852	0.596488	0.841264	0.678479	STAT1/EDNRA/BASP1/PTPRO/MYO1E/PECAM1	6	0.0750679	5
GO:1905037	autophagosome organization	6/855	124/17011	0.0483871	0.962705	-0.0958852	0.596488	0.841264	0.678479	MFN2/ATP13A2/EPHB2/FEZ2/RALB/CHEK2	6	0.0750679	5
GO:0030073	insulin secretion	10/855	207/17011	0.0483092	0.961155	-0.129355	0.596861	0.841264	0.678479	PFKFB2/IL1B/ITPR1/ADCY5/CD38/ACSL4/SLC25A22/UCP2/GPR68/PRKCB	10	0.0750679	5
GO:0071168	protein localization to chromatin	3/855	61/17011	0.0491803	0.978487	-0.0387209	0.597863	0.841264	0.678479	CENPA/ESR1/SPI1	3	0.0750679	5
GO:0072577	endothelial cell apoptotic process	3/855	61/17011	0.0491803	0.978487	-0.0387209	0.597863	0.841264	0.678479	ITGA4/CDH5/ICAM1	3	0.0750679	5
GO:0009914	hormone transport	16/855	331/17011	0.0483384	0.961736	-0.161726	0.600447	0.841264	0.678479	PFKFB2/IL1B/ITPR1/ADCY5/CD38/SPINK1/ACSL4/BTK/SERPINA7/LYN/SLC25A22/UCP2/KCNQ1/GPR68/RAB8B/PRKCB	16	0.0750679	5
GO:0002385	mucosal immune response	2/855	40/17011	0.05	0.994795	-0.00758121	0.604146	0.841264	0.678479	PIGR/NOD2	2	0.0750679	5
GO:0010712	regulation of collagen metabolic process	2/855	40/17011	0.05	0.994795	-0.00758121	0.604146	0.841264	0.678479	SUCO/RUNX1	2	0.0750679	5
GO:0038179	neurotrophin signaling pathway	2/855	40/17011	0.05	0.994795	-0.00758121	0.604146	0.841264	0.678479	SORT1/CORO1A	2	0.0750679	5
GO:0045981	positive regulation of nucleotide metabolic process	2/855	40/17011	0.05	0.994795	-0.00758121	0.604146	0.841264	0.678479	TREM2/TMSB4X	2	0.0750679	5
GO:0051702	biological process involved in interaction with symbiont	2/855	40/17011	0.05	0.994795	-0.00758121	0.604146	0.841264	0.678479	MYD88/CTSG	2	0.0750679	5
GO:0051954	positive regulation of amine transport	2/855	40/17011	0.05	0.994795	-0.00758121	0.604146	0.841264	0.678479	GRK2/AVPR1A	2	0.0750679	5
GO:0060416	response to growth hormone	2/855	40/17011	0.05	0.994795	-0.00758121	0.604146	0.841264	0.678479	LYN/STAT3	2	0.0750679	5
GO:0070266	necroptotic process	2/855	40/17011	0.05	0.994795	-0.00758121	0.604146	0.841264	0.678479	ARHGEF2/RIPK3	2	0.0750679	5
GO:0099590	neurotransmitter receptor internalization	2/855	40/17011	0.05	0.994795	-0.00758121	0.604146	0.841264	0.678479	SUSD4/EFNB2	2	0.0750679	5
GO:0106056	regulation of calcineurin-mediated signaling	2/855	40/17011	0.05	0.994795	-0.00758121	0.604146	0.841264	0.678479	TBC1D10C/CLEC7A	2	0.0750679	5
GO:0120033	negative regulation of plasma membrane bounded cell projection assembly	2/855	40/17011	0.05	0.994795	-0.00758121	0.604146	0.841264	0.678479	ABI3/LIMK2	2	0.0750679	5
GO:1900544	positive regulation of purine nucleotide metabolic process	2/855	40/17011	0.05	0.994795	-0.00758121	0.604146	0.841264	0.678479	TREM2/TMSB4X	2	0.0750679	5
GO:1905476	negative regulation of protein localization to membrane	2/855	40/17011	0.05	0.994795	-0.00758121	0.604146	0.841264	0.678479	GBP1/ABI3	2	0.0750679	5
GO:1905898	positive regulation of response to endoplasmic reticulum stress	2/855	40/17011	0.05	0.994795	-0.00758121	0.604146	0.841264	0.678479	FCGR2B/BAK1	2	0.0750679	5
GO:0001991	regulation of systemic arterial blood pressure by circulatory renin-angiotensin	1/855	18/17011	0.0555556	1.10533	0.102852	0.604938	0.841264	0.678479	CTSG	1	0.0750679	5
GO:0006677	glycosylceramide metabolic process	1/855	18/17011	0.0555556	1.10533	0.102852	0.604938	0.841264	0.678479	GALC	1	0.0750679	5
GO:0010002	cardioblast differentiation	1/855	18/17011	0.0555556	1.10533	0.102852	0.604938	0.841264	0.678479	EOMES	1	0.0750679	5
GO:0010517	regulation of phospholipase activity	1/855	18/17011	0.0555556	1.10533	0.102852	0.604938	0.841264	0.678479	LRP1	1	0.0750679	5
GO:0010755	regulation of plasminogen activation	1/855	18/17011	0.0555556	1.10533	0.102852	0.604938	0.841264	0.678479	RUNX1	1	0.0750679	5
GO:0014048	regulation of glutamate secretion	1/855	18/17011	0.0555556	1.10533	0.102852	0.604938	0.841264	0.678479	AVPR1A	1	0.0750679	5
GO:0015936	coenzyme A metabolic process	1/855	18/17011	0.0555556	1.10533	0.102852	0.604938	0.841264	0.678479	VNN1	1	0.0750679	5
GO:0021511	spinal cord patterning	1/855	18/17011	0.0555556	1.10533	0.102852	0.604938	0.841264	0.678479	ASCL1	1	0.0750679	5
GO:0031649	heat generation	1/855	18/17011	0.0555556	1.10533	0.102852	0.604938	0.841264	0.678479	IL1B	1	0.0750679	5
GO:0034112	positive regulation of homotypic cell-cell adhesion	1/855	18/17011	0.0555556	1.10533	0.102852	0.604938	0.841264	0.678479	CTSG	1	0.0750679	5
GO:0035278	miRNA-mediated gene silencing by inhibition of translation	1/855	18/17011	0.0555556	1.10533	0.102852	0.604938	0.841264	0.678479	AJUBA	1	0.0750679	5
GO:0042339	keratan sulfate proteoglycan metabolic process	1/855	18/17011	0.0555556	1.10533	0.102852	0.604938	0.841264	0.678479	CHST2	1	0.0750679	5
GO:0043117	positive regulation of vascular permeability	1/855	18/17011	0.0555556	1.10533	0.102852	0.604938	0.841264	0.678479	CXCR2	1	0.0750679	5
GO:0045064	T-helper 2 cell differentiation	1/855	18/17011	0.0555556	1.10533	0.102852	0.604938	0.841264	0.678479	CD86	1	0.0750679	5
GO:0055119	relaxation of cardiac muscle	1/855	18/17011	0.0555556	1.10533	0.102852	0.604938	0.841264	0.678479	SLC8A1	1	0.0750679	5
GO:0060221	retinal rod cell differentiation	1/855	18/17011	0.0555556	1.10533	0.102852	0.604938	0.841264	0.678479	STAT3	1	0.0750679	5
GO:0061101	neuroendocrine cell differentiation	1/855	18/17011	0.0555556	1.10533	0.102852	0.604938	0.841264	0.678479	ASCL1	1	0.0750679	5
GO:0061577	calcium ion transmembrane transport via high voltage-gated calcium channel	1/855	18/17011	0.0555556	1.10533	0.102852	0.604938	0.841264	0.678479	G6PD	1	0.0750679	5
GO:0061644	protein localization to CENP-A containing chromatin	1/855	18/17011	0.0555556	1.10533	0.102852	0.604938	0.841264	0.678479	CENPA	1	0.0750679	5
GO:0062099	negative regulation of programmed necrotic cell death	1/855	18/17011	0.0555556	1.10533	0.102852	0.604938	0.841264	0.678479	ARHGEF2	1	0.0750679	5
GO:0070230	positive regulation of lymphocyte apoptotic process	1/855	18/17011	0.0555556	1.10533	0.102852	0.604938	0.841264	0.678479	LGALS9	1	0.0750679	5
GO:0071636	positive regulation of transforming growth factor beta production	1/855	18/17011	0.0555556	1.10533	0.102852	0.604938	0.841264	0.678479	LGALS9	1	0.0750679	5
GO:0072087	renal vesicle development	1/855	18/17011	0.0555556	1.10533	0.102852	0.604938	0.841264	0.678479	STAT1	1	0.0750679	5
GO:0072189	ureter development	1/855	18/17011	0.0555556	1.10533	0.102852	0.604938	0.841264	0.678479	RET	1	0.0750679	5
GO:0072578	neurotransmitter-gated ion channel clustering	1/855	18/17011	0.0555556	1.10533	0.102852	0.604938	0.841264	0.678479	ZDHHC2	1	0.0750679	5
GO:0090110	COPII-coated vesicle cargo loading	1/855	18/17011	0.0555556	1.10533	0.102852	0.604938	0.841264	0.678479	SEC23B	1	0.0750679	5
GO:0098712	L-glutamate import across plasma membrane	1/855	18/17011	0.0555556	1.10533	0.102852	0.604938	0.841264	0.678479	SLC1A1	1	0.0750679	5
GO:0099638	endosome to plasma membrane protein transport	1/855	18/17011	0.0555556	1.10533	0.102852	0.604938	0.841264	0.678479	ZDHHC2	1	0.0750679	5
GO:1901018	positive regulation of potassium ion transmembrane transporter activity	1/855	18/17011	0.0555556	1.10533	0.102852	0.604938	0.841264	0.678479	TREM2	1	0.0750679	5
GO:1902036	regulation of hematopoietic stem cell differentiation	1/855	18/17011	0.0555556	1.10533	0.102852	0.604938	0.841264	0.678479	TMSB4X	1	0.0750679	5
GO:1902430	negative regulation of amyloid-beta formation	1/855	18/17011	0.0555556	1.10533	0.102852	0.604938	0.841264	0.678479	RTN1	1	0.0750679	5
GO:1905906	regulation of amyloid fibril formation	1/855	18/17011	0.0555556	1.10533	0.102852	0.604938	0.841264	0.678479	TREM2	1	0.0750679	5
GO:2001224	positive regulation of neuron migration	1/855	18/17011	0.0555556	1.10533	0.102852	0.604938	0.841264	0.678479	ARHGEF2	1	0.0750679	5
GO:0030203	glycosaminoglycan metabolic process	4/855	83/17011	0.0481928	0.958839	-0.0864753	0.605514	0.841825	0.678932	IL1B/CHPF2/CD44/CHST11	4	0.0747784	5
GO:0010876	lipid localization	22/855	455/17011	0.0483516	0.962	-0.189009	0.606096	0.842394	0.679391	PLA2G2D/PLA2G4A/IL1B/PLSCR1/ATP8A1/TREM2/ACSL4/MSR1/LYN/XKR9/SYK/OSBPL5/UCP2/KCNQ1/LRP1/LRP10/VPS13C/ABCC1/APOBR/OSBPL7/GRAMD1A/ABCG1	22	0.0744846	5
GO:0030072	peptide hormone secretion	12/855	250/17011	0.048	0.955004	-0.16488	0.606934	0.843318	0.680136	PFKFB2/IL1B/ITPR1/ADCY5/CD38/SPINK1/ACSL4/SLC25A22/UCP2/GPR68/RAB8B/PRKCB	12	0.0740085	5
GO:0006941	striated muscle contraction	9/855	188/17011	0.0478723	0.952464	-0.150772	0.607541	0.843922	0.680623	RCSD1/SLC8A1/FGF12/PIK3CG/CLIC2/KCNJ5/GRK2/KCNQ1/SCN1B	9	0.0736977	5
GO:0003179	heart valve morphogenesis	3/855	62/17011	0.0483871	0.962705	-0.067677	0.608969	0.844464	0.681061	ROBO1/ROBO2/OLFM1	3	0.0734187	5
GO:0006518	peptide metabolic process	3/855	62/17011	0.0483871	0.962705	-0.067677	0.608969	0.844464	0.681061	ERAP1/SLC1A1/NOD2	3	0.0734187	5
GO:0006611	protein export from nucleus	3/855	62/17011	0.0483871	0.962705	-0.067677	0.608969	0.844464	0.681061	ADAR/IL1B/CDKN2A	3	0.0734187	5
GO:0022029	telencephalon cell migration	3/855	62/17011	0.0483871	0.962705	-0.067677	0.608969	0.844464	0.681061	P2RY12/ROBO1/CDK5R1	3	0.0734187	5
GO:0050879	multicellular organismal movement	3/855	62/17011	0.0483871	0.962705	-0.067677	0.608969	0.844464	0.681061	RCSD1/ITPR1/ASCL1	3	0.0734187	5
GO:0051148	negative regulation of muscle cell differentiation	3/855	62/17011	0.0483871	0.962705	-0.067677	0.608969	0.844464	0.681061	G6PD/TMEM119/DNMT1	3	0.0734187	5
GO:0009205	purine ribonucleoside triphosphate metabolic process	12/855	251/17011	0.0478088	0.951199	-0.179184	0.612485	0.8491	0.684799	PFKFB2/HK3/TREM2/IMPDH1/GIMAP7/TMSB4X/SLC2A6/HSPA8/UCP2/ENTPD7/PKM/STAT3	12	0.0710412	5
GO:1990138	neuron projection extension	8/855	168/17011	0.047619	0.947424	-0.157543	0.612925	0.849468	0.685096	ITGA4/TWF2/EDNRA/LIMK1/ARHGAP4/OLFM1/PAK6/TRPV2	8	0.070853	5
GO:0008344	adult locomotory behavior	4/855	84/17011	0.047619	0.947424	-0.111123	0.615009	0.851706	0.686901	PPT1/FGF12/CCND2/NTAN1	4	0.0697103	5
GO:0051952	regulation of amine transport	4/855	84/17011	0.047619	0.947424	-0.111123	0.615009	0.851706	0.686901	GRK2/AVPR1A/PRKCB/SLC43A2	4	0.0697103	5
GO:0018279	protein N-linked glycosylation via asparagine	2/855	41/17011	0.0487805	0.970532	-0.043458	0.617685	0.851706	0.686901	MGAT5/FUT8	2	0.0697103	5
GO:0035330	regulation of hippo signaling	2/855	41/17011	0.0487805	0.970532	-0.043458	0.617685	0.851706	0.686901	WWC1/AJUBA	2	0.0697103	5
GO:0036297	interstrand cross-link repair	2/855	41/17011	0.0487805	0.970532	-0.043458	0.617685	0.851706	0.686901	RAD51/FANCA	2	0.0697103	5
GO:0042307	positive regulation of protein import into nucleus	2/855	41/17011	0.0487805	0.970532	-0.043458	0.617685	0.851706	0.686901	ECT2/CDK1	2	0.0697103	5
GO:0050913	sensory perception of bitter taste	2/855	41/17011	0.0487805	0.970532	-0.043458	0.617685	0.851706	0.686901	PIGR/PLCB2	2	0.0697103	5
GO:0072210	metanephric nephron development	2/855	41/17011	0.0487805	0.970532	-0.043458	0.617685	0.851706	0.686901	STAT1/RET	2	0.0697103	5
GO:0090181	regulation of cholesterol metabolic process	2/855	41/17011	0.0487805	0.970532	-0.043458	0.617685	0.851706	0.686901	AQP8/ABCG1	2	0.0697103	5
GO:0019693	ribose phosphate metabolic process	18/855	376/17011	0.0478723	0.952464	-0.214426	0.618963	0.851706	0.686901	PFKFB2/ADCY5/HK3/TREM2/IMPDH1/GIMAP7/NUDT10/G6PD/TMSB4X/PDE7A/SLC2A6/RFK/HSPA8/UCP2/ENTPD7/PKM/ADCY7/STAT3	18	0.0697103	5
GO:0035051	cardiocyte differentiation	7/855	148/17011	0.0472973	0.941023	-0.165774	0.619428	0.851706	0.686901	VCAM1/SLC8A1/EOMES/EDNRA/G6PD/CDK1/EFNB2	7	0.0697103	5
GO:0033059	cellular pigmentation	3/855	63/17011	0.047619	0.947424	-0.0961758	0.619868	0.851706	0.686901	RAB32/AP1S2/HPS5	3	0.0697103	5
GO:0046824	positive regulation of nucleocytoplasmic transport	3/855	63/17011	0.047619	0.947424	-0.0961758	0.619868	0.851706	0.686901	IL1B/ECT2/CDK1	3	0.0697103	5
GO:0051893	regulation of focal adhesion assembly	3/855	63/17011	0.047619	0.947424	-0.0961758	0.619868	0.851706	0.686901	TLN1/ACVRL1/PPM1F	3	0.0697103	5
GO:0090109	regulation of cell-substrate junction assembly	3/855	63/17011	0.047619	0.947424	-0.0961758	0.619868	0.851706	0.686901	TLN1/ACVRL1/PPM1F	3	0.0697103	5
GO:0090303	positive regulation of wound healing	3/855	63/17011	0.047619	0.947424	-0.0961758	0.619868	0.851706	0.686901	HPSE/ENPP4/CLEC7A	3	0.0697103	5
GO:0008585	female gonad development	5/855	106/17011	0.0471698	0.938486	-0.146146	0.621278	0.851706	0.686901	ROBO2/NOTCH4/ESR1/CASP2/FANCA	5	0.0697103	5
GO:0032526	response to retinoic acid	5/855	106/17011	0.0471698	0.938486	-0.146146	0.621278	0.851706	0.686901	TWF2/CD38/LYN/RET/ASCL1	5	0.0697103	5
GO:0001829	trophectodermal cell differentiation	1/855	19/17011	0.0526316	1.04715	0.0473077	0.624816	0.851706	0.686901	EOMES	1	0.0697103	5
GO:0001946	lymphangiogenesis	1/855	19/17011	0.0526316	1.04715	0.0473077	0.624816	0.851706	0.686901	ACVRL1	1	0.0697103	5
GO:0006071	glycerol metabolic process	1/855	19/17011	0.0526316	1.04715	0.0473077	0.624816	0.851706	0.686901	PLA2G4A	1	0.0697103	5
GO:0006743	ubiquinone metabolic process	1/855	19/17011	0.0526316	1.04715	0.0473077	0.624816	0.851706	0.686901	PDSS1	1	0.0697103	5
GO:0007351	tripartite regional subdivision	1/855	19/17011	0.0526316	1.04715	0.0473077	0.624816	0.851706	0.686901	BASP1	1	0.0697103	5
GO:0007620	copulation	1/855	19/17011	0.0526316	1.04715	0.0473077	0.624816	0.851706	0.686901	AVPR1A	1	0.0697103	5
GO:0008595	anterior/posterior axis specification, embryo	1/855	19/17011	0.0526316	1.04715	0.0473077	0.624816	0.851706	0.686901	BASP1	1	0.0697103	5
GO:0009168	purine ribonucleoside monophosphate biosynthetic process	1/855	19/17011	0.0526316	1.04715	0.0473077	0.624816	0.851706	0.686901	IMPDH1	1	0.0697103	5
GO:0010968	regulation of microtubule nucleation	1/855	19/17011	0.0526316	1.04715	0.0473077	0.624816	0.851706	0.686901	HAUS1	1	0.0697103	5
GO:0016137	glycoside metabolic process	1/855	19/17011	0.0526316	1.04715	0.0473077	0.624816	0.851706	0.686901	AKR1B1	1	0.0697103	5
GO:0030502	negative regulation of bone mineralization	1/855	19/17011	0.0526316	1.04715	0.0473077	0.624816	0.851706	0.686901	CCR1	1	0.0697103	5
GO:0030812	negative regulation of nucleotide catabolic process	1/855	19/17011	0.0526316	1.04715	0.0473077	0.624816	0.851706	0.686901	STAT3	1	0.0697103	5
GO:0031053	primary miRNA processing	1/855	19/17011	0.0526316	1.04715	0.0473077	0.624816	0.851706	0.686901	STAT3	1	0.0697103	5
GO:0033122	negative regulation of purine nucleotide catabolic process	1/855	19/17011	0.0526316	1.04715	0.0473077	0.624816	0.851706	0.686901	STAT3	1	0.0697103	5
GO:0034244	negative regulation of transcription elongation by RNA polymerase II	1/855	19/17011	0.0526316	1.04715	0.0473077	0.624816	0.851706	0.686901	HEXIM1	1	0.0697103	5
GO:0035338	long-chain fatty-acyl-CoA biosynthetic process	1/855	19/17011	0.0526316	1.04715	0.0473077	0.624816	0.851706	0.686901	ACSL4	1	0.0697103	5
GO:0036342	post-anal tail morphogenesis	1/855	19/17011	0.0526316	1.04715	0.0473077	0.624816	0.851706	0.686901	CHST11	1	0.0697103	5
GO:0043171	peptide catabolic process	1/855	19/17011	0.0526316	1.04715	0.0473077	0.624816	0.851706	0.686901	ERAP1	1	0.0697103	5
GO:0045217	cell-cell junction maintenance	1/855	19/17011	0.0526316	1.04715	0.0473077	0.624816	0.851706	0.686901	CSF1R	1	0.0697103	5
GO:0045780	positive regulation of bone resorption	1/855	19/17011	0.0526316	1.04715	0.0473077	0.624816	0.851706	0.686901	SYK	1	0.0697103	5
GO:0045820	negative regulation of glycolytic process	1/855	19/17011	0.0526316	1.04715	0.0473077	0.624816	0.851706	0.686901	STAT3	1	0.0697103	5
GO:0046827	positive regulation of protein export from nucleus	1/855	19/17011	0.0526316	1.04715	0.0473077	0.624816	0.851706	0.686901	IL1B	1	0.0697103	5
GO:0050862	positive regulation of T cell receptor signaling pathway	1/855	19/17011	0.0526316	1.04715	0.0473077	0.624816	0.851706	0.686901	CD226	1	0.0697103	5
GO:0060314	regulation of ryanodine-sensitive calcium-release channel activity	1/855	19/17011	0.0526316	1.04715	0.0473077	0.624816	0.851706	0.686901	CLIC2	1	0.0697103	5
GO:0060973	cell migration involved in heart development	1/855	19/17011	0.0526316	1.04715	0.0473077	0.624816	0.851706	0.686901	EDNRA	1	0.0697103	5
GO:0061158	3'-UTR-mediated mRNA destabilization	1/855	19/17011	0.0526316	1.04715	0.0473077	0.624816	0.851706	0.686901	ZC3H12D	1	0.0697103	5
GO:0071318	cellular response to ATP	1/855	19/17011	0.0526316	1.04715	0.0473077	0.624816	0.851706	0.686901	P2RY12	1	0.0697103	5
GO:0090670	RNA localization to Cajal body	1/855	19/17011	0.0526316	1.04715	0.0473077	0.624816	0.851706	0.686901	CCT5	1	0.0697103	5
GO:0090671	telomerase RNA localization to Cajal body	1/855	19/17011	0.0526316	1.04715	0.0473077	0.624816	0.851706	0.686901	CCT5	1	0.0697103	5
GO:0090672	telomerase RNA localization	1/855	19/17011	0.0526316	1.04715	0.0473077	0.624816	0.851706	0.686901	CCT5	1	0.0697103	5
GO:0090685	RNA localization to nucleus	1/855	19/17011	0.0526316	1.04715	0.0473077	0.624816	0.851706	0.686901	CCT5	1	0.0697103	5
GO:0097320	plasma membrane tubulation	1/855	19/17011	0.0526316	1.04715	0.0473077	0.624816	0.851706	0.686901	BIN2	1	0.0697103	5
GO:0140131	positive regulation of lymphocyte chemotaxis	1/855	19/17011	0.0526316	1.04715	0.0473077	0.624816	0.851706	0.686901	CCR2	1	0.0697103	5
GO:1902170	cellular response to reactive nitrogen species	1/855	19/17011	0.0526316	1.04715	0.0473077	0.624816	0.851706	0.686901	CCNA2	1	0.0697103	5
GO:1902570	protein localization to nucleolus	1/855	19/17011	0.0526316	1.04715	0.0473077	0.624816	0.851706	0.686901	CDKN2A	1	0.0697103	5
GO:1904030	negative regulation of cyclin-dependent protein kinase activity	1/855	19/17011	0.0526316	1.04715	0.0473077	0.624816	0.851706	0.686901	CDKN2A	1	0.0697103	5
GO:1904505	regulation of telomere maintenance in response to DNA damage	1/855	19/17011	0.0526316	1.04715	0.0473077	0.624816	0.851706	0.686901	INO80	1	0.0697103	5
GO:1905962	glutamatergic neuron differentiation	1/855	19/17011	0.0526316	1.04715	0.0473077	0.624816	0.851706	0.686901	CABP4	1	0.0697103	5
GO:1990822	basic amino acid transmembrane transport	1/855	19/17011	0.0526316	1.04715	0.0473077	0.624816	0.851706	0.686901	SLC7A7	1	0.0697103	5
GO:2000641	regulation of early endosome to late endosome transport	1/855	19/17011	0.0526316	1.04715	0.0473077	0.624816	0.851706	0.686901	MSN	1	0.0697103	5
GO:0009141	nucleoside triphosphate metabolic process	13/855	274/17011	0.0474453	0.943966	-0.215107	0.624828	0.851706	0.686901	PFKFB2/HK3/TREM2/IMPDH1/GIMAP7/TMSB4X/SLC2A6/HSPA8/UCP2/ENTPD7/PKM/STAT3/SAMHD1	13	0.0697103	5
GO:0030308	negative regulation of cell growth	8/855	170/17011	0.0470588	0.936278	-0.192087	0.626256	0.8528	0.687784	CDKN2C/PPT1/ZC3H12D/G6PD/ARHGAP4/CDKN2A/ACVRL1/PPP1R9B	8	0.0691527	5
GO:1903034	regulation of response to wounding	8/855	170/17011	0.0470588	0.936278	-0.192087	0.626256	0.8528	0.687784	EPHB2/HPSE/ENPP4/CLEC7A/STAT3/GRN/SIGLEC10/KREMEN1	8	0.0691527	5
GO:0016241	regulation of macroautophagy	9/855	191/17011	0.0471204	0.937503	-0.199815	0.626496	0.8528	0.687784	ATP13A2/FEZ2/RALB/NOD1/SNX6/VPS13C/NOD2/CDK5R1/HMOX1	9	0.0691527	5
GO:0033157	regulation of intracellular protein transport	7/855	149/17011	0.0469799	0.934707	-0.184151	0.626504	0.8528	0.687784	ATP13A2/IL1B/ECT2/ZDHHC2/CDKN2A/CDK1/LCP1	7	0.0691527	5
GO:0036294	cellular response to decreased oxygen levels	7/855	149/17011	0.0469799	0.934707	-0.184151	0.626504	0.8528	0.687784	DNMT3A/CCNA2/KCNMB1/TREM2/CYSLTR1/CYBB/AJUBA	7	0.0691527	5
GO:0030162	regulation of proteolysis	20/855	419/17011	0.0477327	0.949685	-0.239895	0.627145	0.853434	0.688295	LAPTM5/ATP13A2/CDC20/CR1/IL1B/TREM2/SERPINB1/BAK1/LYN/PBK/RECK/CDKN2A/CTSC/TSPAN15/LRP1/TRAF3/STAT3/GRN/OSBPL7/RUNX1	20	0.06883	5
GO:0032869	cellular response to insulin stimulus	12/855	254/17011	0.0472441	0.939964	-0.221768	0.628913	0.855399	0.68988	EPHB2/IL1B/STAT1/CSF1R/UCP2/RET/PTPRE/FLT3/PKM/PRKCB/SOCS3/AXL	12	0.0678312	5
GO:0030510	regulation of BMP signaling pathway	5/855	107/17011	0.046729	0.929715	-0.167775	0.62958	0.855399	0.68988	FZD1/CHRDL2/HTRA1/ACVRL1/CDH5	5	0.0678312	5
GO:0050994	regulation of lipid catabolic process	3/855	64/17011	0.046875	0.932621	-0.124234	0.630559	0.855399	0.68988	IL1B/PIK3CG/HCAR1	3	0.0678312	5
GO:0009394	2'-deoxyribonucleotide metabolic process	2/855	42/17011	0.047619	0.947424	-0.0784786	0.630866	0.855399	0.68988	RRM2/SAMHD1	2	0.0678312	5
GO:0046461	neutral lipid catabolic process	2/855	42/17011	0.047619	0.947424	-0.0784786	0.630866	0.855399	0.68988	ABHD6/PIK3CG	2	0.0678312	5
GO:0046464	acylglycerol catabolic process	2/855	42/17011	0.047619	0.947424	-0.0784786	0.630866	0.855399	0.68988	ABHD6/PIK3CG	2	0.0678312	5
GO:0050433	regulation of catecholamine secretion	2/855	42/17011	0.047619	0.947424	-0.0784786	0.630866	0.855399	0.68988	GRK2/PRKCB	2	0.0678312	5
GO:0050912	detection of chemical stimulus involved in sensory perception of taste	2/855	42/17011	0.047619	0.947424	-0.0784786	0.630866	0.855399	0.68988	PIGR/PLCB2	2	0.0678312	5
GO:0051955	regulation of amino acid transport	2/855	42/17011	0.047619	0.947424	-0.0784786	0.630866	0.855399	0.68988	AVPR1A/SLC43A2	2	0.0678312	5
GO:0060236	regulation of mitotic spindle organization	2/855	42/17011	0.047619	0.947424	-0.0784786	0.630866	0.855399	0.68988	RIPOR2/DYNC1H1	2	0.0678312	5
GO:0070296	sarcoplasmic reticulum calcium ion transport	2/855	42/17011	0.047619	0.947424	-0.0784786	0.630866	0.855399	0.68988	SLC8A1/CLIC2	2	0.0678312	5
GO:0099563	modification of synaptic structure	2/855	42/17011	0.047619	0.947424	-0.0784786	0.630866	0.855399	0.68988	ABI3/SARM1	2	0.0678312	5
GO:1903426	regulation of reactive oxygen species biosynthetic process	2/855	42/17011	0.047619	0.947424	-0.0784786	0.630866	0.855399	0.68988	SOD2/CYBA	2	0.0678312	5
GO:0045664	regulation of neuron differentiation	9/855	192/17011	0.046875	0.932621	-0.215996	0.632706	0.857657	0.6917	ASPM/ARHGEF2/ETV5/ECT2/RET/ASCL1/DTX1/CDK5R1/S1PR5	9	0.0666865	5
GO:0007492	endoderm development	4/855	86/17011	0.0465116	0.925391	-0.159567	0.633567	0.85779	0.691808	ITGA4/EOMES/DUSP5/ITGB2	4	0.0666188	5
GO:0010977	negative regulation of neuron projection development	6/855	129/17011	0.0465116	0.925391	-0.195678	0.635006	0.85779	0.691808	EPHB2/CD38/ARHGAP4/PTPRO/EFNB2/KREMEN1	6	0.0666188	5
GO:0016525	negative regulation of angiogenesis	5/855	108/17011	0.0462963	0.921107	-0.189207	0.637771	0.85779	0.691808	SEMA4A/STAT1/CCR2/CX3CR1/CXCL10	5	0.0666188	5
GO:0031398	positive regulation of protein ubiquitination	5/855	108/17011	0.0462963	0.921107	-0.189207	0.637771	0.85779	0.691808	LAPTM5/CDC20/SPSB4/HSPA5/NOD2	5	0.0666188	5
GO:0048709	oligodendrocyte differentiation	5/855	108/17011	0.0462963	0.921107	-0.189207	0.637771	0.85779	0.691808	CDKN2C/PRDM8/TLR2/LYN/ASCL1	5	0.0666188	5
GO:1904659	D-glucose transmembrane transport	5/855	108/17011	0.0462963	0.921107	-0.189207	0.637771	0.85779	0.691808	SORT1/IL1B/EDNRA/SLC2A6/PRKCB	5	0.0666188	5
GO:0070482	response to oxygen levels	16/855	339/17011	0.0471976	0.93904	-0.260808	0.638662	0.85779	0.691808	VCAM1/DNMT3A/ITPR1/EDNRA/CD38/CCNA2/TLR2/KCNMB1/TREM2/SOD2/CYSLTR1/CYBB/SLC1A1/UCP2/ACVRL1/AJUBA	16	0.0666188	5
GO:0001890	placenta development	7/855	151/17011	0.0463576	0.922327	-0.220546	0.640434	0.85779	0.691808	EOMES/PLK4/MDFI/E2F8/HTRA1/E2F7/SOCS3	7	0.0666188	5
GO:0021545	cranial nerve development	3/855	65/17011	0.0461538	0.918273	-0.151865	0.64104	0.85779	0.691808	EPHB2/HOXA1/SLC24A4	3	0.0666188	5
GO:0031113	regulation of microtubule polymerization	3/855	65/17011	0.0461538	0.918273	-0.151865	0.64104	0.85779	0.691808	CDH5/CDK5R1/HAUS1	3	0.0666188	5
GO:0035194	regulatory ncRNA-mediated post-transcriptional gene silencing	3/855	65/17011	0.0461538	0.918273	-0.151865	0.64104	0.85779	0.691808	ADAR/AJUBA/STAT3	3	0.0666188	5
GO:0048814	regulation of dendrite morphogenesis	3/855	65/17011	0.0461538	0.918273	-0.151865	0.64104	0.85779	0.691808	EPHB2/RAP2A/SARM1	3	0.0666188	5
GO:0051937	catecholamine transport	3/855	65/17011	0.0461538	0.918273	-0.151865	0.64104	0.85779	0.691808	GRK2/PRKCB/TGM2	3	0.0666188	5
GO:0060485	mesenchyme development	15/855	319/17011	0.0470219	0.935544	-0.267345	0.642241	0.85779	0.691808	SEMA4A/IL1B/LOXL3/STAT1/KBTBD8/ROBO1/EOMES/ROBO2/EDNRA/BASP1/NOTCH4/OLFM1/BNC2/RET/ACVRL1	15	0.0666188	5
GO:2000628	regulation of miRNA metabolic process	4/855	87/17011	0.045977	0.914754	-0.183379	0.642627	0.85779	0.691808	ESR1/SPI1/STAT3/LILRB4	4	0.0666188	5
GO:0001662	behavioral fear response	2/855	43/17011	0.0465116	0.925391	-0.112688	0.643689	0.85779	0.691808	EPHB2/SLC1A1	2	0.0666188	5
GO:0001709	cell fate determination	2/855	43/17011	0.0465116	0.925391	-0.112688	0.643689	0.85779	0.691808	NOTCH4/ASCL1	2	0.0666188	5
GO:0001937	negative regulation of endothelial cell proliferation	2/855	43/17011	0.0465116	0.925391	-0.112688	0.643689	0.85779	0.691808	STAT1/ACVRL1	2	0.0666188	5
GO:0009262	deoxyribonucleotide metabolic process	2/855	43/17011	0.0465116	0.925391	-0.112688	0.643689	0.85779	0.691808	RRM2/SAMHD1	2	0.0666188	5
GO:0019692	deoxyribose phosphate metabolic process	2/855	43/17011	0.0465116	0.925391	-0.112688	0.643689	0.85779	0.691808	RRM2/SAMHD1	2	0.0666188	5
GO:0032570	response to progesterone	2/855	43/17011	0.0465116	0.925391	-0.112688	0.643689	0.85779	0.691808	CD38/TLR2	2	0.0666188	5
GO:0044058	regulation of digestive system process	2/855	43/17011	0.0465116	0.925391	-0.112688	0.643689	0.85779	0.691808	SPINK1/KCNQ1	2	0.0666188	5
GO:0071364	cellular response to epidermal growth factor stimulus	2/855	43/17011	0.0465116	0.925391	-0.112688	0.643689	0.85779	0.691808	SNX6/PPP1R9B	2	0.0666188	5
GO:0090114	COPII-coated vesicle budding	2/855	43/17011	0.0465116	0.925391	-0.112688	0.643689	0.85779	0.691808	PREB/SEC23B	2	0.0666188	5
GO:0006098	pentose-phosphate shunt	1/855	20/17011	0.05	0.994795	-0.00535757	0.643694	0.85779	0.691808	G6PD	1	0.0666188	5
GO:0006541	glutamine metabolic process	1/855	20/17011	0.05	0.994795	-0.00535757	0.643694	0.85779	0.691808	UCP2	1	0.0666188	5
GO:0007398	ectoderm development	1/855	20/17011	0.05	0.994795	-0.00535757	0.643694	0.85779	0.691808	ITGAM	1	0.0666188	5
GO:0010522	regulation of calcium ion transport into cytosol	1/855	20/17011	0.05	0.994795	-0.00535757	0.643694	0.85779	0.691808	BAK1	1	0.0666188	5
GO:0021516	dorsal spinal cord development	1/855	20/17011	0.05	0.994795	-0.00535757	0.643694	0.85779	0.691808	ASCL1	1	0.0666188	5
GO:0032332	positive regulation of chondrocyte differentiation	1/855	20/17011	0.05	0.994795	-0.00535757	0.643694	0.85779	0.691808	ACVRL1	1	0.0666188	5
GO:0035795	negative regulation of mitochondrial membrane permeability	1/855	20/17011	0.05	0.994795	-0.00535757	0.643694	0.85779	0.691808	BAK1	1	0.0666188	5
GO:0038203	TORC2 signaling	1/855	20/17011	0.05	0.994795	-0.00535757	0.643694	0.85779	0.691808	NCKAP1L	1	0.0666188	5
GO:0043011	myeloid dendritic cell differentiation	1/855	20/17011	0.05	0.994795	-0.00535757	0.643694	0.85779	0.691808	BATF2	1	0.0666188	5
GO:0043651	linoleic acid metabolic process	1/855	20/17011	0.05	0.994795	-0.00535757	0.643694	0.85779	0.691808	ALOX15	1	0.0666188	5
GO:0046479	glycosphingolipid catabolic process	1/855	20/17011	0.05	0.994795	-0.00535757	0.643694	0.85779	0.691808	GALC	1	0.0666188	5
GO:0048245	eosinophil chemotaxis	1/855	20/17011	0.05	0.994795	-0.00535757	0.643694	0.85779	0.691808	CCL24	1	0.0666188	5
GO:0051443	positive regulation of ubiquitin-protein transferase activity	1/855	20/17011	0.05	0.994795	-0.00535757	0.643694	0.85779	0.691808	CDC20	1	0.0666188	5
GO:0051447	negative regulation of meiotic cell cycle	1/855	20/17011	0.05	0.994795	-0.00535757	0.643694	0.85779	0.691808	KNL1	1	0.0666188	5
GO:0051546	keratinocyte migration	1/855	20/17011	0.05	0.994795	-0.00535757	0.643694	0.85779	0.691808	FGF7	1	0.0666188	5
GO:0051797	regulation of hair follicle development	1/855	20/17011	0.05	0.994795	-0.00535757	0.643694	0.85779	0.691808	HPSE	1	0.0666188	5
GO:0055093	response to hyperoxia	1/855	20/17011	0.05	0.994795	-0.00535757	0.643694	0.85779	0.691808	SOD2	1	0.0666188	5
GO:0060602	branch elongation of an epithelium	1/855	20/17011	0.05	0.994795	-0.00535757	0.643694	0.85779	0.691808	ESR1	1	0.0666188	5
GO:0060749	mammary gland alveolus development	1/855	20/17011	0.05	0.994795	-0.00535757	0.643694	0.85779	0.691808	ESR1	1	0.0666188	5
GO:0061003	positive regulation of dendritic spine morphogenesis	1/855	20/17011	0.05	0.994795	-0.00535757	0.643694	0.85779	0.691808	EPHB2	1	0.0666188	5
GO:0061298	retina vasculature development in camera-type eye	1/855	20/17011	0.05	0.994795	-0.00535757	0.643694	0.85779	0.691808	ACVRL1	1	0.0666188	5
GO:0061377	mammary gland lobule development	1/855	20/17011	0.05	0.994795	-0.00535757	0.643694	0.85779	0.691808	ESR1	1	0.0666188	5
GO:0070314	G1 to G0 transition	1/855	20/17011	0.05	0.994795	-0.00535757	0.643694	0.85779	0.691808	CDK5R1	1	0.0666188	5
GO:0071625	vocalization behavior	1/855	20/17011	0.05	0.994795	-0.00535757	0.643694	0.85779	0.691808	CNTNAP2	1	0.0666188	5
GO:0072662	protein localization to peroxisome	1/855	20/17011	0.05	0.994795	-0.00535757	0.643694	0.85779	0.691808	RAB8B	1	0.0666188	5
GO:0072663	establishment of protein localization to peroxisome	1/855	20/17011	0.05	0.994795	-0.00535757	0.643694	0.85779	0.691808	RAB8B	1	0.0666188	5
GO:0090201	negative regulation of release of cytochrome c from mitochondria	1/855	20/17011	0.05	0.994795	-0.00535757	0.643694	0.85779	0.691808	BAK1	1	0.0666188	5
GO:0090205	positive regulation of cholesterol metabolic process	1/855	20/17011	0.05	0.994795	-0.00535757	0.643694	0.85779	0.691808	ABCG1	1	0.0666188	5
GO:0097154	GABAergic neuron differentiation	1/855	20/17011	0.05	0.994795	-0.00535757	0.643694	0.85779	0.691808	ASCL1	1	0.0666188	5
GO:0097623	potassium ion export across plasma membrane	1/855	20/17011	0.05	0.994795	-0.00535757	0.643694	0.85779	0.691808	KCNQ1	1	0.0666188	5
GO:1901020	negative regulation of calcium ion transmembrane transporter activity	1/855	20/17011	0.05	0.994795	-0.00535757	0.643694	0.85779	0.691808	CLIC2	1	0.0666188	5
GO:1902236	negative regulation of endoplasmic reticulum stress-induced intrinsic apoptotic signaling pathway	1/855	20/17011	0.05	0.994795	-0.00535757	0.643694	0.85779	0.691808	CREB3	1	0.0666188	5
GO:1990182	exosomal secretion	1/855	20/17011	0.05	0.994795	-0.00535757	0.643694	0.85779	0.691808	ATP13A2	1	0.0666188	5
GO:2000434	regulation of protein neddylation	1/855	20/17011	0.05	0.994795	-0.00535757	0.643694	0.85779	0.691808	CDKN2A	1	0.0666188	5
GO:2000679	positive regulation of transcription regulatory region DNA binding	1/855	20/17011	0.05	0.994795	-0.00535757	0.643694	0.85779	0.691808	H1-0	1	0.0666188	5
GO:2000786	positive regulation of autophagosome assembly	1/855	20/17011	0.05	0.994795	-0.00535757	0.643694	0.85779	0.691808	RALB	1	0.0666188	5
GO:2001044	regulation of integrin-mediated signaling pathway	1/855	20/17011	0.05	0.994795	-0.00535757	0.643694	0.85779	0.691808	LOXL3	1	0.0666188	5
GO:2001135	regulation of endocytic recycling	1/855	20/17011	0.05	0.994795	-0.00535757	0.643694	0.85779	0.691808	ZDHHC2	1	0.0666188	5
GO:0021953	central nervous system neuron differentiation	10/855	215/17011	0.0465116	0.925391	-0.253265	0.644631	0.858805	0.692626	EPHB2/SLC4A10/ROBO1/EOMES/ROBO2/PRDM8/CSF1R/FZD1/ASCL1/SCN1B	10	0.0661055	5
GO:0009749	response to glucose	9/855	194/17011	0.0463918	0.923006	-0.248114	0.644957	0.859005	0.692788	PFKFB2/ADCY5/TREM2/NCF1/UCP2/GPR68/PRKCB/SARM1/ICAM1	9	0.0660044	5
GO:2000181	negative regulation of blood vessel morphogenesis	5/855	109/17011	0.0458716	0.912656	-0.210448	0.645849	0.859958	0.693557	SEMA4A/STAT1/CCR2/CX3CR1/CXCL10	5	0.0655226	5
GO:0046394	carboxylic acid biosynthetic process	15/855	320/17011	0.046875	0.932621	-0.279917	0.647009	0.861033	0.694423	PLA2G4A/IL1B/CD74/NAIP/MTHFD1L/TBXAS1/SYK/GGTA1/HACD4/PTGS1/AVPR1A/ALOX5AP/PYCARD/ALOX15/OSBPL7	15	0.0649801	5
GO:0046879	hormone secretion	15/855	320/17011	0.046875	0.932621	-0.279917	0.647009	0.861033	0.694423	PFKFB2/IL1B/ITPR1/ADCY5/CD38/SPINK1/ACSL4/BTK/LYN/SLC25A22/UCP2/KCNQ1/GPR68/RAB8B/PRKCB	15	0.0649801	5
GO:0046488	phosphatidylinositol metabolic process	7/855	152/17011	0.0460526	0.916259	-0.238569	0.647286	0.861167	0.694531	ITPKB/PIK3CD/INPP5D/PLEK/PIK3CG/PIP5KL1/PLCB2	7	0.0649128	5
GO:0042471	ear morphogenesis	6/855	131/17011	0.0458015	0.911263	-0.234543	0.649791	0.864	0.696816	EPHB2/LRIG1/EDNRA/HOXA1/KCNQ1/FZD2	6	0.0634863	5
GO:1903322	positive regulation of protein modification by small protein conjugation or removal	6/855	131/17011	0.0458015	0.911263	-0.234543	0.649791	0.864	0.696816	LAPTM5/CDC20/SPSB4/HSPA5/CDKN2A/NOD2	6	0.0634863	5
GO:0009199	ribonucleoside triphosphate metabolic process	12/855	258/17011	0.0465116	0.925391	-0.277794	0.650255	0.864	0.696816	PFKFB2/HK3/TREM2/IMPDH1/GIMAP7/TMSB4X/SLC2A6/HSPA8/UCP2/ENTPD7/PKM/STAT3	12	0.0634863	5
GO:0006457	protein folding	10/855	216/17011	0.0462963	0.921107	-0.268439	0.650381	0.864	0.696816	WIPF1/DNAJB11/CD74/CCT5/PDIA4/HSPA5/HSPA8/UNC45A/GRN/HSPA13	10	0.0634863	5
GO:0001655	urogenital system development	3/855	66/17011	0.0454545	0.904359	-0.179086	0.651309	0.864	0.696816	EPHB2/ESR1/HELLS	3	0.0634863	5
GO:0016126	sterol biosynthetic process	3/855	66/17011	0.0454545	0.904359	-0.179086	0.651309	0.864	0.696816	G6PD/AQP8/ABCG1	3	0.0634863	5
GO:0035825	homologous recombination	3/855	66/17011	0.0454545	0.904359	-0.179086	0.651309	0.864	0.696816	RAD51/TOP2A/UHRF1	3	0.0634863	5
GO:0045143	homologous chromosome segregation	3/855	66/17011	0.0454545	0.904359	-0.179086	0.651309	0.864	0.696816	PTTG1/ESPL1/KNL1	3	0.0634863	5
GO:0051965	positive regulation of synapse assembly	3/855	66/17011	0.0454545	0.904359	-0.179086	0.651309	0.864	0.696816	EPHB2/SEMA4A/FLRT2	3	0.0634863	5
GO:0003407	neural retina development	4/855	88/17011	0.0454545	0.904359	-0.206925	0.651538	0.864	0.696816	CASP2/SLC1A1/CABP4/STAT3	4	0.0634863	5
GO:0007422	peripheral nervous system development	4/855	88/17011	0.0454545	0.904359	-0.206925	0.651538	0.864	0.696816	VCAM1/CDK1/ASCL1/RUNX1	4	0.0634863	5
GO:0035418	protein localization to synapse	4/855	88/17011	0.0454545	0.904359	-0.206925	0.651538	0.864	0.696816	ZDHHC2/OLFM1/NETO2/EPB41L3	4	0.0634863	5
GO:0048284	organelle fusion	8/855	174/17011	0.045977	0.914754	-0.260006	0.652153	0.864581	0.697285	MFN2/ATP13A2/BAK1/SAMD9/RAB39A/CDK1/RUBCNL/CORO1A	8	0.0631944	5
GO:0051960	regulation of nervous system development	21/855	446/17011	0.0470852	0.936803	-0.311127	0.653488	0.865754	0.698231	EPHB2/ASPM/SEMA4A/IL1B/ETV5/TWF2/DNAJB11/ROBO1/CX3CR1/ROBO2/TLR2/TREM2/LIMK1/CYSLTR1/ARHGAP4/LYN/CTSC/ASCL1/FLRT2/TRPV2/TGM2	21	0.0626056	5
GO:0042472	inner ear morphogenesis	5/855	110/17011	0.0454545	0.904359	-0.2315	0.653813	0.865754	0.698231	EPHB2/LRIG1/HOXA1/KCNQ1/FZD2	5	0.0626056	5
GO:1901343	negative regulation of vasculature development	5/855	110/17011	0.0454545	0.904359	-0.2315	0.653813	0.865754	0.698231	SEMA4A/STAT1/CCR2/CX3CR1/CXCL10	5	0.0626056	5
GO:0018209	peptidyl-serine modification	7/855	153/17011	0.0457516	0.91027	-0.256476	0.65406	0.865754	0.698231	CLSPN/GALNT2/GRK2/CDK1/MAP3K12/CDK5R1/PPM1F	7	0.0626056	5
GO:0031507	heterochromatin formation	7/855	153/17011	0.0457516	0.91027	-0.256476	0.65406	0.865754	0.698231	DNMT3A/HELLS/TDRD9/ZNFX1/UHRF1/DNMT1/H1-0	7	0.0626056	5
GO:0021537	telencephalon development	13/855	280/17011	0.0464286	0.923739	-0.296	0.655616	0.865754	0.698231	EPHB2/ASPM/P2RY12/ROBO1/EOMES/ROBO2/PRDM8/CSF1R/CNTNAP2/ASCL1/AVPR1A/PPP1R9B/CDK5R1	13	0.0626056	5
GO:0002209	behavioral defense response	2/855	44/17011	0.0454545	0.904359	-0.146128	0.656157	0.865754	0.698231	EPHB2/SLC1A1	2	0.0626056	5
GO:0002251	organ or tissue specific immune response	2/855	44/17011	0.0454545	0.904359	-0.146128	0.656157	0.865754	0.698231	PIGR/NOD2	2	0.0626056	5
GO:0015872	dopamine transport	2/855	44/17011	0.0454545	0.904359	-0.146128	0.656157	0.865754	0.698231	PRKCB/TGM2	2	0.0626056	5
GO:0030201	heparan sulfate proteoglycan metabolic process	2/855	44/17011	0.0454545	0.904359	-0.146128	0.656157	0.865754	0.698231	NDST3/HPSE	2	0.0626056	5
GO:0031111	negative regulation of microtubule polymerization or depolymerization	2/855	44/17011	0.0454545	0.904359	-0.146128	0.656157	0.865754	0.698231	ARHGEF2/CDH5	2	0.0626056	5
GO:0035196	miRNA processing	2/855	44/17011	0.0454545	0.904359	-0.146128	0.656157	0.865754	0.698231	ADAR/STAT3	2	0.0626056	5
GO:0044273	sulfur compound catabolic process	2/855	44/17011	0.0454545	0.904359	-0.146128	0.656157	0.865754	0.698231	HPSE/VNN1	2	0.0626056	5
GO:1902692	regulation of neuroblast proliferation	2/855	44/17011	0.0454545	0.904359	-0.146128	0.656157	0.865754	0.698231	ASPM/CX3CR1	2	0.0626056	5
GO:1901875	positive regulation of post-translational protein modification	6/855	132/17011	0.0454545	0.904359	-0.253761	0.657046	0.865754	0.698231	LAPTM5/CDC20/SPSB4/HSPA5/CDKN2A/NOD2	6	0.0626056	5
GO:0006790	sulfur compound metabolic process	15/855	323/17011	0.0464396	0.923959	-0.317408	0.661113	0.865754	0.698231	MMACHC/PPT1/CHST2/NDST3/HPSE/VNN1/SOD2/CHPF2/ACSL4/G6PD/GGTA1/SLC1A1/FAR1/MICAL2/CHST11	15	0.0626056	5
GO:0009416	response to light stimulus	15/855	323/17011	0.0464396	0.923959	-0.317408	0.661113	0.865754	0.698231	DTL/SLC4A10/HRH1/BAK1/HOXA1/PBK/CABP4/PDE1B/CACNA2D4/SLC24A4/ZBTB1/BMF/INO80/AURKB/MAPK11	15	0.0626056	5
GO:0016053	organic acid biosynthetic process	15/855	323/17011	0.0464396	0.923959	-0.317408	0.661113	0.865754	0.698231	PLA2G4A/IL1B/CD74/NAIP/MTHFD1L/TBXAS1/SYK/GGTA1/HACD4/PTGS1/AVPR1A/ALOX5AP/PYCARD/ALOX15/OSBPL7	15	0.0626056	5
GO:0009583	detection of light stimulus	3/855	67/17011	0.0447761	0.890861	-0.205909	0.661368	0.865754	0.698231	CABP4/CACNA2D4/SLC24A4	3	0.0626056	5
GO:0060042	retina morphogenesis in camera-type eye	3/855	67/17011	0.0447761	0.890861	-0.205909	0.661368	0.865754	0.698231	SLC1A1/CABP4/STAT3	3	0.0626056	5
GO:0071300	cellular response to retinoic acid	3/855	67/17011	0.0447761	0.890861	-0.205909	0.661368	0.865754	0.698231	TWF2/LYN/RET	3	0.0626056	5
GO:0003228	atrial cardiac muscle tissue development	1/855	21/17011	0.047619	0.947424	-0.0554585	0.661624	0.865754	0.698231	EDNRA	1	0.0626056	5
GO:0006244	pyrimidine nucleotide catabolic process	1/855	21/17011	0.047619	0.947424	-0.0554585	0.661624	0.865754	0.698231	ENTPD7	1	0.0626056	5
GO:0006337	nucleosome disassembly	1/855	21/17011	0.047619	0.947424	-0.0554585	0.661624	0.865754	0.698231	NFE2	1	0.0626056	5
GO:0006700	C21-steroid hormone biosynthetic process	1/855	21/17011	0.047619	0.947424	-0.0554585	0.661624	0.865754	0.698231	AKR1B1	1	0.0626056	5
GO:0009127	purine nucleoside monophosphate biosynthetic process	1/855	21/17011	0.047619	0.947424	-0.0554585	0.661624	0.865754	0.698231	IMPDH1	1	0.0626056	5
GO:0010224	response to UV-B	1/855	21/17011	0.047619	0.947424	-0.0554585	0.661624	0.865754	0.698231	MAPK11	1	0.0626056	5
GO:0010984	regulation of lipoprotein particle clearance	1/855	21/17011	0.047619	0.947424	-0.0554585	0.661624	0.865754	0.698231	TREM2	1	0.0626056	5
GO:0016556	mRNA modification	1/855	21/17011	0.047619	0.947424	-0.0554585	0.661624	0.865754	0.698231	DNAJB11	1	0.0626056	5
GO:0032011	ARF protein signal transduction	1/855	21/17011	0.047619	0.947424	-0.0554585	0.661624	0.865754	0.698231	CYTH4	1	0.0626056	5
GO:0032012	regulation of ARF protein signal transduction	1/855	21/17011	0.047619	0.947424	-0.0554585	0.661624	0.865754	0.698231	CYTH4	1	0.0626056	5
GO:0034375	high-density lipoprotein particle remodeling	1/855	21/17011	0.047619	0.947424	-0.0554585	0.661624	0.865754	0.698231	ABCG1	1	0.0626056	5
GO:0035930	corticosteroid hormone secretion	1/855	21/17011	0.047619	0.947424	-0.0554585	0.661624	0.865754	0.698231	KCNQ1	1	0.0626056	5
GO:0039535	regulation of RIG-I signaling pathway	1/855	21/17011	0.047619	0.947424	-0.0554585	0.661624	0.865754	0.698231	ZC3HAV1	1	0.0626056	5
GO:0042474	middle ear morphogenesis	1/855	21/17011	0.047619	0.947424	-0.0554585	0.661624	0.865754	0.698231	EDNRA	1	0.0626056	5
GO:0043586	tongue development	1/855	21/17011	0.047619	0.947424	-0.0554585	0.661624	0.865754	0.698231	BNC2	1	0.0626056	5
GO:0044794	positive regulation by host of viral process	1/855	21/17011	0.047619	0.947424	-0.0554585	0.661624	0.865754	0.698231	CSF1R	1	0.0626056	5
GO:0045623	negative regulation of T-helper cell differentiation	1/855	21/17011	0.047619	0.947424	-0.0554585	0.661624	0.865754	0.698231	LOXL3	1	0.0626056	5
GO:0061042	vascular wound healing	1/855	21/17011	0.047619	0.947424	-0.0554585	0.661624	0.865754	0.698231	HPSE	1	0.0626056	5
GO:0071514	genomic imprinting	1/855	21/17011	0.047619	0.947424	-0.0554585	0.661624	0.865754	0.698231	DNMT3A	1	0.0626056	5
GO:0072111	cell proliferation involved in kidney development	1/855	21/17011	0.047619	0.947424	-0.0554585	0.661624	0.865754	0.698231	STAT1	1	0.0626056	5
GO:0090141	positive regulation of mitochondrial fission	1/855	21/17011	0.047619	0.947424	-0.0554585	0.661624	0.865754	0.698231	SPIRE1	1	0.0626056	5
GO:0097734	extracellular exosome biogenesis	1/855	21/17011	0.047619	0.947424	-0.0554585	0.661624	0.865754	0.698231	ATP13A2	1	0.0626056	5
GO:0099150	regulation of postsynaptic specialization assembly	1/855	21/17011	0.047619	0.947424	-0.0554585	0.661624	0.865754	0.698231	ABI3	1	0.0626056	5
GO:1902004	positive regulation of amyloid-beta formation	1/855	21/17011	0.047619	0.947424	-0.0554585	0.661624	0.865754	0.698231	ABCG1	1	0.0626056	5
GO:2001014	regulation of skeletal muscle cell differentiation	1/855	21/17011	0.047619	0.947424	-0.0554585	0.661624	0.865754	0.698231	MCUB	1	0.0626056	5
GO:2001026	regulation of endothelial cell chemotaxis	1/855	21/17011	0.047619	0.947424	-0.0554585	0.661624	0.865754	0.698231	TMSB4X	1	0.0626056	5
GO:1903509	liposaccharide metabolic process	5/855	111/17011	0.045045	0.896212	-0.252368	0.661662	0.865754	0.698231	ST8SIA4/AOAH/ST6GALNAC4/ST8SIA1/GALC	5	0.0626056	5
GO:0010810	regulation of cell-substrate adhesion	10/855	218/17011	0.0458716	0.912656	-0.298582	0.661724	0.865754	0.698231	CSF1/GBP1/CDKN2A/TLN1/PTPRO/ACVRL1/ALOX15/PREX1/PPM1F/RAC2	10	0.0626056	5
GO:0001825	blastocyst formation	2/855	45/17011	0.0444444	0.884263	-0.178838	0.668274	0.872221	0.703446	MFN2/EOMES	2	0.0593737	5
GO:0003176	aortic valve development	2/855	45/17011	0.0444444	0.884263	-0.178838	0.668274	0.872221	0.703446	ROBO1/ROBO2	2	0.0593737	5
GO:0010656	negative regulation of muscle cell apoptotic process	2/855	45/17011	0.0444444	0.884263	-0.178838	0.668274	0.872221	0.703446	ESR1/DNMT1	2	0.0593737	5
GO:0030279	negative regulation of ossification	2/855	45/17011	0.0444444	0.884263	-0.178838	0.668274	0.872221	0.703446	CCR1/KREMEN1	2	0.0593737	5
GO:0030574	collagen catabolic process	2/855	45/17011	0.0444444	0.884263	-0.178838	0.668274	0.872221	0.703446	CTSS/MMP25	2	0.0593737	5
GO:0034205	amyloid-beta formation	2/855	45/17011	0.0444444	0.884263	-0.178838	0.668274	0.872221	0.703446	RTN1/ABCG1	2	0.0593737	5
GO:0045663	positive regulation of myoblast differentiation	2/855	45/17011	0.0444444	0.884263	-0.178838	0.668274	0.872221	0.703446	CXCL9/RIPOR2	2	0.0593737	5
GO:0060428	lung epithelium development	2/855	45/17011	0.0444444	0.884263	-0.178838	0.668274	0.872221	0.703446	ASCL1/FGF7	2	0.0593737	5
GO:1905710	positive regulation of membrane permeability	2/855	45/17011	0.0444444	0.884263	-0.178838	0.668274	0.872221	0.703446	LAPTM5/BAK1	2	0.0593737	5
GO:0007218	neuropeptide signaling pathway	5/855	112/17011	0.0446429	0.88821	-0.273054	0.669395	0.872886	0.703983	SORT1/NMUR1/SORCS2/CYSLTR1/PCSK1N	5	0.0590426	5
GO:0022600	digestive system process	5/855	112/17011	0.0446429	0.88821	-0.273054	0.669395	0.872886	0.703983	SPINK1/HTR4/IL10RA/KCNQ1/NOD2	5	0.0590426	5
GO:0046883	regulation of hormone secretion	12/855	262/17011	0.0458015	0.911263	-0.332989	0.670922	0.872886	0.703983	PFKFB2/IL1B/ITPR1/ADCY5/CD38/SPINK1/ACSL4/SLC25A22/UCP2/GPR68/RAB8B/PRKCB	12	0.0590426	5
GO:0006879	intracellular iron ion homeostasis	3/855	68/17011	0.0441176	0.877761	-0.232348	0.671214	0.872886	0.703983	ATP13A2/CYBRD1/HMOX1	3	0.0590426	5
GO:0030199	collagen fibril organization	3/855	68/17011	0.0441176	0.877761	-0.232348	0.671214	0.872886	0.703983	LOXL3/P4HA1/COLGALT1	3	0.0590426	5
GO:0035773	insulin secretion involved in cellular response to glucose stimulus	3/855	68/17011	0.0441176	0.877761	-0.232348	0.671214	0.872886	0.703983	ADCY5/UCP2/GPR68	3	0.0590426	5
GO:0048645	animal organ formation	3/855	68/17011	0.0441176	0.877761	-0.232348	0.671214	0.872886	0.703983	ROBO1/ROBO2/PIM1	3	0.0590426	5
GO:0050709	negative regulation of protein secretion	3/855	68/17011	0.0441176	0.877761	-0.232348	0.671214	0.872886	0.703983	IL1B/UCP2/RHBDF2	3	0.0590426	5
GO:0051445	regulation of meiotic cell cycle	3/855	68/17011	0.0441176	0.877761	-0.232348	0.671214	0.872886	0.703983	CDC20/ASPM/KNL1	3	0.0590426	5
GO:0150116	regulation of cell-substrate junction organization	3/855	68/17011	0.0441176	0.877761	-0.232348	0.671214	0.872886	0.703983	TLN1/ACVRL1/PPM1F	3	0.0590426	5
GO:0061844	antimicrobial humoral immune response mediated by antimicrobial peptide	6/855	134/17011	0.0447761	0.890861	-0.291777	0.671272	0.872886	0.703983	S100A9/CXCL9/CXCL10/CXCL11/CCL24/NOD2	6	0.0590426	5
GO:0009746	response to hexose	9/855	199/17011	0.0452261	0.899815	-0.327031	0.674562	0.872886	0.703983	PFKFB2/ADCY5/TREM2/NCF1/UCP2/GPR68/PRKCB/SARM1/ICAM1	9	0.0590426	5
GO:0009150	purine ribonucleotide metabolic process	16/855	347/17011	0.0461095	0.91739	-0.357662	0.674979	0.872886	0.703983	PFKFB2/ADCY5/HK3/TREM2/IMPDH1/GIMAP7/NUDT10/TMSB4X/PDE7A/SLC2A6/HSPA8/UCP2/ENTPD7/PKM/ADCY7/STAT3	16	0.0590426	5
GO:0009259	ribonucleotide metabolic process	17/855	368/17011	0.0461957	0.919104	-0.360912	0.675201	0.872886	0.703983	PFKFB2/ADCY5/HK3/TREM2/IMPDH1/GIMAP7/NUDT10/TMSB4X/PDE7A/SLC2A6/RFK/HSPA8/UCP2/ENTPD7/PKM/ADCY7/STAT3	17	0.0590426	5
GO:0016052	carbohydrate catabolic process	8/855	178/17011	0.0449438	0.894198	-0.326431	0.67698	0.872886	0.703983	PFKFB2/HK3/MGAM/SLC2A6/UCP2/FUT8/PKM/STAT3	8	0.0590426	5
GO:0043473	pigmentation	5/855	113/17011	0.0442478	0.88035	-0.293564	0.677011	0.872886	0.703983	EDNRA/SOD2/RAB32/AP1S2/HPS5	5	0.0590426	5
GO:0008306	associative learning	4/855	91/17011	0.043956	0.874545	-0.276042	0.677372	0.872886	0.703983	PPT1/HRH1/SLC1A1/PDE1B	4	0.0590426	5
GO:0045995	regulation of embryonic development	4/855	91/17011	0.043956	0.874545	-0.276042	0.677372	0.872886	0.703983	YEATS2/CDK1/RACGAP1/INO80	4	0.0590426	5
GO:0071229	cellular response to acid chemical	4/855	91/17011	0.043956	0.874545	-0.276042	0.677372	0.872886	0.703983	DNMT3A/CYBB/AVPR1A/DNMT1	4	0.0590426	5
GO:0030879	mammary gland development	6/855	135/17011	0.0444444	0.884263	-0.310581	0.678243	0.872886	0.703983	CSF1/ELF3/ROBO1/CSF1R/NOTCH4/ESR1	6	0.0590426	5
GO:0048706	embryonic skeletal system development	6/855	135/17011	0.0444444	0.884263	-0.310581	0.678243	0.872886	0.703983	EDNRA/MTHFD1L/MDFI/HOXA1/CHST11/HOXB5	6	0.0590426	5
GO:0000466	maturation of 5.8S rRNA from tricistronic rRNA transcript (SSU-rRNA, 5.8S rRNA, LSU-rRNA)	1/855	22/17011	0.0454545	0.904359	-0.103261	0.678652	0.872886	0.703983	NOP9	1	0.0590426	5
GO:0006525	arginine metabolic process	1/855	22/17011	0.0454545	0.904359	-0.103261	0.678652	0.872886	0.703983	SLC7A7	1	0.0590426	5
GO:0006883	intracellular sodium ion homeostasis	1/855	22/17011	0.0454545	0.904359	-0.103261	0.678652	0.872886	0.703983	SLC8A1	1	0.0590426	5
GO:0009110	vitamin biosynthetic process	1/855	22/17011	0.0454545	0.904359	-0.103261	0.678652	0.872886	0.703983	RFK	1	0.0590426	5
GO:0015669	gas transport	1/855	22/17011	0.0454545	0.904359	-0.103261	0.678652	0.872886	0.703983	HBB	1	0.0590426	5
GO:0015802	basic amino acid transport	1/855	22/17011	0.0454545	0.904359	-0.103261	0.678652	0.872886	0.703983	SLC7A7	1	0.0590426	5
GO:0015919	peroxisomal membrane transport	1/855	22/17011	0.0454545	0.904359	-0.103261	0.678652	0.872886	0.703983	RAB8B	1	0.0590426	5
GO:0019400	alditol metabolic process	1/855	22/17011	0.0454545	0.904359	-0.103261	0.678652	0.872886	0.703983	PLA2G4A	1	0.0590426	5
GO:0019430	removal of superoxide radicals	1/855	22/17011	0.0454545	0.904359	-0.103261	0.678652	0.872886	0.703983	SOD2	1	0.0590426	5
GO:0021554	optic nerve development	1/855	22/17011	0.0454545	0.904359	-0.103261	0.678652	0.872886	0.703983	EPHB2	1	0.0590426	5
GO:0021756	striatum development	1/855	22/17011	0.0454545	0.904359	-0.103261	0.678652	0.872886	0.703983	CNTNAP2	1	0.0590426	5
GO:0032042	mitochondrial DNA metabolic process	1/855	22/17011	0.0454545	0.904359	-0.103261	0.678652	0.872886	0.703983	TOP3A	1	0.0590426	5
GO:0032211	negative regulation of telomere maintenance via telomerase	1/855	22/17011	0.0454545	0.904359	-0.103261	0.678652	0.872886	0.703983	PIF1	1	0.0590426	5
GO:0032482	Rab protein signal transduction	1/855	22/17011	0.0454545	0.904359	-0.103261	0.678652	0.872886	0.703983	RAB39A	1	0.0590426	5
GO:0032785	negative regulation of DNA-templated transcription, elongation	1/855	22/17011	0.0454545	0.904359	-0.103261	0.678652	0.872886	0.703983	HEXIM1	1	0.0590426	5
GO:0034472	snRNA 3'-end processing	1/855	22/17011	0.0454545	0.904359	-0.103261	0.678652	0.872886	0.703983	INTS6L	1	0.0590426	5
GO:0035024	negative regulation of Rho protein signal transduction	1/855	22/17011	0.0454545	0.904359	-0.103261	0.678652	0.872886	0.703983	RIPOR2	1	0.0590426	5
GO:0035809	regulation of urine volume	1/855	22/17011	0.0454545	0.904359	-0.103261	0.678652	0.872886	0.703983	AKR1B1	1	0.0590426	5
GO:0043555	regulation of translation in response to stress	1/855	22/17011	0.0454545	0.904359	-0.103261	0.678652	0.872886	0.703983	RPS6KA1	1	0.0590426	5
GO:0043574	peroxisomal transport	1/855	22/17011	0.0454545	0.904359	-0.103261	0.678652	0.872886	0.703983	RAB8B	1	0.0590426	5
GO:0046599	regulation of centriole replication	1/855	22/17011	0.0454545	0.904359	-0.103261	0.678652	0.872886	0.703983	PLK4	1	0.0590426	5
GO:0060713	labyrinthine layer morphogenesis	1/855	22/17011	0.0454545	0.904359	-0.103261	0.678652	0.872886	0.703983	SOCS3	1	0.0590426	5
GO:0071305	cellular response to vitamin D	1/855	22/17011	0.0454545	0.904359	-0.103261	0.678652	0.872886	0.703983	PIM1	1	0.0590426	5
GO:0071731	response to nitric oxide	1/855	22/17011	0.0454545	0.904359	-0.103261	0.678652	0.872886	0.703983	CCNA2	1	0.0590426	5
GO:0072202	cell differentiation involved in metanephros development	1/855	22/17011	0.0454545	0.904359	-0.103261	0.678652	0.872886	0.703983	STAT1	1	0.0590426	5
GO:0072234	metanephric nephron tubule development	1/855	22/17011	0.0454545	0.904359	-0.103261	0.678652	0.872886	0.703983	STAT1	1	0.0590426	5
GO:0098801	regulation of renal system process	1/855	22/17011	0.0454545	0.904359	-0.103261	0.678652	0.872886	0.703983	PTPRO	1	0.0590426	5
GO:1900242	regulation of synaptic vesicle endocytosis	1/855	22/17011	0.0454545	0.904359	-0.103261	0.678652	0.872886	0.703983	ARPC3	1	0.0590426	5
GO:1900407	regulation of cellular response to oxidative stress	1/855	22/17011	0.0454545	0.904359	-0.103261	0.678652	0.872886	0.703983	FUT8	1	0.0590426	5
GO:1901661	quinone metabolic process	1/855	22/17011	0.0454545	0.904359	-0.103261	0.678652	0.872886	0.703983	PDSS1	1	0.0590426	5
GO:1902644	tertiary alcohol metabolic process	1/855	22/17011	0.0454545	0.904359	-0.103261	0.678652	0.872886	0.703983	AKR1B1	1	0.0590426	5
GO:1905709	negative regulation of membrane permeability	1/855	22/17011	0.0454545	0.904359	-0.103261	0.678652	0.872886	0.703983	BAK1	1	0.0590426	5
GO:2000773	negative regulation of cellular senescence	1/855	22/17011	0.0454545	0.904359	-0.103261	0.678652	0.872886	0.703983	AKT3	1	0.0590426	5
GO:0006605	protein targeting	15/855	327/17011	0.0458716	0.912656	-0.36688	0.679439	0.872886	0.703983	LAPTM5/MFN2/GBP5/SORT1/NCF1/ZDHHC2/HSPA5/CDKN2A/SLC1A1/HSPA8/VPS13C/ITGAM/CDK5R1/RAC2/ITGB2	15	0.0590426	5
GO:0006739	NADP metabolic process	2/855	46/17011	0.0434783	0.865039	-0.210852	0.680043	0.872886	0.703983	G6PD/ME2	2	0.0590426	5
GO:0010463	mesenchymal cell proliferation	2/855	46/17011	0.0434783	0.865039	-0.210852	0.680043	0.872886	0.703983	STAT1/FGF7	2	0.0590426	5
GO:0010837	regulation of keratinocyte proliferation	2/855	46/17011	0.0434783	0.865039	-0.210852	0.680043	0.872886	0.703983	EFNB2/FGF7	2	0.0590426	5
GO:0019098	reproductive behavior	2/855	46/17011	0.0434783	0.865039	-0.210852	0.680043	0.872886	0.703983	AVPR1A/PPP1R9B	2	0.0590426	5
GO:0033574	response to testosterone	2/855	46/17011	0.0434783	0.865039	-0.210852	0.680043	0.872886	0.703983	NCF1/MSN	2	0.0590426	5
GO:0090224	regulation of spindle organization	2/855	46/17011	0.0434783	0.865039	-0.210852	0.680043	0.872886	0.703983	RIPOR2/DYNC1H1	2	0.0590426	5
GO:1901524	regulation of mitophagy	2/855	46/17011	0.0434783	0.865039	-0.210852	0.680043	0.872886	0.703983	VPS13C/NOD2	2	0.0590426	5
GO:1903214	regulation of protein targeting to mitochondrion	2/855	46/17011	0.0434783	0.865039	-0.210852	0.680043	0.872886	0.703983	CDKN2A/RAC2	2	0.0590426	5
GO:0019731	antibacterial humoral response	3/855	69/17011	0.0434783	0.865039	-0.258415	0.680849	0.873232	0.704262	HLA-E/CTSG/NOD2	3	0.0588706	5
GO:0030193	regulation of blood coagulation	3/855	69/17011	0.0434783	0.865039	-0.258415	0.680849	0.873232	0.704262	EPHB2/HPSE/ENPP4	3	0.0588706	5
GO:0045669	positive regulation of osteoblast differentiation	3/855	69/17011	0.0434783	0.865039	-0.258415	0.680849	0.873232	0.704262	SUCO/FZD1/TMEM119	3	0.0588706	5
GO:0030148	sphingolipid biosynthetic process	5/855	114/17011	0.0438596	0.872627	-0.3139	0.684509	0.877465	0.707676	ST8SIA4/ST6GALNAC4/HACD4/ST8SIA1/ABCC1	5	0.0567701	5
GO:0072089	stem cell proliferation	5/855	114/17011	0.0438596	0.872627	-0.3139	0.684509	0.877465	0.707676	CDKN2C/PTPRC/PIM1/ETV6/RUNX1	5	0.0567701	5
GO:0032388	positive regulation of intracellular transport	6/855	136/17011	0.0441176	0.877761	-0.329251	0.685117	0.878014	0.708119	IL1B/ECT2/MSN/ZDHHC2/CDK1/DYNC1H1	6	0.0564984	5
GO:0090316	positive regulation of intracellular protein transport	4/855	92/17011	0.0434783	0.865039	-0.298595	0.685681	0.878241	0.708301	IL1B/ECT2/ZDHHC2/CDK1	4	0.0563864	5
GO:0001678	intracellular glucose homeostasis	7/855	158/17011	0.0443038	0.881464	-0.344356	0.686741	0.878241	0.708301	ADCY5/HK3/TREM2/NCF1/UCP2/GPR68/ICAM1	7	0.0563864	5
GO:0048255	mRNA stabilization	3/855	70/17011	0.0428571	0.852682	-0.284122	0.690272	0.878241	0.708301	ARID5A/MYD88/E2F1	3	0.0563864	5
GO:0060415	muscle tissue morphogenesis	3/855	70/17011	0.0428571	0.852682	-0.284122	0.690272	0.878241	0.708301	EDNRA/FZD1/FZD2	3	0.0563864	5
GO:0007602	phototransduction	2/855	47/17011	0.0425532	0.846634	-0.242204	0.691469	0.878241	0.708301	CABP4/SLC24A4	2	0.0563864	5
GO:0032365	intracellular lipid transport	2/855	47/17011	0.0425532	0.846634	-0.242204	0.691469	0.878241	0.708301	GRAMD1A/ABCG1	2	0.0563864	5
GO:0032964	collagen biosynthetic process	2/855	47/17011	0.0425532	0.846634	-0.242204	0.691469	0.878241	0.708301	SUCO/RUNX1	2	0.0563864	5
GO:0042789	mRNA transcription by RNA polymerase II	2/855	47/17011	0.0425532	0.846634	-0.242204	0.691469	0.878241	0.708301	ZBTB1/STAT3	2	0.0563864	5
GO:0071548	response to dexamethasone	2/855	47/17011	0.0425532	0.846634	-0.242204	0.691469	0.878241	0.708301	PTAFR/UCP2	2	0.0563864	5
GO:1904894	positive regulation of receptor signaling pathway via STAT	2/855	47/17011	0.0425532	0.846634	-0.242204	0.691469	0.878241	0.708301	MGAT5/IL10RA	2	0.0563864	5
GO:2000300	regulation of synaptic vesicle exocytosis	2/855	47/17011	0.0425532	0.846634	-0.242204	0.691469	0.878241	0.708301	SYN1/PRKCB	2	0.0563864	5
GO:0000422	autophagy of mitochondrion	5/855	115/17011	0.0434783	0.865039	-0.334066	0.691889	0.878241	0.708301	MFN2/ATP13A2/CDKN2A/VPS13C/NOD2	5	0.0563864	5
GO:0002062	chondrocyte differentiation	5/855	115/17011	0.0434783	0.865039	-0.334066	0.691889	0.878241	0.708301	ARID5A/CREB3L2/CHST11/ACVRL1/RUNX1	5	0.0563864	5
GO:0048593	camera-type eye morphogenesis	6/855	137/17011	0.0437956	0.871354	-0.34779	0.691895	0.878241	0.708301	MFN2/EPHB2/BAK1/SLC1A1/CABP4/STAT3	6	0.0563864	5
GO:0071333	cellular response to glucose stimulus	6/855	137/17011	0.0437956	0.871354	-0.34779	0.691895	0.878241	0.708301	ADCY5/TREM2/NCF1/UCP2/GPR68/ICAM1	6	0.0563864	5
GO:0061351	neural precursor cell proliferation	7/855	159/17011	0.0440252	0.87592	-0.361611	0.693034	0.878241	0.708301	ASPM/ARHGEF2/CX3CR1/LYN/ASCL1/RACGAP1/SHCBP1	7	0.0563864	5
GO:0014033	neural crest cell differentiation	4/855	93/17011	0.0430108	0.855738	-0.320913	0.693838	0.878241	0.708301	SEMA4A/KBTBD8/EDNRA/RET	4	0.0563864	5
GO:0019915	lipid storage	4/855	93/17011	0.0430108	0.855738	-0.320913	0.693838	0.878241	0.708301	IL1B/TREM2/MSR1/ABCG1	4	0.0563864	5
GO:0045666	positive regulation of neuron differentiation	4/855	93/17011	0.0430108	0.855738	-0.320913	0.693838	0.878241	0.708301	ARHGEF2/ETV5/ECT2/ASCL1	4	0.0563864	5
GO:0061337	cardiac conduction	4/855	93/17011	0.0430108	0.855738	-0.320913	0.693838	0.878241	0.708301	SLC8A1/KCNJ5/KCNQ1/SCN1B	4	0.0563864	5
GO:0170062	nutrient storage	4/855	93/17011	0.0430108	0.855738	-0.320913	0.693838	0.878241	0.708301	IL1B/TREM2/MSR1/ABCG1	4	0.0563864	5
GO:0001832	blastocyst growth	1/855	23/17011	0.0434783	0.865039	-0.148994	0.694824	0.878241	0.708301	GINS4	1	0.0563864	5
GO:0003298	physiological muscle hypertrophy	1/855	23/17011	0.0434783	0.865039	-0.148994	0.694824	0.878241	0.708301	G6PD	1	0.0563864	5
GO:0003301	physiological cardiac muscle hypertrophy	1/855	23/17011	0.0434783	0.865039	-0.148994	0.694824	0.878241	0.708301	G6PD	1	0.0563864	5
GO:0006730	one-carbon metabolic process	1/855	23/17011	0.0434783	0.865039	-0.148994	0.694824	0.878241	0.708301	MTHFD1L	1	0.0563864	5
GO:0006740	NADPH regeneration	1/855	23/17011	0.0434783	0.865039	-0.148994	0.694824	0.878241	0.708301	G6PD	1	0.0563864	5
GO:0008090	retrograde axonal transport	1/855	23/17011	0.0434783	0.865039	-0.148994	0.694824	0.878241	0.708301	DYNC1H1	1	0.0563864	5
GO:0009147	pyrimidine nucleoside triphosphate metabolic process	1/855	23/17011	0.0434783	0.865039	-0.148994	0.694824	0.878241	0.708301	ENTPD7	1	0.0563864	5
GO:0010640	regulation of platelet-derived growth factor receptor signaling pathway	1/855	23/17011	0.0434783	0.865039	-0.148994	0.694824	0.878241	0.708301	LRP1	1	0.0563864	5
GO:0010839	negative regulation of keratinocyte proliferation	1/855	23/17011	0.0434783	0.865039	-0.148994	0.694824	0.878241	0.708301	EFNB2	1	0.0563864	5
GO:0019377	glycolipid catabolic process	1/855	23/17011	0.0434783	0.865039	-0.148994	0.694824	0.878241	0.708301	GALC	1	0.0563864	5
GO:0032986	protein-DNA complex disassembly	1/855	23/17011	0.0434783	0.865039	-0.148994	0.694824	0.878241	0.708301	NFE2	1	0.0563864	5
GO:0033762	response to glucagon	1/855	23/17011	0.0434783	0.865039	-0.148994	0.694824	0.878241	0.708301	CCNA2	1	0.0563864	5
GO:0033962	P-body assembly	1/855	23/17011	0.0434783	0.865039	-0.148994	0.694824	0.878241	0.708301	DYNC1H1	1	0.0563864	5
GO:0035855	megakaryocyte development	1/855	23/17011	0.0434783	0.865039	-0.148994	0.694824	0.878241	0.708301	FLI1	1	0.0563864	5
GO:0036303	lymph vessel morphogenesis	1/855	23/17011	0.0434783	0.865039	-0.148994	0.694824	0.878241	0.708301	ACVRL1	1	0.0563864	5
GO:0046514	ceramide catabolic process	1/855	23/17011	0.0434783	0.865039	-0.148994	0.694824	0.878241	0.708301	GALC	1	0.0563864	5
GO:0050908	detection of light stimulus involved in visual perception	1/855	23/17011	0.0434783	0.865039	-0.148994	0.694824	0.878241	0.708301	CACNA2D4	1	0.0563864	5
GO:0050962	detection of light stimulus involved in sensory perception	1/855	23/17011	0.0434783	0.865039	-0.148994	0.694824	0.878241	0.708301	CACNA2D4	1	0.0563864	5
GO:0051957	positive regulation of amino acid transport	1/855	23/17011	0.0434783	0.865039	-0.148994	0.694824	0.878241	0.708301	AVPR1A	1	0.0563864	5
GO:0061049	cell growth involved in cardiac muscle cell development	1/855	23/17011	0.0434783	0.865039	-0.148994	0.694824	0.878241	0.708301	G6PD	1	0.0563864	5
GO:0070166	enamel mineralization	1/855	23/17011	0.0434783	0.865039	-0.148994	0.694824	0.878241	0.708301	SLC24A4	1	0.0563864	5
GO:0071294	cellular response to zinc ion	1/855	23/17011	0.0434783	0.865039	-0.148994	0.694824	0.878241	0.708301	ATP13A2	1	0.0563864	5
GO:0097164	ammonium ion metabolic process	1/855	23/17011	0.0434783	0.865039	-0.148994	0.694824	0.878241	0.708301	PDE1B	1	0.0563864	5
GO:0140112	extracellular vesicle biogenesis	1/855	23/17011	0.0434783	0.865039	-0.148994	0.694824	0.878241	0.708301	ATP13A2	1	0.0563864	5
GO:0140861	DNA repair-dependent chromatin remodeling	1/855	23/17011	0.0434783	0.865039	-0.148994	0.694824	0.878241	0.708301	DTX3L	1	0.0563864	5
GO:1901673	regulation of mitotic spindle assembly	1/855	23/17011	0.0434783	0.865039	-0.148994	0.694824	0.878241	0.708301	RIPOR2	1	0.0563864	5
GO:1901983	regulation of protein acetylation	1/855	23/17011	0.0434783	0.865039	-0.148994	0.694824	0.878241	0.708301	ARID5A	1	0.0563864	5
GO:1902018	negative regulation of cilium assembly	1/855	23/17011	0.0434783	0.865039	-0.148994	0.694824	0.878241	0.708301	LIMK2	1	0.0563864	5
GO:1902275	regulation of chromatin organization	1/855	23/17011	0.0434783	0.865039	-0.148994	0.694824	0.878241	0.708301	MKI67	1	0.0563864	5
GO:1904706	negative regulation of vascular associated smooth muscle cell proliferation	1/855	23/17011	0.0434783	0.865039	-0.148994	0.694824	0.878241	0.708301	SOD2	1	0.0563864	5
GO:2000353	positive regulation of endothelial cell apoptotic process	1/855	23/17011	0.0434783	0.865039	-0.148994	0.694824	0.878241	0.708301	ITGA4	1	0.0563864	5
GO:2000647	negative regulation of stem cell proliferation	1/855	23/17011	0.0434783	0.865039	-0.148994	0.694824	0.878241	0.708301	CDKN2C	1	0.0563864	5
GO:0007409	axonogenesis	21/855	457/17011	0.0459519	0.914254	-0.427454	0.696234	0.879795	0.709555	EPHB2/SEMA4A/FEZ2/ITGA4/TWF2/ROBO1/ROBO2/EDNRA/PRDM8/EMB/CSF1R/LIMK1/ARHGAP4/OLFM1/RET/PTPRO/EFNB2/FLRT2/TRPV2/CDK5R1/SCN1B	21	0.0556184	5
GO:2000241	regulation of reproductive process	9/855	203/17011	0.044335	0.882085	-0.388803	0.69715	0.880725	0.710305	PTAFR/CDC20/ASPM/LHFPL2/SPINK1/ESR1/PRDX4/ARHGDIB/KNL1	9	0.0551599	5
GO:0050806	positive regulation of synaptic transmission	7/855	160/17011	0.04375	0.870446	-0.378762	0.699246	0.882533	0.711763	EPHB2/CCR2/CX3CR1/ZDHHC2/SLC1A1/TYROBP/LILRB2	7	0.0542693	5
GO:0072006	nephron development	7/855	160/17011	0.04375	0.870446	-0.378762	0.699246	0.882533	0.711763	STAT1/EDNRA/BASP1/RET/PTPRO/MYO1E/PECAM1	7	0.0542693	5
GO:0016441	post-transcriptional gene silencing	3/855	71/17011	0.0422535	0.840672	-0.30948	0.699485	0.882533	0.711763	ADAR/AJUBA/STAT3	3	0.0542693	5
GO:1900046	regulation of hemostasis	3/855	71/17011	0.0422535	0.840672	-0.30948	0.699485	0.882533	0.711763	EPHB2/HPSE/ENPP4	3	0.0542693	5
GO:1903008	organelle disassembly	3/855	71/17011	0.0422535	0.840672	-0.30948	0.699485	0.882533	0.711763	CDK1/MTRFR/KIF19	3	0.0542693	5
GO:0031345	negative regulation of cell projection organization	8/855	182/17011	0.043956	0.874545	-0.391437	0.700691	0.883826	0.712806	EPHB2/CD38/ARHGAP4/PTPRO/EFNB2/ABI3/KREMEN1/LIMK2	8	0.053633	5
GO:0002792	negative regulation of peptide secretion	2/855	48/17011	0.0416667	0.828996	-0.272925	0.702556	0.885036	0.713782	CD74/UCP2	2	0.0530391	5
GO:0031670	cellular response to nutrient	2/855	48/17011	0.0416667	0.828996	-0.272925	0.702556	0.885036	0.713782	PIM1/FOLR2	2	0.0530391	5
GO:0046189	phenol-containing compound biosynthetic process	2/855	48/17011	0.0416667	0.828996	-0.272925	0.702556	0.885036	0.713782	MOXD1/KL	2	0.0530391	5
GO:0098927	vesicle-mediated transport between endosomal compartments	2/855	48/17011	0.0416667	0.828996	-0.272925	0.702556	0.885036	0.713782	MSN/CORO1A	2	0.0530391	5
GO:0120163	negative regulation of cold-induced thermogenesis	2/855	48/17011	0.0416667	0.828996	-0.272925	0.702556	0.885036	0.713782	IL18R1/ABHD6	2	0.0530391	5
GO:0016197	endosomal transport	13/855	290/17011	0.0448276	0.891885	-0.427189	0.703742	0.886301	0.714802	RCSD1/SORT1/TRIM27/VPS50/MSN/WAS/ZDHHC2/TBC1D10C/WASHC2A/SNX6/RAB8B/CORO1A/TRAPPC10	13	0.0524188	5
GO:0000045	autophagosome assembly	5/855	117/17011	0.042735	0.850252	-0.373899	0.706293	0.887775	0.715991	MFN2/EPHB2/FEZ2/RALB/CHEK2	5	0.051697	5
GO:0008645	hexose transmembrane transport	5/855	117/17011	0.042735	0.850252	-0.373899	0.706293	0.887775	0.715991	SORT1/IL1B/EDNRA/SLC2A6/PRKCB	5	0.051697	5
GO:0042177	negative regulation of protein catabolic process	5/855	117/17011	0.042735	0.850252	-0.373899	0.706293	0.887775	0.715991	ATP13A2/MAD2L1/PBK/TMEM132A/CTSA	5	0.051697	5
GO:0150063	visual system development	19/855	418/17011	0.0454545	0.904359	-0.455445	0.707635	0.887775	0.715991	MFN2/DRAM2/EPHB2/C1QA/P2RY12/CRYBG3/BAK1/CASP2/NHS/SLC1A1/CABP4/RET/ACVRL1/B3GLCT/ITGAM/STAT3/MYOM1/CPAMD8/LIMK2	19	0.051697	5
GO:0006303	double-strand break repair via nonhomologous end joining	3/855	72/17011	0.0416667	0.828996	-0.3345	0.708488	0.887775	0.715991	POLQ/CYREN/TP53BP1	3	0.051697	5
GO:0033363	secretory granule organization	3/855	72/17011	0.0416667	0.828996	-0.3345	0.708488	0.887775	0.715991	AP1S2/HPS5/KNL1	3	0.051697	5
GO:0051101	regulation of DNA binding	3/855	72/17011	0.0416667	0.828996	-0.3345	0.708488	0.887775	0.715991	MDFI/E2F1/H1-0	3	0.051697	5
GO:0003081	regulation of systemic arterial blood pressure by renin-angiotensin	1/855	24/17011	0.0416667	0.828996	-0.192851	0.710184	0.887775	0.715991	CTSG	1	0.051697	5
GO:0007350	blastoderm segmentation	1/855	24/17011	0.0416667	0.828996	-0.192851	0.710184	0.887775	0.715991	BASP1	1	0.051697	5
GO:0010884	positive regulation of lipid storage	1/855	24/17011	0.0416667	0.828996	-0.192851	0.710184	0.887775	0.715991	MSR1	1	0.051697	5
GO:0014059	regulation of dopamine secretion	1/855	24/17011	0.0416667	0.828996	-0.192851	0.710184	0.887775	0.715991	PRKCB	1	0.051697	5
GO:0021871	forebrain regionalization	1/855	24/17011	0.0416667	0.828996	-0.192851	0.710184	0.887775	0.715991	EOMES	1	0.051697	5
GO:0031145	anaphase-promoting complex-dependent catabolic process	1/855	24/17011	0.0416667	0.828996	-0.192851	0.710184	0.887775	0.715991	CDC20	1	0.051697	5
GO:0033233	regulation of protein sumoylation	1/855	24/17011	0.0416667	0.828996	-0.192851	0.710184	0.887775	0.715991	CDKN2A	1	0.051697	5
GO:0034249	negative regulation of amide metabolic process	1/855	24/17011	0.0416667	0.828996	-0.192851	0.710184	0.887775	0.715991	RTN1	1	0.051697	5
GO:0042430	indole-containing compound metabolic process	1/855	24/17011	0.0416667	0.828996	-0.192851	0.710184	0.887775	0.715991	PDE1B	1	0.051697	5
GO:0042659	regulation of cell fate specification	1/855	24/17011	0.0416667	0.828996	-0.192851	0.710184	0.887775	0.715991	GATAD2B	1	0.051697	5
GO:0045947	negative regulation of translational initiation	1/855	24/17011	0.0416667	0.828996	-0.192851	0.710184	0.887775	0.715991	BANK1	1	0.051697	5
GO:0060392	negative regulation of SMAD protein signal transduction	1/855	24/17011	0.0416667	0.828996	-0.192851	0.710184	0.887775	0.715991	LRP1	1	0.051697	5
GO:0061484	hematopoietic stem cell homeostasis	1/855	24/17011	0.0416667	0.828996	-0.192851	0.710184	0.887775	0.715991	ADAR	1	0.051697	5
GO:0071450	cellular response to oxygen radical	1/855	24/17011	0.0416667	0.828996	-0.192851	0.710184	0.887775	0.715991	SOD2	1	0.051697	5
GO:0071451	cellular response to superoxide	1/855	24/17011	0.0416667	0.828996	-0.192851	0.710184	0.887775	0.715991	SOD2	1	0.051697	5
GO:0072273	metanephric nephron morphogenesis	1/855	24/17011	0.0416667	0.828996	-0.192851	0.710184	0.887775	0.715991	STAT1	1	0.051697	5
GO:0086064	cell communication by electrical coupling involved in cardiac conduction	1/855	24/17011	0.0416667	0.828996	-0.192851	0.710184	0.887775	0.715991	SLC8A1	1	0.051697	5
GO:0090335	regulation of brown fat cell differentiation	1/855	24/17011	0.0416667	0.828996	-0.192851	0.710184	0.887775	0.715991	PIM1	1	0.051697	5
GO:0097066	response to thyroid hormone	1/855	24/17011	0.0416667	0.828996	-0.192851	0.710184	0.887775	0.715991	CTSS	1	0.051697	5
GO:0141156	cAMP/PKA signal transduction	1/855	24/17011	0.0416667	0.828996	-0.192851	0.710184	0.887775	0.715991	EDNRA	1	0.051697	5
GO:1901028	regulation of mitochondrial outer membrane permeabilization involved in apoptotic signaling pathway	1/855	24/17011	0.0416667	0.828996	-0.192851	0.710184	0.887775	0.715991	BAK1	1	0.051697	5
GO:1903579	negative regulation of ATP metabolic process	1/855	24/17011	0.0416667	0.828996	-0.192851	0.710184	0.887775	0.715991	STAT3	1	0.051697	5
GO:0071331	cellular response to hexose stimulus	6/855	140/17011	0.0428571	0.852682	-0.402642	0.711644	0.889373	0.717279	ADCY5/TREM2/NCF1/UCP2/GPR68/ICAM1	6	0.0509162	5
GO:0042596	fear response	2/855	49/17011	0.0408163	0.812078	-0.303044	0.71331	0.890316	0.71804	EPHB2/SLC1A1	2	0.050456	5
GO:0045197	establishment or maintenance of epithelial cell apical/basal polarity	2/855	49/17011	0.0408163	0.812078	-0.303044	0.71331	0.890316	0.71804	MSN/SH3BP1	2	0.050456	5
GO:0045933	positive regulation of muscle contraction	2/855	49/17011	0.0408163	0.812078	-0.303044	0.71331	0.890316	0.71804	PTAFR/KCNQ1	2	0.050456	5
GO:1902116	negative regulation of organelle assembly	2/855	49/17011	0.0408163	0.812078	-0.303044	0.71331	0.890316	0.71804	FEZ2/LIMK2	2	0.050456	5
GO:1905314	semi-lunar valve development	2/855	49/17011	0.0408163	0.812078	-0.303044	0.71331	0.890316	0.71804	ROBO1/ROBO2	2	0.050456	5
GO:0032007	negative regulation of TOR signaling	3/855	73/17011	0.0410959	0.81764	-0.359193	0.717282	0.894502	0.721416	RPS6KA1/TMEM127/PREX1	3	0.0484188	5
GO:0045665	negative regulation of neuron differentiation	3/855	73/17011	0.0410959	0.81764	-0.359193	0.717282	0.894502	0.721416	ASPM/ASCL1/DTX1	3	0.0484188	5
GO:0071453	cellular response to oxygen levels	7/855	163/17011	0.0429448	0.854425	-0.429609	0.717381	0.894502	0.721416	DNMT3A/CCNA2/KCNMB1/TREM2/CYSLTR1/CYBB/AJUBA	7	0.0484188	5
GO:0016239	positive regulation of macroautophagy	4/855	96/17011	0.0416667	0.828996	-0.386522	0.717396	0.894502	0.721416	RALB/NOD1/NOD2/HMOX1	4	0.0484188	5
GO:0018105	peptidyl-serine phosphorylation	6/855	141/17011	0.0425532	0.846634	-0.420677	0.718031	0.895064	0.72187	CLSPN/GRK2/CDK1/MAP3K12/CDK5R1/PPM1F	6	0.0481458	5
GO:0006661	phosphatidylinositol biosynthetic process	5/855	119/17011	0.0420168	0.835962	-0.41309	0.720219	0.89659	0.7231	ITPKB/PIK3CD/INPP5D/PIK3CG/PIP5KL1	5	0.047406	5
GO:0048863	stem cell differentiation	11/855	251/17011	0.0438247	0.871932	-0.470228	0.721987	0.89659	0.7231	SEMA4A/PTPRC/GATAD2B/KBTBD8/EOMES/EDNRA/ESR1/FZD1/TMSB4X/RET/STAT3	11	0.047406	5
GO:0031103	axon regeneration	2/855	50/17011	0.04	0.795836	-0.332588	0.723736	0.89659	0.7231	GRN/KREMEN1	2	0.047406	5
GO:0035272	exocrine system development	2/855	50/17011	0.04	0.795836	-0.332588	0.723736	0.89659	0.7231	FGF7/TGM2	2	0.047406	5
GO:0048538	thymus development	2/855	50/17011	0.04	0.795836	-0.332588	0.723736	0.89659	0.7231	RIPK3/ZBTB1	2	0.047406	5
GO:0007098	centrosome cycle	6/855	142/17011	0.0422535	0.840672	-0.438591	0.724319	0.89659	0.7231	PLK4/KIF11/CDK1/NDC80/HAUS1/MARK4	6	0.047406	5
GO:0071326	cellular response to monosaccharide stimulus	6/855	142/17011	0.0422535	0.840672	-0.438591	0.724319	0.89659	0.7231	ADCY5/TREM2/NCF1/UCP2/GPR68/ICAM1	6	0.047406	5
GO:0003071	renal system process involved in regulation of systemic arterial blood pressure	1/855	25/17011	0.04	0.795836	-0.235002	0.724771	0.89659	0.7231	PTPRO	1	0.047406	5
GO:0003091	renal water homeostasis	1/855	25/17011	0.04	0.795836	-0.235002	0.724771	0.89659	0.7231	AKR1B1	1	0.047406	5
GO:0006817	phosphate ion transport	1/855	25/17011	0.04	0.795836	-0.235002	0.724771	0.89659	0.7231	SLC37A2	1	0.047406	5
GO:0009162	deoxyribonucleoside monophosphate metabolic process	1/855	25/17011	0.04	0.795836	-0.235002	0.724771	0.89659	0.7231	TK1	1	0.047406	5
GO:0010842	retina layer formation	1/855	25/17011	0.04	0.795836	-0.235002	0.724771	0.89659	0.7231	SLC1A1	1	0.047406	5
GO:0014856	skeletal muscle cell proliferation	1/855	25/17011	0.04	0.795836	-0.235002	0.724771	0.89659	0.7231	NDC80	1	0.047406	5
GO:0016973	poly(A)+ mRNA export from nucleus	1/855	25/17011	0.04	0.795836	-0.235002	0.724771	0.89659	0.7231	NXF3	1	0.047406	5
GO:0030220	platelet formation	1/855	25/17011	0.04	0.795836	-0.235002	0.724771	0.89659	0.7231	ACTN1	1	0.047406	5
GO:0031468	nuclear membrane reassembly	1/855	25/17011	0.04	0.795836	-0.235002	0.724771	0.89659	0.7231	ANKLE2	1	0.047406	5
GO:0035994	response to muscle stretch	1/855	25/17011	0.04	0.795836	-0.235002	0.724771	0.89659	0.7231	SLC8A1	1	0.047406	5
GO:0036296	response to increased oxygen levels	1/855	25/17011	0.04	0.795836	-0.235002	0.724771	0.89659	0.7231	SOD2	1	0.047406	5
GO:0048169	regulation of long-term neuronal synaptic plasticity	1/855	25/17011	0.04	0.795836	-0.235002	0.724771	0.89659	0.7231	EPHB2	1	0.047406	5
GO:0048207	vesicle targeting, rough ER to cis-Golgi	1/855	25/17011	0.04	0.795836	-0.235002	0.724771	0.89659	0.7231	PREB	1	0.047406	5
GO:0048208	COPII vesicle coating	1/855	25/17011	0.04	0.795836	-0.235002	0.724771	0.89659	0.7231	PREB	1	0.047406	5
GO:0051450	myoblast proliferation	1/855	25/17011	0.04	0.795836	-0.235002	0.724771	0.89659	0.7231	FGF7	1	0.047406	5
GO:0070233	negative regulation of T cell apoptotic process	1/855	25/17011	0.04	0.795836	-0.235002	0.724771	0.89659	0.7231	PTCRA	1	0.047406	5
GO:0072243	metanephric nephron epithelium development	1/855	25/17011	0.04	0.795836	-0.235002	0.724771	0.89659	0.7231	STAT1	1	0.047406	5
GO:0097150	neuronal stem cell population maintenance	1/855	25/17011	0.04	0.795836	-0.235002	0.724771	0.89659	0.7231	ASPM	1	0.047406	5
GO:1900746	regulation of vascular endothelial growth factor signaling pathway	1/855	25/17011	0.04	0.795836	-0.235002	0.724771	0.89659	0.7231	ROBO1	1	0.047406	5
GO:1901526	positive regulation of mitophagy	1/855	25/17011	0.04	0.795836	-0.235002	0.724771	0.89659	0.7231	NOD2	1	0.047406	5
GO:1903779	regulation of cardiac conduction	1/855	25/17011	0.04	0.795836	-0.235002	0.724771	0.89659	0.7231	SLC8A1	1	0.047406	5
GO:1905207	regulation of cardiocyte differentiation	1/855	25/17011	0.04	0.795836	-0.235002	0.724771	0.89659	0.7231	EFNB2	1	0.047406	5
GO:0033555	multicellular organismal response to stress	4/855	97/17011	0.0412371	0.82045	-0.407959	0.724946	0.89659	0.7231	EPHB2/TMEM74/SLC1A1/RET	4	0.047406	5
GO:0043266	regulation of potassium ion transport	4/855	97/17011	0.0412371	0.82045	-0.407959	0.724946	0.89659	0.7231	KCNAB1/KCNMB1/TREM2/KCNQ1	4	0.047406	5
GO:0010827	regulation of D-glucose transmembrane transport	3/855	74/17011	0.0405405	0.806591	-0.383569	0.725869	0.896824	0.723289	IL1B/EDNRA/PRKCB	3	0.0472928	5
GO:0043112	receptor metabolic process	3/855	74/17011	0.0405405	0.806591	-0.383569	0.725869	0.896824	0.723289	LAPTM5/DTX3L/FUT8	3	0.0472928	5
GO:0072527	pyrimidine-containing compound metabolic process	3/855	74/17011	0.0405405	0.806591	-0.383569	0.725869	0.896824	0.723289	ENTPD7/TK1/APOBEC3G	3	0.0472928	5
GO:2000242	negative regulation of reproductive process	3/855	74/17011	0.0405405	0.806591	-0.383569	0.725869	0.896824	0.723289	PRDX4/ARHGDIB/KNL1	3	0.0472928	5
GO:0015749	monosaccharide transmembrane transport	5/855	120/17011	0.0416667	0.828996	-0.432451	0.727003	0.897998	0.724236	SORT1/IL1B/EDNRA/SLC2A6/PRKCB	5	0.0467245	5
GO:0044272	sulfur compound biosynthetic process	7/855	165/17011	0.0424242	0.844069	-0.463015	0.729053	0.900302	0.726094	PPT1/NDST3/CHPF2/ACSL4/GGTA1/SLC1A1/CHST11	7	0.0456116	5
GO:0001701	in utero embryonic development	18/855	403/17011	0.044665	0.888651	-0.520414	0.730998	0.902476	0.727847	MFN2/ELF3/RRM2/EOMES/EDNRA/PLK4/CCNB1/MDFI/GINS4/E2F8/CHST11/E2F7/ACVRL1/FUT8/MYO1E/CMTM3/SOCS3/STMN3	18	0.0445643	5
GO:0001952	regulation of cell-matrix adhesion	5/855	121/17011	0.0413223	0.822145	-0.451661	0.733669	0.904206	0.729242	CSF1/CDKN2A/TLN1/ACVRL1/PPM1F	5	0.0437326	5
GO:0048880	sensory system development	19/855	425/17011	0.0447059	0.889464	-0.530879	0.733769	0.904206	0.729242	MFN2/DRAM2/EPHB2/C1QA/P2RY12/CRYBG3/BAK1/CASP2/NHS/SLC1A1/CABP4/RET/ACVRL1/B3GLCT/ITGAM/STAT3/MYOM1/CPAMD8/LIMK2	19	0.0437326	5
GO:0008542	visual learning	2/855	51/17011	0.0392157	0.780232	-0.361581	0.733839	0.904206	0.729242	HRH1/PDE1B	2	0.0437326	5
GO:0035384	thioester biosynthetic process	2/855	51/17011	0.0392157	0.780232	-0.361581	0.733839	0.904206	0.729242	PPT1/ACSL4	2	0.0437326	5
GO:0042311	vasodilation	2/855	51/17011	0.0392157	0.780232	-0.361581	0.733839	0.904206	0.729242	KCNMB1/SOD2	2	0.0437326	5
GO:0060119	inner ear receptor cell development	2/855	51/17011	0.0392157	0.780232	-0.361581	0.733839	0.904206	0.729242	KCNQ1/FZD2	2	0.0437326	5
GO:0071616	acyl-CoA biosynthetic process	2/855	51/17011	0.0392157	0.780232	-0.361581	0.733839	0.904206	0.729242	PPT1/ACSL4	2	0.0437326	5
GO:0032200	telomere organization	8/855	188/17011	0.0425532	0.846634	-0.486434	0.734098	0.904206	0.729242	SMG5/CCT5/PKIB/TEP1/RAD51/INO80/PIF1/AURKB	8	0.0437326	5
GO:0007179	transforming growth factor beta receptor signaling pathway	9/855	210/17011	0.0428571	0.852682	-0.494159	0.734236	0.904206	0.729242	NRROS/HSPA5/HTRA1/CHST11/ACVRL1/SNX6/FUT8/CDH5/STAT3	9	0.0437326	5
GO:0003170	heart valve development	3/855	75/17011	0.04	0.795836	-0.407636	0.734251	0.904206	0.729242	ROBO1/ROBO2/OLFM1	3	0.0437326	5
GO:0048813	dendrite morphogenesis	6/855	144/17011	0.0416667	0.828996	-0.474064	0.7366	0.90571	0.730455	EPHB2/DOCK10/RAP2A/ABI3/SARM1/CDK5R1	6	0.0430108	5
GO:0006027	glycosaminoglycan catabolic process	1/855	26/17011	0.0384615	0.765227	-0.275594	0.738625	0.90571	0.730455	CD44	1	0.0430108	5
GO:0018345	protein palmitoylation	1/855	26/17011	0.0384615	0.765227	-0.275594	0.738625	0.90571	0.730455	ZDHHC2	1	0.0430108	5
GO:0022010	central nervous system myelination	1/855	26/17011	0.0384615	0.765227	-0.275594	0.738625	0.90571	0.730455	TLR2	1	0.0430108	5
GO:0032252	secretory granule localization	1/855	26/17011	0.0384615	0.765227	-0.275594	0.738625	0.90571	0.730455	PIK3CG	1	0.0430108	5
GO:0032291	axon ensheathment in central nervous system	1/855	26/17011	0.0384615	0.765227	-0.275594	0.738625	0.90571	0.730455	TLR2	1	0.0430108	5
GO:0043507	positive regulation of JUN kinase activity	1/855	26/17011	0.0384615	0.765227	-0.275594	0.738625	0.90571	0.730455	MAP3K12	1	0.0430108	5
GO:0048011	neurotrophin TRK receptor signaling pathway	1/855	26/17011	0.0384615	0.765227	-0.275594	0.738625	0.90571	0.730455	SORT1	1	0.0430108	5
GO:0048520	positive regulation of behavior	1/855	26/17011	0.0384615	0.765227	-0.275594	0.738625	0.90571	0.730455	SGIP1	1	0.0430108	5
GO:0051894	positive regulation of focal adhesion assembly	1/855	26/17011	0.0384615	0.765227	-0.275594	0.738625	0.90571	0.730455	PPM1F	1	0.0430108	5
GO:0051953	negative regulation of amine transport	1/855	26/17011	0.0384615	0.765227	-0.275594	0.738625	0.90571	0.730455	SLC43A2	1	0.0430108	5
GO:0060065	uterus development	1/855	26/17011	0.0384615	0.765227	-0.275594	0.738625	0.90571	0.730455	ESR1	1	0.0430108	5
GO:0060561	apoptotic process involved in morphogenesis	1/855	26/17011	0.0384615	0.765227	-0.275594	0.738625	0.90571	0.730455	BAK1	1	0.0430108	5
GO:0060740	prostate gland epithelium morphogenesis	1/855	26/17011	0.0384615	0.765227	-0.275594	0.738625	0.90571	0.730455	ESR1	1	0.0430108	5
GO:0070199	establishment of protein localization to chromosome	1/855	26/17011	0.0384615	0.765227	-0.275594	0.738625	0.90571	0.730455	CCT5	1	0.0430108	5
GO:0099637	neurotransmitter receptor transport	1/855	26/17011	0.0384615	0.765227	-0.275594	0.738625	0.90571	0.730455	SLC1A1	1	0.0430108	5
GO:2000209	regulation of anoikis	1/855	26/17011	0.0384615	0.765227	-0.275594	0.738625	0.90571	0.730455	CHEK2	1	0.0430108	5
GO:0043255	regulation of carbohydrate biosynthetic process	4/855	99/17011	0.040404	0.803875	-0.450216	0.739592	0.906669	0.731229	PTAFR/CD244/PLEK/P2RY6	4	0.0425514	5
GO:0002028	regulation of sodium ion transport	3/855	76/17011	0.0394737	0.785365	-0.431403	0.742429	0.909918	0.733849	FGF12/FXYD5/SCN1B	3	0.0409977	5
GO:0009299	mRNA transcription	2/855	52/17011	0.0384615	0.765227	-0.390048	0.743626	0.910928	0.734664	ZBTB1/STAT3	2	0.0405159	5
GO:0097300	programmed necrotic cell death	2/855	52/17011	0.0384615	0.765227	-0.390048	0.743626	0.910928	0.734664	ARHGEF2/RIPK3	2	0.0405159	5
GO:0015931	nucleobase-containing compound transport	10/855	234/17011	0.042735	0.850252	-0.530614	0.744486	0.911753	0.735329	SLC25A24/SMG5/CR1/SIDT1/SLC25A36/CALHM6/NXF3/SLC35C1/ABCC1/MVP	10	0.0401227	5
GO:0001889	liver development	6/855	146/17011	0.0410959	0.81764	-0.509074	0.748487	0.915637	0.738461	RPS6KA1/SOD2/FGL1/E2F8/UCP2/E2F7	6	0.0382768	5
GO:0009123	nucleoside monophosphate metabolic process	3/855	77/17011	0.038961	0.775165	-0.454881	0.750406	0.915637	0.738461	IMPDH1/RFK/TK1	3	0.0382768	5
GO:0045685	regulation of glial cell differentiation	3/855	77/17011	0.038961	0.775165	-0.454881	0.750406	0.915637	0.738461	TLR2/TREM2/CDK1	3	0.0382768	5
GO:0002053	positive regulation of mesenchymal cell proliferation	1/855	27/17011	0.037037	0.736885	-0.314757	0.751782	0.915637	0.738461	STAT1	1	0.0382768	5
GO:0003181	atrioventricular valve morphogenesis	1/855	27/17011	0.037037	0.736885	-0.314757	0.751782	0.915637	0.738461	OLFM1	1	0.0382768	5
GO:0009251	glucan catabolic process	1/855	27/17011	0.037037	0.736885	-0.314757	0.751782	0.915637	0.738461	MGAM	1	0.0382768	5
GO:0009312	oligosaccharide biosynthetic process	1/855	27/17011	0.037037	0.736885	-0.314757	0.751782	0.915637	0.738461	FUT8	1	0.0382768	5
GO:0016188	synaptic vesicle maturation	1/855	27/17011	0.037037	0.736885	-0.314757	0.751782	0.915637	0.738461	ZDHHC2	1	0.0382768	5
GO:0016540	protein autoprocessing	1/855	27/17011	0.037037	0.736885	-0.314757	0.751782	0.915637	0.738461	CASP4	1	0.0382768	5
GO:0031639	plasminogen activation	1/855	27/17011	0.037037	0.736885	-0.314757	0.751782	0.915637	0.738461	RUNX1	1	0.0382768	5
GO:0035357	peroxisome proliferator activated receptor signaling pathway	1/855	27/17011	0.037037	0.736885	-0.314757	0.751782	0.915637	0.738461	ALOX15	1	0.0382768	5
GO:0036344	platelet morphogenesis	1/855	27/17011	0.037037	0.736885	-0.314757	0.751782	0.915637	0.738461	ACTN1	1	0.0382768	5
GO:0042759	long-chain fatty acid biosynthetic process	1/855	27/17011	0.037037	0.736885	-0.314757	0.751782	0.915637	0.738461	ALOX15	1	0.0382768	5
GO:0045662	negative regulation of myoblast differentiation	1/855	27/17011	0.037037	0.736885	-0.314757	0.751782	0.915637	0.738461	CXCL10	1	0.0382768	5
GO:0045686	negative regulation of glial cell differentiation	1/855	27/17011	0.037037	0.736885	-0.314757	0.751782	0.915637	0.738461	TREM2	1	0.0382768	5
GO:0046037	GMP metabolic process	1/855	27/17011	0.037037	0.736885	-0.314757	0.751782	0.915637	0.738461	IMPDH1	1	0.0382768	5
GO:0048714	positive regulation of oligodendrocyte differentiation	1/855	27/17011	0.037037	0.736885	-0.314757	0.751782	0.915637	0.738461	TLR2	1	0.0382768	5
GO:0051882	mitochondrial depolarization	1/855	27/17011	0.037037	0.736885	-0.314757	0.751782	0.915637	0.738461	CDKN2A	1	0.0382768	5
GO:0060669	embryonic placenta morphogenesis	1/855	27/17011	0.037037	0.736885	-0.314757	0.751782	0.915637	0.738461	SOCS3	1	0.0382768	5
GO:0071467	cellular response to pH	1/855	27/17011	0.037037	0.736885	-0.314757	0.751782	0.915637	0.738461	GPR68	1	0.0382768	5
GO:1900543	negative regulation of purine nucleotide metabolic process	1/855	27/17011	0.037037	0.736885	-0.314757	0.751782	0.915637	0.738461	STAT3	1	0.0382768	5
GO:1902547	regulation of cellular response to vascular endothelial growth factor stimulus	1/855	27/17011	0.037037	0.736885	-0.314757	0.751782	0.915637	0.738461	ROBO1	1	0.0382768	5
GO:0001754	eye photoreceptor cell differentiation	2/855	53/17011	0.0377358	0.750789	-0.41801	0.753103	0.915648	0.73847	CABP4/STAT3	2	0.0382716	5
GO:0010761	fibroblast migration	2/855	53/17011	0.0377358	0.750789	-0.41801	0.753103	0.915648	0.73847	ARHGAP4/FUT8	2	0.0382716	5
GO:0030520	estrogen receptor signaling pathway	2/855	53/17011	0.0377358	0.750789	-0.41801	0.753103	0.915648	0.73847	ZNF366/ESR1	2	0.0382716	5
GO:0035088	establishment or maintenance of apical/basal cell polarity	2/855	53/17011	0.0377358	0.750789	-0.41801	0.753103	0.915648	0.73847	MSN/SH3BP1	2	0.0382716	5
GO:0050873	brown fat cell differentiation	2/855	53/17011	0.0377358	0.750789	-0.41801	0.753103	0.915648	0.73847	PLAC8/PIM1	2	0.0382716	5
GO:0060688	regulation of morphogenesis of a branching structure	2/855	53/17011	0.0377358	0.750789	-0.41801	0.753103	0.915648	0.73847	ESR1/FGF7	2	0.0382716	5
GO:0061245	establishment or maintenance of bipolar cell polarity	2/855	53/17011	0.0377358	0.750789	-0.41801	0.753103	0.915648	0.73847	MSN/SH3BP1	2	0.0382716	5
GO:0070167	regulation of biomineral tissue development	4/855	101/17011	0.039604	0.787957	-0.491679	0.75364	0.91603	0.738779	SLC8A1/CCR1/TMEM119/KL	4	0.0380902	5
GO:0060560	developmental growth involved in morphogenesis	10/855	236/17011	0.0423729	0.843047	-0.558551	0.753793	0.91603	0.738779	CSF1/ITGA4/TWF2/EDNRA/ESR1/LIMK1/ARHGAP4/OLFM1/PAK6/TRPV2	10	0.0380902	5
GO:0048511	rhythmic process	13/855	302/17011	0.0430464	0.856446	-0.579043	0.75578	0.918216	0.740542	DTL/SPSB4/ROBO2/NOTCH4/ESR1/CASP2/GRIN3A/SETX/CDK1/HTR7/TOP2A/CDK5R1/AXL	13	0.0370551	5
GO:0007009	plasma membrane organization	7/855	170/17011	0.0411765	0.819243	-0.544883	0.756763	0.919182	0.741321	PTPRC/CR1/PLSCR1/XKR9/FOLR2/BIN2/EPB41L3	7	0.0365985	5
GO:0048644	muscle organ morphogenesis	3/855	78/17011	0.0384615	0.765227	-0.478075	0.758183	0.920391	0.742295	EDNRA/FZD1/FZD2	3	0.0360277	5
GO:0055013	cardiac muscle cell development	3/855	78/17011	0.0384615	0.765227	-0.478075	0.758183	0.920391	0.742295	SLC8A1/G6PD/CDK1	3	0.0360277	5
GO:0023061	signal release	22/855	496/17011	0.0443548	0.88248	-0.611058	0.758324	0.920391	0.742295	PLA2G4A/PFKFB2/PPT1/IL1B/ITPR1/ADCY5/CD38/SPINK1/SYN1/ACSL4/BTK/LYN/SYK/SLC25A22/UCP2/TMEM132A/KCNQ1/GPR68/RAB8B/PRKCB/TGM2/LILRB1	22	0.0360277	5
GO:1903828	negative regulation of protein localization	9/855	215/17011	0.0418605	0.832852	-0.567396	0.758781	0.920717	0.742559	GBP1/IL1B/RIPOR2/SPI1/UCP2/ABI3/RHBDF2/LILRB4/PPM1F	9	0.0358737	5
GO:0050773	regulation of dendrite development	4/855	102/17011	0.0392157	0.780232	-0.512123	0.760442	0.921435	0.743137	EPHB2/RAP2A/SARM1/PREX1	4	0.0355354	5
GO:0001837	epithelial to mesenchymal transition	7/855	171/17011	0.0409357	0.814452	-0.560984	0.762053	0.921435	0.743137	IL1B/LOXL3/KBTBD8/EOMES/EDNRA/NOTCH4/OLFM1	7	0.0355354	5
GO:0035195	miRNA-mediated post-transcriptional gene silencing	2/855	54/17011	0.037037	0.736885	-0.445488	0.762277	0.921435	0.743137	AJUBA/STAT3	2	0.0355354	5
GO:0045815	transcription initiation-coupled chromatin remodeling	2/855	54/17011	0.037037	0.736885	-0.445488	0.762277	0.921435	0.743137	SPI1/APOBEC3A	2	0.0355354	5
GO:0050771	negative regulation of axonogenesis	2/855	54/17011	0.037037	0.736885	-0.445488	0.762277	0.921435	0.743137	EPHB2/ARHGAP4	2	0.0355354	5
GO:0120316	sperm flagellum assembly	2/855	54/17011	0.037037	0.736885	-0.445488	0.762277	0.921435	0.743137	IQCG/MNS1	2	0.0355354	5
GO:1903320	regulation of protein modification by small protein conjugation or removal	10/855	238/17011	0.0420168	0.835962	-0.586266	0.762864	0.921435	0.743137	LAPTM5/CDC20/DTX3L/SPSB4/MAD2L1/LIMK1/BEX4/HSPA5/CDKN2A/NOD2	10	0.0355354	5
GO:0002070	epithelial cell maturation	1/855	28/17011	0.0357143	0.710568	-0.352603	0.764278	0.921435	0.743137	AKR1B1	1	0.0355354	5
GO:0002227	innate immune response in mucosa	1/855	28/17011	0.0357143	0.710568	-0.352603	0.764278	0.921435	0.743137	NOD2	1	0.0355354	5
GO:0003416	endochondral bone growth	1/855	28/17011	0.0357143	0.710568	-0.352603	0.764278	0.921435	0.743137	BNC2	1	0.0355354	5
GO:0006353	DNA-templated transcription termination	1/855	28/17011	0.0357143	0.710568	-0.352603	0.764278	0.921435	0.743137	SETX	1	0.0355354	5
GO:0009264	deoxyribonucleotide catabolic process	1/855	28/17011	0.0357143	0.710568	-0.352603	0.764278	0.921435	0.743137	SAMHD1	1	0.0355354	5
GO:0010893	positive regulation of steroid biosynthetic process	1/855	28/17011	0.0357143	0.710568	-0.352603	0.764278	0.921435	0.743137	ABCG1	1	0.0355354	5
GO:0021680	cerebellar Purkinje cell layer development	1/855	28/17011	0.0357143	0.710568	-0.352603	0.764278	0.921435	0.743137	HSPA5	1	0.0355354	5
GO:0030325	adrenal gland development	1/855	28/17011	0.0357143	0.710568	-0.352603	0.764278	0.921435	0.743137	ASCL1	1	0.0355354	5
GO:0039529	RIG-I signaling pathway	1/855	28/17011	0.0357143	0.710568	-0.352603	0.764278	0.921435	0.743137	ZC3HAV1	1	0.0355354	5
GO:0044342	type B pancreatic cell proliferation	1/855	28/17011	0.0357143	0.710568	-0.352603	0.764278	0.921435	0.743137	SERPINB1	1	0.0355354	5
GO:0045116	protein neddylation	1/855	28/17011	0.0357143	0.710568	-0.352603	0.764278	0.921435	0.743137	CDKN2A	1	0.0355354	5
GO:0045980	negative regulation of nucleotide metabolic process	1/855	28/17011	0.0357143	0.710568	-0.352603	0.764278	0.921435	0.743137	STAT3	1	0.0355354	5
GO:0046386	deoxyribose phosphate catabolic process	1/855	28/17011	0.0357143	0.710568	-0.352603	0.764278	0.921435	0.743137	SAMHD1	1	0.0355354	5
GO:0050996	positive regulation of lipid catabolic process	1/855	28/17011	0.0357143	0.710568	-0.352603	0.764278	0.921435	0.743137	IL1B	1	0.0355354	5
GO:0060117	auditory receptor cell development	1/855	28/17011	0.0357143	0.710568	-0.352603	0.764278	0.921435	0.743137	KCNQ1	1	0.0355354	5
GO:0060512	prostate gland morphogenesis	1/855	28/17011	0.0357143	0.710568	-0.352603	0.764278	0.921435	0.743137	ESR1	1	0.0355354	5
GO:0060964	regulation of miRNA-mediated gene silencing	1/855	28/17011	0.0357143	0.710568	-0.352603	0.764278	0.921435	0.743137	STAT3	1	0.0355354	5
GO:0070168	negative regulation of biomineral tissue development	1/855	28/17011	0.0357143	0.710568	-0.352603	0.764278	0.921435	0.743137	CCR1	1	0.0355354	5
GO:1903599	positive regulation of autophagy of mitochondrion	1/855	28/17011	0.0357143	0.710568	-0.352603	0.764278	0.921435	0.743137	NOD2	1	0.0355354	5
GO:0021543	pallium development	8/855	194/17011	0.0412371	0.82045	-0.578603	0.764868	0.921861	0.743481	ASPM/P2RY12/ROBO1/EOMES/CNTNAP2/ASCL1/PPP1R9B/CDK5R1	8	0.0353347	5
GO:0030282	bone mineralization	5/855	126/17011	0.0396825	0.78952	-0.545524	0.765216	0.921861	0.743481	SLC8A1/CCR1/TMEM119/KL/ALOX15	5	0.0353347	5
GO:0061008	hepaticobiliary system development	6/855	149/17011	0.0402685	0.801177	-0.560754	0.765582	0.921861	0.743481	RPS6KA1/SOD2/FGL1/E2F8/UCP2/E2F7	6	0.0353347	5
GO:0009247	glycolipid biosynthetic process	3/855	79/17011	0.0379747	0.755541	-0.500996	0.765763	0.921861	0.743481	ST8SIA4/ST6GALNAC4/ST8SIA1	3	0.0353347	5
GO:0042440	pigment metabolic process	3/855	79/17011	0.0379747	0.755541	-0.500996	0.765763	0.921861	0.743481	BLVRA/ABCC1/HMOX1	3	0.0353347	5
GO:1902373	negative regulation of mRNA catabolic process	3/855	79/17011	0.0379747	0.755541	-0.500996	0.765763	0.921861	0.743481	ARID5A/MYD88/E2F1	3	0.0353347	5
GO:0030900	forebrain development	18/855	413/17011	0.0435835	0.867134	-0.628825	0.766777	0.922854	0.744282	EPHB2/ASPM/SLC4A10/P2RY12/ROBO1/EOMES/ROBO2/PRDM8/CSF1R/CNTNAP2/ASCL1/AVPR1A/ITGAM/PPP1R9B/CDK5R1/E2F1/AXL/TYROBP	18	0.0348671	5
GO:0007292	female gamete generation	7/855	172/17011	0.0406977	0.809717	-0.576998	0.767259	0.923206	0.744566	ASPM/EDNRA/ETV6/SKA3/TOP2A/NDC80/SPIRE1	7	0.0347012	5
GO:0006936	muscle contraction	15/855	349/17011	0.0429799	0.855125	-0.629088	0.769592	0.925408	0.746341	PTAFR/RCSD1/NMUR1/SLC8A1/FGF12/EDNRA/CD38/PIK3CG/CLIC2/KCNJ5/GRK2/KCNQ1/HTR7/TMOD2/SCN1B	15	0.0336669	5
GO:0002009	morphogenesis of an epithelium	22/855	500/17011	0.044	0.87542	-0.650452	0.770887	0.925408	0.746341	CSF1/PIK3CD/CXCR2/STAT1/EDNRA/CXCL10/CSF1R/MTHFD1L/NOTCH4/ESR1/MSN/CD44/MICAL2/RET/ACVRL1/EFNB2/AJUBA/FGF7/CARMIL2/SOCS3/TGM2/SH3BP1	22	0.0336669	5
GO:0006110	regulation of glycolytic process	2/855	55/17011	0.0363636	0.723488	-0.472501	0.771153	0.925408	0.746341	SLC2A6/STAT3	2	0.0336669	5
GO:0030811	regulation of nucleotide catabolic process	2/855	55/17011	0.0363636	0.723488	-0.472501	0.771153	0.925408	0.746341	SLC2A6/STAT3	2	0.0336669	5
GO:0033121	regulation of purine nucleotide catabolic process	2/855	55/17011	0.0363636	0.723488	-0.472501	0.771153	0.925408	0.746341	SLC2A6/STAT3	2	0.0336669	5
GO:0045912	negative regulation of carbohydrate metabolic process	2/855	55/17011	0.0363636	0.723488	-0.472501	0.771153	0.925408	0.746341	PLEK/STAT3	2	0.0336669	5
GO:0046605	regulation of centrosome cycle	2/855	55/17011	0.0363636	0.723488	-0.472501	0.771153	0.925408	0.746341	PLK4/MARK4	2	0.0336669	5
GO:0050885	neuromuscular process controlling balance	2/855	55/17011	0.0363636	0.723488	-0.472501	0.771153	0.925408	0.746341	ADCY5/FOXS1	2	0.0336669	5
GO:2000059	negative regulation of ubiquitin-dependent protein catabolic process	2/855	55/17011	0.0363636	0.723488	-0.472501	0.771153	0.925408	0.746341	PBK/CDKN2A	2	0.0336669	5
GO:0003206	cardiac chamber morphogenesis	5/855	127/17011	0.0393701	0.783303	-0.563877	0.771173	0.925408	0.746341	ROBO1/ROBO2/EDNRA/FZD1/FZD2	5	0.0336669	5
GO:0003231	cardiac ventricle development	5/855	127/17011	0.0393701	0.783303	-0.563877	0.771173	0.925408	0.746341	ROBO1/ROBO2/EDNRA/FZD1/FZD2	5	0.0336669	5
GO:0006643	membrane lipid metabolic process	9/855	218/17011	0.0412844	0.821391	-0.610572	0.772725	0.926814	0.747476	PPT1/ST8SIA4/ENPP2/ST6GALNAC4/HACD4/ALDH3B1/ST8SIA1/GALC/ABCC1	9	0.0330074	5
GO:0072330	monocarboxylic acid biosynthetic process	9/855	218/17011	0.0412844	0.821391	-0.610572	0.772725	0.926814	0.747476	PLA2G4A/IL1B/CD74/TBXAS1/HACD4/PTGS1/AVPR1A/ALOX15/OSBPL7	9	0.0330074	5
GO:0043489	RNA stabilization	3/855	80/17011	0.0375	0.746096	-0.523649	0.773149	0.927096	0.747703	ARID5A/MYD88/E2F1	3	0.0328753	5
GO:0010586	miRNA metabolic process	4/855	104/17011	0.0384615	0.765227	-0.552458	0.773608	0.927273	0.747846	ESR1/SPI1/STAT3/LILRB4	4	0.0327924	5
GO:0000272	polysaccharide catabolic process	1/855	29/17011	0.0344828	0.686066	-0.389235	0.776145	0.927273	0.747846	MGAM	1	0.0327924	5
GO:0002092	positive regulation of receptor internalization	1/855	29/17011	0.0344828	0.686066	-0.389235	0.776145	0.927273	0.747846	SYK	1	0.0327924	5
GO:0003401	axis elongation	1/855	29/17011	0.0344828	0.686066	-0.389235	0.776145	0.927273	0.747846	ESR1	1	0.0327924	5
GO:0006656	phosphatidylcholine biosynthetic process	1/855	29/17011	0.0344828	0.686066	-0.389235	0.776145	0.927273	0.747846	SLC44A2	1	0.0327924	5
GO:0006833	water transport	1/855	29/17011	0.0344828	0.686066	-0.389235	0.776145	0.927273	0.747846	AQP8	1	0.0327924	5
GO:0010614	negative regulation of cardiac muscle hypertrophy	1/855	29/17011	0.0344828	0.686066	-0.389235	0.776145	0.927273	0.747846	G6PD	1	0.0327924	5
GO:0032369	negative regulation of lipid transport	1/855	29/17011	0.0344828	0.686066	-0.389235	0.776145	0.927273	0.747846	ACSL4	1	0.0327924	5
GO:0035929	steroid hormone secretion	1/855	29/17011	0.0344828	0.686066	-0.389235	0.776145	0.927273	0.747846	KCNQ1	1	0.0327924	5
GO:0042634	regulation of hair cycle	1/855	29/17011	0.0344828	0.686066	-0.389235	0.776145	0.927273	0.747846	HPSE	1	0.0327924	5
GO:0060479	lung cell differentiation	1/855	29/17011	0.0344828	0.686066	-0.389235	0.776145	0.927273	0.747846	ASCL1	1	0.0327924	5
GO:0060487	lung epithelial cell differentiation	1/855	29/17011	0.0344828	0.686066	-0.389235	0.776145	0.927273	0.747846	ASCL1	1	0.0327924	5
GO:0061744	motor behavior	1/855	29/17011	0.0344828	0.686066	-0.389235	0.776145	0.927273	0.747846	SLC1A1	1	0.0327924	5
GO:1903421	regulation of synaptic vesicle recycling	1/855	29/17011	0.0344828	0.686066	-0.389235	0.776145	0.927273	0.747846	ARPC3	1	0.0327924	5
GO:2001032	regulation of double-strand break repair via nonhomologous end joining	1/855	29/17011	0.0344828	0.686066	-0.389235	0.776145	0.927273	0.747846	CYREN	1	0.0327924	5
GO:0006906	vesicle fusion	5/855	128/17011	0.0390625	0.777184	-0.582097	0.777014	0.928085	0.7485	ATP13A2/SAMD9/RAB39A/RUBCNL/CORO1A	5	0.0324125	5
GO:0001738	morphogenesis of a polarized epithelium	2/855	56/17011	0.0357143	0.710568	-0.499068	0.779739	0.930027	0.750067	MSN/SH3BP1	2	0.0315044	5
GO:0001954	positive regulation of cell-matrix adhesion	2/855	56/17011	0.0357143	0.710568	-0.499068	0.779739	0.930027	0.750067	CSF1/PPM1F	2	0.0315044	5
GO:0006826	iron ion transport	2/855	56/17011	0.0357143	0.710568	-0.499068	0.779739	0.930027	0.750067	CYBRD1/LCN2	2	0.0315044	5
GO:0010718	positive regulation of epithelial to mesenchymal transition	2/855	56/17011	0.0357143	0.710568	-0.499068	0.779739	0.930027	0.750067	IL1B/OLFM1	2	0.0315044	5
GO:1902895	positive regulation of miRNA transcription	2/855	56/17011	0.0357143	0.710568	-0.499068	0.779739	0.930027	0.750067	SPI1/STAT3	2	0.0315044	5
GO:0043603	amide metabolic process	20/855	460/17011	0.0434783	0.865039	-0.67506	0.779812	0.930027	0.750067	MMACHC/PPT1/ST8SIA4/GNPDA1/TREM2/VNN1/VNN2/SOD2/ACSL4/PCSK1N/G6PD/ST6GALNAC4/GGTA1/SLC1A1/FAR1/LRP1/GALC/CTSG/RTN1/ABCG1	20	0.0315044	5
GO:0032963	collagen metabolic process	4/855	105/17011	0.0380952	0.757939	-0.572357	0.779974	0.930027	0.750067	CTSS/SUCO/MMP25/RUNX1	4	0.0315044	5
GO:0016358	dendrite development	10/855	242/17011	0.0413223	0.822145	-0.641045	0.780301	0.930191	0.750199	EPHB2/DOCK10/LST1/GRIN3A/RAP2A/ABI3/SARM1/PPP1R9B/CDK5R1/PREX1	10	0.031428	5
GO:0003012	muscle system process	19/855	439/17011	0.0432802	0.861098	-0.678297	0.781506	0.9314	0.751174	PTAFR/RCSD1/IL1B/NMUR1/SLC8A1/FGF12/EDNRA/CD38/PIK3CG/CLIC2/G6PD/KCNJ5/GRK2/KCNQ1/HTR7/TMOD2/CYBA/SCN1B/HMOX1	19	0.0308638	5
GO:0030534	adult behavior	6/855	152/17011	0.0394737	0.785365	-0.61147	0.781801	0.931524	0.751274	PPT1/FGF12/CNTNAP2/SLC1A1/CCND2/NTAN1	6	0.030806	5
GO:0060041	retina development in camera-type eye	7/855	175/17011	0.04	0.795836	-0.62452	0.782378	0.931984	0.751646	DRAM2/CASP2/SLC1A1/CABP4/RET/ACVRL1/STAT3	7	0.0305915	5
GO:1901873	regulation of post-translational protein modification	10/855	243/17011	0.0411523	0.818762	-0.654608	0.784514	0.933862	0.75316	LAPTM5/CDC20/DTX3L/SPSB4/MAD2L1/LIMK1/BEX4/HSPA5/CDKN2A/NOD2	10	0.0297174	5
GO:0043500	muscle adaptation	4/855	106/17011	0.0377358	0.750789	-0.592081	0.786197	0.933862	0.75316	IL1B/G6PD/CYBA/HMOX1	4	0.0297174	5
GO:0014823	response to activity	3/855	82/17011	0.0365854	0.727899	-0.568185	0.787349	0.933862	0.75316	SOD2/CDK1/KL	3	0.0297174	5
GO:0072091	regulation of stem cell proliferation	3/855	82/17011	0.0365854	0.727899	-0.568185	0.787349	0.933862	0.75316	CDKN2C/PTPRC/PIM1	3	0.0297174	5
GO:0003171	atrioventricular valve development	1/855	30/17011	0.0333333	0.663197	-0.42474	0.787416	0.933862	0.75316	OLFM1	1	0.0297174	5
GO:0007214	gamma-aminobutyric acid signaling pathway	1/855	30/17011	0.0333333	0.663197	-0.42474	0.787416	0.933862	0.75316	GABRE	1	0.0297174	5
GO:0007342	fusion of sperm to egg plasma membrane involved in single fertilization	1/855	30/17011	0.0333333	0.663197	-0.42474	0.787416	0.933862	0.75316	FOLR2	1	0.0297174	5
GO:0008299	isoprenoid biosynthetic process	1/855	30/17011	0.0333333	0.663197	-0.42474	0.787416	0.933862	0.75316	PDSS1	1	0.0297174	5
GO:0014047	glutamate secretion	1/855	30/17011	0.0333333	0.663197	-0.42474	0.787416	0.933862	0.75316	AVPR1A	1	0.0297174	5
GO:0030262	apoptotic nuclear changes	1/855	30/17011	0.0333333	0.663197	-0.42474	0.787416	0.933862	0.75316	TOP2A	1	0.0297174	5
GO:0032367	intracellular cholesterol transport	1/855	30/17011	0.0333333	0.663197	-0.42474	0.787416	0.933862	0.75316	ABCG1	1	0.0297174	5
GO:0046856	phosphatidylinositol dephosphorylation	1/855	30/17011	0.0333333	0.663197	-0.42474	0.787416	0.933862	0.75316	INPP5D	1	0.0297174	5
GO:0048261	negative regulation of receptor-mediated endocytosis	1/855	30/17011	0.0333333	0.663197	-0.42474	0.787416	0.933862	0.75316	ANKRD13D	1	0.0297174	5
GO:0060055	angiogenesis involved in wound healing	1/855	30/17011	0.0333333	0.663197	-0.42474	0.787416	0.933862	0.75316	HPSE	1	0.0297174	5
GO:0070198	protein localization to chromosome, telomeric region	1/855	30/17011	0.0333333	0.663197	-0.42474	0.787416	0.933862	0.75316	CCT5	1	0.0297174	5
GO:0071875	adrenergic receptor signaling pathway	1/855	30/17011	0.0333333	0.663197	-0.42474	0.787416	0.933862	0.75316	KCNQ1	1	0.0297174	5
GO:0097421	liver regeneration	1/855	30/17011	0.0333333	0.663197	-0.42474	0.787416	0.933862	0.75316	UCP2	1	0.0297174	5
GO:1904357	negative regulation of telomere maintenance via telomere lengthening	1/855	30/17011	0.0333333	0.663197	-0.42474	0.787416	0.933862	0.75316	PIF1	1	0.0297174	5
GO:0031102	neuron projection regeneration	2/855	57/17011	0.0350877	0.698102	-0.525206	0.788042	0.933862	0.75316	GRN/KREMEN1	2	0.0297174	5
GO:0035329	hippo signaling	2/855	57/17011	0.0350877	0.698102	-0.525206	0.788042	0.933862	0.75316	WWC1/AJUBA	2	0.0297174	5
GO:0031647	regulation of protein stability	16/855	376/17011	0.0425532	0.846634	-0.691798	0.788086	0.933862	0.75316	CD74/CCT5/PIM1/CDKN2A/HSPA8/PYCARD/TMC8/TMC6/FLOT2/GRN/NDC80/CTSA/IFI30/TYROBP/USP18/CHEK2	16	0.0297174	5
GO:0045834	positive regulation of lipid metabolic process	5/855	130/17011	0.0384615	0.765227	-0.618143	0.788352	0.933862	0.75316	IL1B/ABHD6/CD74/AVPR1A/ABCG1	5	0.0297174	5
GO:0090174	organelle membrane fusion	5/855	130/17011	0.0384615	0.765227	-0.618143	0.788352	0.933862	0.75316	ATP13A2/SAMD9/RAB39A/RUBCNL/CORO1A	5	0.0297174	5
GO:0045165	cell fate commitment	12/855	289/17011	0.0415225	0.826128	-0.68581	0.79083	0.93657	0.755344	LY9/ARHGEF2/GATAD2B/LOXL3/EOMES/EDNRA/NOTCH4/IL7/ASCL1/STAT3/SOCS3/IL12RB1	12	0.0284597	5
GO:0032886	regulation of microtubule-based process	11/855	267/17011	0.0411985	0.819682	-0.683179	0.791535	0.937177	0.755834	ARHGEF2/PLK4/RIPOR2/SKA3/DYNC1H1/CDH5/AURKB/CDK5R1/HAUS1/STMN3/MARK4	11	0.0281782	5
GO:0006109	regulation of carbohydrate metabolic process	7/855	177/17011	0.039548	0.786844	-0.655782	0.792044	0.937326	0.755954	PTAFR/CD244/PLEK/SLC2A6/P2RY6/RUBCNL/STAT3	7	0.0281094	5
GO:0046390	ribose phosphate biosynthetic process	7/855	177/17011	0.039548	0.786844	-0.655782	0.792044	0.937326	0.755954	ADCY5/TREM2/IMPDH1/G6PD/TMSB4X/RFK/ADCY7	7	0.0281094	5
GO:0007631	feeding behavior	4/855	107/17011	0.0373832	0.743772	-0.611634	0.792279	0.937377	0.755995	SGIP1/SLC24A4/STAT3/ADM2	4	0.0280859	5
GO:0001570	vasculogenesis	3/855	83/17011	0.0361446	0.719129	-0.59008	0.794167	0.93815	0.756618	EGFL7/HDAC7/MYO1E	3	0.0277276	5
GO:0008088	axo-dendritic transport	3/855	83/17011	0.0361446	0.719129	-0.59008	0.794167	0.93815	0.756618	KIF4A/DYNC1H1/FLOT2	3	0.0277276	5
GO:0045913	positive regulation of carbohydrate metabolic process	3/855	83/17011	0.0361446	0.719129	-0.59008	0.794167	0.93815	0.756618	PTAFR/CD244/P2RY6	3	0.0277276	5
GO:0071230	cellular response to amino acid stimulus	3/855	83/17011	0.0361446	0.719129	-0.59008	0.794167	0.93815	0.756618	DNMT3A/CYBB/DNMT1	3	0.0277276	5
GO:0048588	developmental cell growth	9/855	223/17011	0.0403587	0.802974	-0.681311	0.794665	0.93815	0.756618	ITGA4/TWF2/EDNRA/LIMK1/G6PD/ARHGAP4/OLFM1/PAK6/TRPV2	9	0.0277276	5
GO:0007131	reciprocal meiotic recombination	2/855	58/17011	0.0344828	0.686066	-0.550932	0.796067	0.93815	0.756618	RAD51/TOP2A	2	0.0277276	5
GO:0043616	keratinocyte proliferation	2/855	58/17011	0.0344828	0.686066	-0.550932	0.796067	0.93815	0.756618	EFNB2/FGF7	2	0.0277276	5
GO:0140527	reciprocal homologous recombination	2/855	58/17011	0.0344828	0.686066	-0.550932	0.796067	0.93815	0.756618	RAD51/TOP2A	2	0.0277276	5
GO:0141137	positive regulation of gene expression, epigenetic	2/855	58/17011	0.0344828	0.686066	-0.550932	0.796067	0.93815	0.756618	SPI1/APOBEC3A	2	0.0277276	5
GO:0031023	microtubule organizing center organization	6/855	155/17011	0.0387097	0.770164	-0.661264	0.797158	0.93815	0.756618	PLK4/KIF11/CDK1/NDC80/HAUS1/MARK4	6	0.0277276	5
GO:0001958	endochondral ossification	1/855	31/17011	0.0322581	0.641803	-0.4592	0.798119	0.93815	0.756618	TMEM119	1	0.0277276	5
GO:0006376	mRNA splice site recognition	1/855	31/17011	0.0322581	0.641803	-0.4592	0.798119	0.93815	0.756618	SETX	1	0.0277276	5
GO:0007026	negative regulation of microtubule depolymerization	1/855	31/17011	0.0322581	0.641803	-0.4592	0.798119	0.93815	0.756618	ARHGEF2	1	0.0277276	5
GO:0014741	negative regulation of muscle hypertrophy	1/855	31/17011	0.0322581	0.641803	-0.4592	0.798119	0.93815	0.756618	G6PD	1	0.0277276	5
GO:0019433	triglyceride catabolic process	1/855	31/17011	0.0322581	0.641803	-0.4592	0.798119	0.93815	0.756618	PIK3CG	1	0.0277276	5
GO:0030878	thyroid gland development	1/855	31/17011	0.0322581	0.641803	-0.4592	0.798119	0.93815	0.756618	EDNRA	1	0.0277276	5
GO:0034250	positive regulation of amide metabolic process	1/855	31/17011	0.0322581	0.641803	-0.4592	0.798119	0.93815	0.756618	ABCG1	1	0.0277276	5
GO:0036075	replacement ossification	1/855	31/17011	0.0322581	0.641803	-0.4592	0.798119	0.93815	0.756618	TMEM119	1	0.0277276	5
GO:0045987	positive regulation of smooth muscle contraction	1/855	31/17011	0.0322581	0.641803	-0.4592	0.798119	0.93815	0.756618	PTAFR	1	0.0277276	5
GO:0048710	regulation of astrocyte differentiation	1/855	31/17011	0.0322581	0.641803	-0.4592	0.798119	0.93815	0.756618	TREM2	1	0.0277276	5
GO:0051291	protein heterooligomerization	1/855	31/17011	0.0322581	0.641803	-0.4592	0.798119	0.93815	0.756618	RRM2	1	0.0277276	5
GO:0051491	positive regulation of filopodium assembly	1/855	31/17011	0.0322581	0.641803	-0.4592	0.798119	0.93815	0.756618	RIPOR2	1	0.0277276	5
GO:0060037	pharyngeal system development	1/855	31/17011	0.0322581	0.641803	-0.4592	0.798119	0.93815	0.756618	EDNRA	1	0.0277276	5
GO:0060674	placenta blood vessel development	1/855	31/17011	0.0322581	0.641803	-0.4592	0.798119	0.93815	0.756618	SOCS3	1	0.0277276	5
GO:0065002	intracellular protein transmembrane transport	1/855	31/17011	0.0322581	0.641803	-0.4592	0.798119	0.93815	0.756618	HSPA5	1	0.0277276	5
GO:0098868	bone growth	1/855	31/17011	0.0322581	0.641803	-0.4592	0.798119	0.93815	0.756618	BNC2	1	0.0277276	5
GO:0150117	positive regulation of cell-substrate junction organization	1/855	31/17011	0.0322581	0.641803	-0.4592	0.798119	0.93815	0.756618	PPM1F	1	0.0277276	5
GO:0034219	carbohydrate transmembrane transport	5/855	132/17011	0.0378788	0.753633	-0.653679	0.799237	0.939238	0.757495	SORT1/IL1B/EDNRA/SLC2A6/PRKCB	5	0.0272245	5
GO:0051153	regulation of striated muscle cell differentiation	3/855	84/17011	0.0357143	0.710568	-0.611736	0.800803	0.940399	0.758432	G6PD/TMEM119/EFNB2	3	0.0266877	5
GO:0055006	cardiac cell development	3/855	84/17011	0.0357143	0.710568	-0.611736	0.800803	0.940399	0.758432	SLC8A1/G6PD/CDK1	3	0.0266877	5
GO:0097009	energy homeostasis	3/855	84/17011	0.0357143	0.710568	-0.611736	0.800803	0.940399	0.758432	SGIP1/PCSK1N/STAT3	3	0.0266877	5
GO:0006066	alcohol metabolic process	15/855	358/17011	0.0418994	0.833627	-0.731889	0.801021	0.94043	0.758457	PTAFR/PLA2G4A/CD244/ITPKB/PLEK/MOXD1/AKR1B1/NUDT10/G6PD/OSBPL5/P2RY6/ALDH3B1/APOBR/AQP8/ABCG1	15	0.0266737	5
GO:0098876	vesicle-mediated transport to the plasma membrane	6/855	156/17011	0.0384615	0.765227	-0.677663	0.802087	0.941455	0.759284	VAMP5/VPS50/ZDHHC2/SLC1A1/OSBPL5/RAB8B	6	0.0262003	5
GO:0071559	response to transforming growth factor beta	11/855	270/17011	0.0407407	0.810574	-0.721771	0.803055	0.942365	0.760017	NRROS/CX3CR1/MXRA5/HSPA5/HTRA1/CHST11/ACVRL1/SNX6/FUT8/CDH5/STAT3	11	0.025781	5
GO:0009161	ribonucleoside monophosphate metabolic process	2/855	59/17011	0.0338983	0.674438	-0.57626	0.803822	0.942586	0.760196	IMPDH1/RFK	2	0.0256792	5
GO:0034332	adherens junction organization	2/855	59/17011	0.0338983	0.674438	-0.57626	0.803822	0.942586	0.760196	EFNB2/CDH5	2	0.0256792	5
GO:0048278	vesicle docking	2/855	59/17011	0.0338983	0.674438	-0.57626	0.803822	0.942586	0.760196	RALB/PLEK	2	0.0256792	5
GO:0003279	cardiac septum development	4/855	109/17011	0.0366972	0.730125	-0.650242	0.804026	0.942598	0.760206	ROBO1/ROBO2/FZD1/FZD2	4	0.0256733	5
GO:0045598	regulation of fat cell differentiation	5/855	133/17011	0.037594	0.747966	-0.671262	0.804511	0.942941	0.760482	SORT1/PIM1/SOD2/CMKLR1/E2F1	5	0.0255157	5
GO:0030856	regulation of epithelial cell differentiation	6/855	157/17011	0.0382166	0.760353	-0.693966	0.806924	0.944417	0.761672	IL1B/STAT1/NOTCH4/ASCL1/ACVRL1/CDH5	6	0.0248363	5
GO:0031960	response to corticosteroid	6/855	157/17011	0.0382166	0.760353	-0.693966	0.806924	0.944417	0.761672	PTAFR/PTPRC/CYBB/UCP2/AVPR1A/FLT3	6	0.0248363	5
GO:0045861	negative regulation of proteolysis	6/855	157/17011	0.0382166	0.760353	-0.693966	0.806924	0.944417	0.761672	CR1/SERPINB1/PBK/RECK/CDKN2A/LRP1	6	0.0248363	5
GO:0002063	chondrocyte development	1/855	32/17011	0.03125	0.621747	-0.492685	0.808285	0.944417	0.761672	CHST11	1	0.0248363	5
GO:0006921	cellular component disassembly involved in execution phase of apoptosis	1/855	32/17011	0.03125	0.621747	-0.492685	0.808285	0.944417	0.761672	TOP2A	1	0.0248363	5
GO:0009218	pyrimidine ribonucleotide metabolic process	1/855	32/17011	0.03125	0.621747	-0.492685	0.808285	0.944417	0.761672	ENTPD7	1	0.0248363	5
GO:0010644	cell communication by electrical coupling	1/855	32/17011	0.03125	0.621747	-0.492685	0.808285	0.944417	0.761672	SLC8A1	1	0.0248363	5
GO:0046685	response to arsenic-containing substance	1/855	32/17011	0.03125	0.621747	-0.492685	0.808285	0.944417	0.761672	HMOX1	1	0.0248363	5
GO:0048199	vesicle targeting, to, from or within Golgi	1/855	32/17011	0.03125	0.621747	-0.492685	0.808285	0.944417	0.761672	PREB	1	0.0248363	5
GO:0048799	animal organ maturation	1/855	32/17011	0.03125	0.621747	-0.492685	0.808285	0.944417	0.761672	RET	1	0.0248363	5
GO:0061036	positive regulation of cartilage development	1/855	32/17011	0.03125	0.621747	-0.492685	0.808285	0.944417	0.761672	ACVRL1	1	0.0248363	5
GO:0099022	vesicle tethering	1/855	32/17011	0.03125	0.621747	-0.492685	0.808285	0.944417	0.761672	TRAPPC10	1	0.0248363	5
GO:2000279	negative regulation of DNA biosynthetic process	1/855	32/17011	0.03125	0.621747	-0.492685	0.808285	0.944417	0.761672	PIF1	1	0.0248363	5
GO:0006664	glycolipid metabolic process	4/855	110/17011	0.0363636	0.723488	-0.669304	0.809695	0.945838	0.762819	ST8SIA4/ST6GALNAC4/ST8SIA1/GALC	4	0.0241832	5
GO:0051480	regulation of cytosolic calcium ion concentration	2/855	60/17011	0.0333333	0.663197	-0.601205	0.811315	0.946824	0.763614	ITPR1/TRPC6	2	0.0237305	5
GO:0060612	adipose tissue development	2/855	60/17011	0.0333333	0.663197	-0.601205	0.811315	0.946824	0.763614	CSF1/SPI1	2	0.0237305	5
GO:0060998	regulation of dendritic spine development	2/855	60/17011	0.0333333	0.663197	-0.601205	0.811315	0.946824	0.763614	EPHB2/GRIN3A	2	0.0237305	5
GO:0071709	membrane assembly	2/855	60/17011	0.0333333	0.663197	-0.601205	0.811315	0.946824	0.763614	EPHB2/ANKLE2	2	0.0237305	5
GO:0030509	BMP signaling pathway	6/855	158/17011	0.0379747	0.755541	-0.710174	0.811668	0.946973	0.763734	FZD1/CHRDL2/HTRA1/ACVRL1/CDH5/FAM83G	6	0.0236622	5
GO:0048732	gland development	19/855	449/17011	0.0423163	0.84192	-0.780928	0.81183	0.946973	0.763734	CSF1/ELF3/RPS6KA1/ROBO1/EDNRA/CSF1R/NOTCH4/ESR1/SOD2/MSN/FGL1/E2F8/UCP2/E2F7/ASCL1/RIPK3/ZBTB1/FGF7/TGM2	19	0.0236622	5
GO:0048839	inner ear development	8/855	205/17011	0.0390244	0.776426	-0.740858	0.814474	0.94945	0.765732	EPHB2/LRIG1/MCM2/CCNA2/HOXA1/KCNQ1/LRP10/FZD2	8	0.0225279	5
GO:0042476	odontogenesis	5/855	135/17011	0.037037	0.736885	-0.706066	0.814731	0.94945	0.765732	CSF1/CSF3R/RELT/SLC24A4/PRKCB	5	0.0225279	5
GO:0050768	negative regulation of neurogenesis	5/855	135/17011	0.037037	0.736885	-0.706066	0.814731	0.94945	0.765732	EPHB2/IL1B/DNAJB11/TREM2/ARHGAP4	5	0.0225279	5
GO:0070585	protein localization to mitochondrion	5/855	135/17011	0.037037	0.736885	-0.706066	0.814731	0.94945	0.765732	MFN2/CDKN2A/GZMB/SARM1/RAC2	5	0.0225279	5
GO:0046034	ATP metabolic process	9/855	228/17011	0.0394737	0.785365	-0.750589	0.815002	0.94954	0.765804	PFKFB2/HK3/TREM2/TMSB4X/SLC2A6/HSPA8/UCP2/PKM/STAT3	9	0.0224868	5
GO:0038202	TORC1 signaling	4/855	111/17011	0.036036	0.71697	-0.688208	0.815229	0.949577	0.765834	GPR137B/RPS6KA1/PIM1/SYK	4	0.0224698	5
GO:0040029	epigenetic regulation of gene expression	12/855	296/17011	0.0405405	0.806591	-0.772215	0.816125	0.949789	0.766005	DNMT3A/TRIM27/SPI1/HELLS/HDAC7/TDRD9/ZNFX1/UHRF1/DNMT1/APOBEC3G/H1-0/APOBEC3A	12	0.0223729	5
GO:0000460	maturation of 5.8S rRNA	1/855	33/17011	0.030303	0.602906	-0.525261	0.817939	0.949789	0.766005	NOP9	1	0.0223729	5
GO:0015012	heparan sulfate proteoglycan biosynthetic process	1/855	33/17011	0.030303	0.602906	-0.525261	0.817939	0.949789	0.766005	NDST3	1	0.0223729	5
GO:0031116	positive regulation of microtubule polymerization	1/855	33/17011	0.030303	0.602906	-0.525261	0.817939	0.949789	0.766005	CDK5R1	1	0.0223729	5
GO:0035115	embryonic forelimb morphogenesis	1/855	33/17011	0.030303	0.602906	-0.525261	0.817939	0.949789	0.766005	RECK	1	0.0223729	5
GO:0035774	positive regulation of insulin secretion involved in cellular response to glucose stimulus	1/855	33/17011	0.030303	0.602906	-0.525261	0.817939	0.949789	0.766005	GPR68	1	0.0223729	5
GO:0043247	telomere maintenance in response to DNA damage	1/855	33/17011	0.030303	0.602906	-0.525261	0.817939	0.949789	0.766005	INO80	1	0.0223729	5
GO:0045940	positive regulation of steroid metabolic process	1/855	33/17011	0.030303	0.602906	-0.525261	0.817939	0.949789	0.766005	ABCG1	1	0.0223729	5
GO:0060317	cardiac epithelial to mesenchymal transition	1/855	33/17011	0.030303	0.602906	-0.525261	0.817939	0.949789	0.766005	OLFM1	1	0.0223729	5
GO:0060795	cell fate commitment involved in formation of primary germ layer	1/855	33/17011	0.030303	0.602906	-0.525261	0.817939	0.949789	0.766005	EOMES	1	0.0223729	5
GO:0097345	mitochondrial outer membrane permeabilization	1/855	33/17011	0.030303	0.602906	-0.525261	0.817939	0.949789	0.766005	BAK1	1	0.0223729	5
GO:0099170	postsynaptic modulation of chemical synaptic transmission	1/855	33/17011	0.030303	0.602906	-0.525261	0.817939	0.949789	0.766005	SLC1A1	1	0.0223729	5
GO:1903955	positive regulation of protein targeting to mitochondrion	1/855	33/17011	0.030303	0.602906	-0.525261	0.817939	0.949789	0.766005	RAC2	1	0.0223729	5
GO:0042306	regulation of protein import into nucleus	2/855	61/17011	0.0327869	0.652325	-0.625781	0.81855	0.950273	0.766396	ECT2/CDK1	2	0.0221515	5
GO:0006900	vesicle budding from membrane	3/855	87/17011	0.0344828	0.686066	-0.675329	0.81964	0.95107	0.767038	PREB/SEC23B/TRAPPC10	3	0.0217876	5
GO:0007498	mesoderm development	5/855	136/17011	0.0367647	0.731467	-0.723291	0.819678	0.95107	0.767038	EOMES/IKZF1/BTK/SECTM1/HCK	5	0.0217876	5
GO:0048762	mesenchymal cell differentiation	10/855	252/17011	0.0396825	0.78952	-0.774382	0.819821	0.95107	0.767038	SEMA4A/IL1B/LOXL3/STAT1/KBTBD8/EOMES/EDNRA/NOTCH4/OLFM1/RET	10	0.0217876	5
GO:0016050	vesicle organization	16/855	387/17011	0.0413437	0.82257	-0.812239	0.822902	0.954418	0.769738	ATP13A2/SORT1/TMEM127/PREB/RAB32/SAMD9/AP1S2/ZDHHC2/RAB39A/HPS5/RUBCNL/KNL1/CORO1A/SNX11/SEC23B/TRAPPC10	16	0.0202614	5
GO:0008643	carbohydrate transport	5/855	137/17011	0.0364963	0.726128	-0.740401	0.824518	0.954535	0.769833	SORT1/IL1B/EDNRA/SLC2A6/PRKCB	5	0.0202082	5
GO:0018205	peptidyl-lysine modification	5/855	137/17011	0.0364963	0.726128	-0.740401	0.824518	0.954535	0.769833	LOXL3/IFIH1/TRIM27/CDKN2A/HDAC7	5	0.0202082	5
GO:0043467	regulation of generation of precursor metabolites and energy	5/855	137/17011	0.0364963	0.726128	-0.740401	0.824518	0.954535	0.769833	CCNB1/SLC2A6/CDK1/RUBCNL/STAT3	5	0.0202082	5
GO:1900024	regulation of substrate adhesion-dependent cell spreading	2/855	62/17011	0.0322581	0.641803	-0.65	0.825536	0.954535	0.769833	GBP1/PREX1	2	0.0202082	5
GO:2000630	positive regulation of miRNA metabolic process	2/855	62/17011	0.0322581	0.641803	-0.65	0.825536	0.954535	0.769833	SPI1/STAT3	2	0.0202082	5
GO:0032456	endocytic recycling	3/855	88/17011	0.0340909	0.67827	-0.696086	0.825573	0.954535	0.769833	VPS50/ZDHHC2/RAB8B	3	0.0202082	5
GO:0045445	myoblast differentiation	4/855	113/17011	0.0353982	0.70428	-0.725556	0.8259	0.954535	0.769833	CXCL9/CXCL10/RIPOR2/FLOT2	4	0.0202082	5
GO:0051224	negative regulation of protein transport	4/855	113/17011	0.0353982	0.70428	-0.725556	0.8259	0.954535	0.769833	IL1B/UCP2/RHBDF2/PPM1F	4	0.0202082	5
GO:0070252	actin-mediated cell contraction	4/855	113/17011	0.0353982	0.70428	-0.725556	0.8259	0.954535	0.769833	FGF12/KCNJ5/KCNQ1/SCN1B	4	0.0202082	5
GO:0043010	camera-type eye development	15/855	366/17011	0.0409836	0.815406	-0.821267	0.826286	0.954535	0.769833	MFN2/DRAM2/EPHB2/CRYBG3/BAK1/CASP2/NHS/SLC1A1/CABP4/RET/ACVRL1/B3GLCT/STAT3/MYOM1/LIMK2	15	0.0202082	5
GO:0000462	maturation of SSU-rRNA from tricistronic rRNA transcript (SSU-rRNA, 5.8S rRNA, LSU-rRNA)	1/855	34/17011	0.0294118	0.585174	-0.556985	0.827107	0.954535	0.769833	NOP9	1	0.0202082	5
GO:0010464	regulation of mesenchymal cell proliferation	1/855	34/17011	0.0294118	0.585174	-0.556985	0.827107	0.954535	0.769833	STAT1	1	0.0202082	5
GO:0030517	negative regulation of axon extension	1/855	34/17011	0.0294118	0.585174	-0.556985	0.827107	0.954535	0.769833	ARHGAP4	1	0.0202082	5
GO:0031069	hair follicle morphogenesis	1/855	34/17011	0.0294118	0.585174	-0.556985	0.827107	0.954535	0.769833	FGF7	1	0.0202082	5
GO:0033146	regulation of intracellular estrogen receptor signaling pathway	1/855	34/17011	0.0294118	0.585174	-0.556985	0.827107	0.954535	0.769833	ZNF366	1	0.0202082	5
GO:0045026	plasma membrane fusion	1/855	34/17011	0.0294118	0.585174	-0.556985	0.827107	0.954535	0.769833	FOLR2	1	0.0202082	5
GO:0045777	positive regulation of blood pressure	1/855	34/17011	0.0294118	0.585174	-0.556985	0.827107	0.954535	0.769833	AVPR1A	1	0.0202082	5
GO:0050891	multicellular organismal-level water homeostasis	1/855	34/17011	0.0294118	0.585174	-0.556985	0.827107	0.954535	0.769833	AKR1B1	1	0.0202082	5
GO:0072344	rescue of stalled ribosome	1/855	34/17011	0.0294118	0.585174	-0.556985	0.827107	0.954535	0.769833	MTRFR	1	0.0202082	5
GO:1902882	regulation of response to oxidative stress	1/855	34/17011	0.0294118	0.585174	-0.556985	0.827107	0.954535	0.769833	FUT8	1	0.0202082	5
GO:2000677	regulation of transcription regulatory region DNA binding	1/855	34/17011	0.0294118	0.585174	-0.556985	0.827107	0.954535	0.769833	H1-0	1	0.0202082	5
GO:1903052	positive regulation of proteolysis involved in protein catabolic process	5/855	138/17011	0.0362319	0.720866	-0.757398	0.829253	0.956785	0.771647	LAPTM5/CDC20/TREM2/CTSC/OSBPL7	5	0.0191857	5
GO:0043583	ear development	9/855	232/17011	0.0387931	0.771824	-0.805006	0.830145	0.957588	0.772295	EPHB2/LRIG1/MCM2/EDNRA/CCNA2/HOXA1/KCNQ1/LRP10/FZD2	9	0.0188214	5
GO:0016042	lipid catabolic process	14/855	346/17011	0.0404624	0.805037	-0.842862	0.833091	0.96076	0.774853	PLA2G2D/PLA2G4A/PPT1/IL1B/PLA1A/NCEH1/ABHD6/AOAH/PIK3CG/ENPP2/ALDH3B1/HCAR1/GALC/PLCB2	14	0.0173852	5
GO:0000038	very long-chain fatty acid metabolic process	1/855	35/17011	0.0285714	0.568454	-0.587911	0.835814	0.96095	0.775007	HACD4	1	0.017299	5
GO:0001556	oocyte maturation	1/855	35/17011	0.0285714	0.568454	-0.587911	0.835814	0.96095	0.775007	EDNRA	1	0.017299	5
GO:0001675	acrosome assembly	1/855	35/17011	0.0285714	0.568454	-0.587911	0.835814	0.96095	0.775007	KNL1	1	0.017299	5
GO:0006891	intra-Golgi vesicle-mediated transport	1/855	35/17011	0.0285714	0.568454	-0.587911	0.835814	0.96095	0.775007	TRAPPC10	1	0.017299	5
GO:0016180	snRNA processing	1/855	35/17011	0.0285714	0.568454	-0.587911	0.835814	0.96095	0.775007	INTS6L	1	0.017299	5
GO:0031338	regulation of vesicle fusion	1/855	35/17011	0.0285714	0.568454	-0.587911	0.835814	0.96095	0.775007	CORO1A	1	0.017299	5
GO:0034063	stress granule assembly	1/855	35/17011	0.0285714	0.568454	-0.587911	0.835814	0.96095	0.775007	DYNC1H1	1	0.017299	5
GO:0034505	tooth mineralization	1/855	35/17011	0.0285714	0.568454	-0.587911	0.835814	0.96095	0.775007	SLC24A4	1	0.017299	5
GO:0046329	negative regulation of JNK cascade	1/855	35/17011	0.0285714	0.568454	-0.587911	0.835814	0.96095	0.775007	SIRPA	1	0.017299	5
GO:0048665	neuron fate specification	1/855	35/17011	0.0285714	0.568454	-0.587911	0.835814	0.96095	0.775007	ASCL1	1	0.017299	5
GO:0050775	positive regulation of dendrite morphogenesis	1/855	35/17011	0.0285714	0.568454	-0.587911	0.835814	0.96095	0.775007	EPHB2	1	0.017299	5
GO:0120009	intermembrane lipid transfer	1/855	35/17011	0.0285714	0.568454	-0.587911	0.835814	0.96095	0.775007	OSBPL5	1	0.017299	5
GO:1904385	cellular response to angiotensin	1/855	35/17011	0.0285714	0.568454	-0.587911	0.835814	0.96095	0.775007	CDC6	1	0.017299	5
GO:0055007	cardiac muscle cell differentiation	4/855	115/17011	0.0347826	0.692032	-0.76231	0.836056	0.961002	0.775049	SLC8A1/G6PD/CDK1/EFNB2	4	0.0172755	5
GO:0009953	dorsal/ventral pattern formation	3/855	90/17011	0.0333333	0.663197	-0.736975	0.836939	0.961565	0.775502	MDFI/ASCL1/ACVRL1	3	0.0170215	5
GO:2000243	positive regulation of reproductive process	3/855	90/17011	0.0333333	0.663197	-0.736975	0.836939	0.961565	0.775502	PTAFR/LHFPL2/KNL1	3	0.0170215	5
GO:0099003	vesicle-mediated transport in synapse	10/855	257/17011	0.0389105	0.77416	-0.839222	0.837452	0.961927	0.775795	SUSD4/SGIP1/ATP8A1/FCHO2/AMPH/SYN1/ARPC3/EFNB2/PRKCB/CDK5R1	10	0.0168577	5
GO:0120254	olefinic compound metabolic process	6/855	164/17011	0.0365854	0.727899	-0.805488	0.838235	0.962349	0.776135	PLA2G4A/ABHD6/AKR1B1/TBXAS1/PTGS1/ALOX15	6	0.0166672	5
GO:0010927	cellular component assembly involved in morphogenesis	5/855	140/17011	0.0357143	0.710568	-0.791058	0.83841	0.962349	0.776135	TLR2/TMOD2/KNL1/EPB41L3/MYOM1	5	0.0166672	5
GO:0032989	cellular anatomical entity morphogenesis	5/855	140/17011	0.0357143	0.710568	-0.791058	0.83841	0.962349	0.776135	TLR2/TMOD2/KNL1/EPB41L3/MYOM1	5	0.0166672	5
GO:0006766	vitamin metabolic process	4/855	116/17011	0.0344828	0.686066	-0.780471	0.840946	0.965033	0.778299	MMACHC/VNN1/VNN2/RFK	4	0.0154579	5
GO:0007005	mitochondrion organization	18/855	438/17011	0.0410959	0.81764	-0.889476	0.841778	0.965458	0.778642	MFN2/ATP13A2/AKT3/SLC25A36/EDNRA/MARCKS/SOD2/RAB32/BAK1/CYRIB/UCP2/IFIT2/BMF/PIF1/VPS13C/PYCARD/TOP3A/SPIRE1	18	0.0152667	5
GO:0061138	morphogenesis of a branching epithelium	7/855	189/17011	0.037037	0.736885	-0.836768	0.843329	0.965458	0.778642	CSF1/EDNRA/NOTCH4/ESR1/FGF7/SOCS3/TGM2	7	0.0152667	5
GO:0002067	glandular epithelial cell differentiation	1/855	36/17011	0.0277778	0.552664	-0.618085	0.844084	0.965458	0.778642	ASCL1	1	0.0152667	5
GO:0015701	bicarbonate transport	1/855	36/17011	0.0277778	0.552664	-0.618085	0.844084	0.965458	0.778642	SLC4A10	1	0.0152667	5
GO:0035459	vesicle cargo loading	1/855	36/17011	0.0277778	0.552664	-0.618085	0.844084	0.965458	0.778642	SEC23B	1	0.0152667	5
GO:0035883	enteroendocrine cell differentiation	1/855	36/17011	0.0277778	0.552664	-0.618085	0.844084	0.965458	0.778642	ASCL1	1	0.0152667	5
GO:0043388	positive regulation of DNA binding	1/855	36/17011	0.0277778	0.552664	-0.618085	0.844084	0.965458	0.778642	H1-0	1	0.0152667	5
GO:0043537	negative regulation of blood vessel endothelial cell migration	1/855	36/17011	0.0277778	0.552664	-0.618085	0.844084	0.965458	0.778642	ACVRL1	1	0.0152667	5
GO:0045047	protein targeting to ER	1/855	36/17011	0.0277778	0.552664	-0.618085	0.844084	0.965458	0.778642	HSPA5	1	0.0152667	5
GO:0046688	response to copper ion	1/855	36/17011	0.0277778	0.552664	-0.618085	0.844084	0.965458	0.778642	CDK1	1	0.0152667	5
GO:0051968	positive regulation of synaptic transmission, glutamatergic	1/855	36/17011	0.0277778	0.552664	-0.618085	0.844084	0.965458	0.778642	CCR2	1	0.0152667	5
GO:0140058	neuron projection arborization	1/855	36/17011	0.0277778	0.552664	-0.618085	0.844084	0.965458	0.778642	PAK6	1	0.0152667	5
GO:1905332	positive regulation of morphogenesis of an epithelium	1/855	36/17011	0.0277778	0.552664	-0.618085	0.844084	0.965458	0.778642	PIK3CD	1	0.0152667	5
GO:2000765	regulation of cytoplasmic translation	1/855	36/17011	0.0277778	0.552664	-0.618085	0.844084	0.965458	0.778642	PKM	1	0.0152667	5
GO:0006903	vesicle targeting	2/855	65/17011	0.0307692	0.612182	-0.720642	0.845064	0.965901	0.778999	PREB/TRAPPC10	2	0.0150675	5
GO:0043470	regulation of carbohydrate catabolic process	2/855	65/17011	0.0307692	0.612182	-0.720642	0.845064	0.965901	0.778999	SLC2A6/STAT3	2	0.0150675	5
GO:0050909	sensory perception of taste	2/855	65/17011	0.0307692	0.612182	-0.720642	0.845064	0.965901	0.778999	PIGR/PLCB2	2	0.0150675	5
GO:0022037	metencephalon development	4/855	117/17011	0.034188	0.680202	-0.798492	0.845712	0.966189	0.779232	FCGR2B/HSPA5/ASCL1/CDK5R1	4	0.0149378	5
GO:0046822	regulation of nucleocytoplasmic transport	4/855	117/17011	0.034188	0.680202	-0.798492	0.845712	0.966189	0.779232	IL1B/ECT2/CDKN2A/CDK1	4	0.0149378	5
GO:0042176	regulation of protein catabolic process	15/855	373/17011	0.0402145	0.800103	-0.898002	0.846377	0.966512	0.779492	DTL/ATP13A2/CDC20/IL1B/MAD2L1/TREM2/MSN/ZDHHC2/PBK/TMEM132A/TSPAN15/LRP1/OSBPL7/CTSA/CHEK2	15	0.014793	5
GO:0006937	regulation of muscle contraction	6/855	166/17011	0.0361446	0.719129	-0.836553	0.84639	0.966512	0.779492	PTAFR/SLC8A1/PIK3CG/CLIC2/GRK2/KCNQ1	6	0.014793	5
GO:0008203	cholesterol metabolic process	5/855	142/17011	0.0352113	0.70056	-0.824285	0.847162	0.967166	0.78002	G6PD/OSBPL5/APOBR/AQP8/ABCG1	5	0.0144988	5
GO:1902369	negative regulation of RNA catabolic process	3/855	92/17011	0.0326087	0.64878	-0.77706	0.847661	0.96751	0.780297	ARID5A/MYD88/E2F1	3	0.0143445	5
GO:0044380	protein localization to cytoskeleton	2/855	66/17011	0.030303	0.602906	-0.743554	0.851119	0.968768	0.781312	PPP1R9B/MARK4	2	0.0137801	5
GO:0060390	regulation of SMAD protein signal transduction	2/855	66/17011	0.030303	0.602906	-0.743554	0.851119	0.968768	0.781312	LRP1/ACVRL1	2	0.0137801	5
GO:0030177	positive regulation of Wnt signaling pathway	5/855	143/17011	0.034965	0.695661	-0.840741	0.851388	0.968768	0.781312	ASPM/TLR2/RECK/TMEM132A/LRRK1	5	0.0137801	5
GO:0006699	bile acid biosynthetic process	1/855	37/17011	0.027027	0.537727	-0.647553	0.851937	0.968768	0.781312	OSBPL7	1	0.0137801	5
GO:0010770	positive regulation of cell morphogenesis	1/855	37/17011	0.027027	0.537727	-0.647553	0.851937	0.968768	0.781312	EPHB2	1	0.0137801	5
GO:0033144	negative regulation of intracellular steroid hormone receptor signaling pathway	1/855	37/17011	0.027027	0.537727	-0.647553	0.851937	0.968768	0.781312	ZNF366	1	0.0137801	5
GO:0034368	protein-lipid complex remodeling	1/855	37/17011	0.027027	0.537727	-0.647553	0.851937	0.968768	0.781312	ABCG1	1	0.0137801	5
GO:0034369	plasma lipoprotein particle remodeling	1/855	37/17011	0.027027	0.537727	-0.647553	0.851937	0.968768	0.781312	ABCG1	1	0.0137801	5
GO:0042462	eye photoreceptor cell development	1/855	37/17011	0.027027	0.537727	-0.647553	0.851937	0.968768	0.781312	CABP4	1	0.0137801	5
GO:0043506	regulation of JUN kinase activity	1/855	37/17011	0.027027	0.537727	-0.647553	0.851937	0.968768	0.781312	MAP3K12	1	0.0137801	5
GO:0048265	response to pain	1/855	37/17011	0.027027	0.537727	-0.647553	0.851937	0.968768	0.781312	RET	1	0.0137801	5
GO:0060218	hematopoietic stem cell differentiation	1/855	37/17011	0.027027	0.537727	-0.647553	0.851937	0.968768	0.781312	TMSB4X	1	0.0137801	5
GO:0070873	regulation of glycogen metabolic process	1/855	37/17011	0.027027	0.537727	-0.647553	0.851937	0.968768	0.781312	RUBCNL	1	0.0137801	5
GO:0071398	cellular response to fatty acid	1/855	37/17011	0.027027	0.537727	-0.647553	0.851937	0.968768	0.781312	PTAFR	1	0.0137801	5
GO:0071539	protein localization to centrosome	1/855	37/17011	0.027027	0.537727	-0.647553	0.851937	0.968768	0.781312	MARK4	1	0.0137801	5
GO:1902110	positive regulation of mitochondrial membrane permeability involved in apoptotic process	1/855	37/17011	0.027027	0.537727	-0.647553	0.851937	0.968768	0.781312	BAK1	1	0.0137801	5
GO:0048592	eye morphogenesis	6/855	168/17011	0.0357143	0.710568	-0.867281	0.854208	0.971124	0.783212	MFN2/EPHB2/BAK1/SLC1A1/CABP4/STAT3	6	0.0127252	5
GO:0055001	muscle cell development	7/855	192/17011	0.0364583	0.725372	-0.880368	0.854434	0.971155	0.783237	SLC8A1/EDNRA/G6PD/CDK1/ACTN1/TMOD2/MYOM1	7	0.0127112	5
GO:0007586	digestion	5/855	144/17011	0.0347222	0.69083	-0.857093	0.855517	0.971594	0.783591	SPINK1/HTR4/IL10RA/KCNQ1/NOD2	5	0.0125153	5
GO:0017015	regulation of transforming growth factor beta receptor signaling pathway	5/855	144/17011	0.0347222	0.69083	-0.857093	0.855517	0.971594	0.783591	NRROS/HSPA5/HTRA1/CHST11/SNX6	5	0.0125153	5
GO:0090596	sensory organ morphogenesis	11/855	286/17011	0.0384615	0.765227	-0.92112	0.856665	0.971594	0.783591	MFN2/EPHB2/LRIG1/EDNRA/BAK1/HOXA1/SLC1A1/CABP4/KCNQ1/STAT3/FZD2	11	0.0125153	5
GO:0003007	heart morphogenesis	10/855	263/17011	0.0380228	0.756498	-0.915517	0.856814	0.971594	0.783591	ROBO1/ROBO2/EDNRA/PIM1/FZD1/OLFM1/MICAL2/ACVRL1/FLRT2/FZD2	10	0.0125153	5
GO:0071560	cellular response to transforming growth factor beta stimulus	10/855	263/17011	0.0380228	0.756498	-0.915517	0.856814	0.971594	0.783591	NRROS/CX3CR1/HSPA5/HTRA1/CHST11/ACVRL1/SNX6/FUT8/CDH5/STAT3	10	0.0125153	5
GO:0006893	Golgi to plasma membrane transport	2/855	67/17011	0.0298507	0.593908	-0.766165	0.856958	0.971594	0.783591	VAMP5/OSBPL5	2	0.0125153	5
GO:0044091	membrane biogenesis	2/855	67/17011	0.0298507	0.593908	-0.766165	0.856958	0.971594	0.783591	EPHB2/ANKLE2	2	0.0125153	5
GO:0045600	positive regulation of fat cell differentiation	2/855	67/17011	0.0298507	0.593908	-0.766165	0.856958	0.971594	0.783591	PIM1/CMKLR1	2	0.0125153	5
GO:0061951	establishment of protein localization to plasma membrane	2/855	67/17011	0.0298507	0.593908	-0.766165	0.856958	0.971594	0.783591	VAMP5/ZDHHC2	2	0.0125153	5
GO:0007589	body fluid secretion	3/855	94/17011	0.0319149	0.634976	-0.81638	0.857765	0.971594	0.783591	SPINK1/HTR4/CYBA	3	0.0125153	5
GO:2000781	positive regulation of double-strand break repair	3/855	94/17011	0.0319149	0.634976	-0.81638	0.857765	0.971594	0.783591	CYREN/WAS/SPIRE1	3	0.0125153	5
GO:0051168	nuclear export	6/855	169/17011	0.035503	0.706364	-0.88252	0.857992	0.971594	0.783591	SMG5/ADAR/IL1B/NXF3/CDKN2A/NOP9	6	0.0125153	5
GO:0071772	response to BMP	6/855	169/17011	0.035503	0.706364	-0.88252	0.857992	0.971594	0.783591	FZD1/CHRDL2/HTRA1/ACVRL1/CDH5/FAM83G	6	0.0125153	5
GO:0071773	cellular response to BMP stimulus	6/855	169/17011	0.035503	0.706364	-0.88252	0.857992	0.971594	0.783591	FZD1/CHRDL2/HTRA1/ACVRL1/CDH5/FAM83G	6	0.0125153	5
GO:0000966	RNA 5'-end processing	1/855	38/17011	0.0263158	0.523576	-0.676354	0.859395	0.971594	0.783591	NOP9	1	0.0125153	5
GO:0007031	peroxisome organization	1/855	38/17011	0.0263158	0.523576	-0.676354	0.859395	0.971594	0.783591	RAB8B	1	0.0125153	5
GO:0008207	C21-steroid hormone metabolic process	1/855	38/17011	0.0263158	0.523576	-0.676354	0.859395	0.971594	0.783591	AKR1B1	1	0.0125153	5
GO:0010762	regulation of fibroblast migration	1/855	38/17011	0.0263158	0.523576	-0.676354	0.859395	0.971594	0.783591	ARHGAP4	1	0.0125153	5
GO:0035640	exploration behavior	1/855	38/17011	0.0263158	0.523576	-0.676354	0.859395	0.971594	0.783591	SLC4A10	1	0.0125153	5
GO:0046164	alcohol catabolic process	1/855	38/17011	0.0263158	0.523576	-0.676354	0.859395	0.971594	0.783591	ALDH3B1	1	0.0125153	5
GO:0048730	epidermis morphogenesis	1/855	38/17011	0.0263158	0.523576	-0.676354	0.859395	0.971594	0.783591	FGF7	1	0.0125153	5
GO:1900181	negative regulation of protein localization to nucleus	1/855	38/17011	0.0263158	0.523576	-0.676354	0.859395	0.971594	0.783591	LILRB4	1	0.0125153	5
GO:1905508	protein localization to microtubule organizing center	1/855	38/17011	0.0263158	0.523576	-0.676354	0.859395	0.971594	0.783591	MARK4	1	0.0125153	5
GO:0032386	regulation of intracellular transport	10/855	264/17011	0.0378788	0.753633	-0.928078	0.859857	0.971891	0.78383	ATP13A2/IL1B/ECT2/WWC1/MSN/ZDHHC2/CDKN2A/CDK1/LCP1/DYNC1H1	10	0.0123826	5
GO:0060562	epithelial tube morphogenesis	13/855	333/17011	0.039039	0.776717	-0.946616	0.860312	0.972181	0.784064	CSF1/PIK3CD/CXCR2/EDNRA/CXCL10/CSF1R/MTHFD1L/NOTCH4/ESR1/MICAL2/RET/ACVRL1/EFNB2	13	0.0122531	5
GO:0009260	ribonucleotide biosynthetic process	6/855	170/17011	0.0352941	0.702208	-0.897679	0.861696	0.973519	0.785143	ADCY5/TREM2/IMPDH1/TMSB4X/RFK/ADCY7	6	0.0116556	5
GO:0090559	regulation of membrane permeability	2/855	68/17011	0.0294118	0.585174	-0.788486	0.862586	0.973857	0.785416	LAPTM5/BAK1	2	0.011505	5
GO:0000423	mitophagy	3/855	95/17011	0.0315789	0.628292	-0.835764	0.862593	0.973857	0.785416	MFN2/VPS13C/NOD2	3	0.011505	5
GO:0051899	membrane depolarization	3/855	95/17011	0.0315789	0.628292	-0.835764	0.862593	0.973857	0.785416	SLC8A1/CDKN2A/SCN1B	3	0.011505	5
GO:0008210	estrogen metabolic process	1/855	39/17011	0.025641	0.510151	-0.704524	0.866478	0.976437	0.787497	CHST10	1	0.0103558	5
GO:0019228	neuronal action potential	1/855	39/17011	0.025641	0.510151	-0.704524	0.866478	0.976437	0.787497	FGF12	1	0.0103558	5
GO:0032205	negative regulation of telomere maintenance	1/855	39/17011	0.025641	0.510151	-0.704524	0.866478	0.976437	0.787497	PIF1	1	0.0103558	5
GO:0032435	negative regulation of proteasomal ubiquitin-dependent protein catabolic process	1/855	39/17011	0.025641	0.510151	-0.704524	0.866478	0.976437	0.787497	PBK	1	0.0103558	5
GO:0034367	protein-containing complex remodeling	1/855	39/17011	0.025641	0.510151	-0.704524	0.866478	0.976437	0.787497	ABCG1	1	0.0103558	5
GO:0050974	detection of mechanical stimulus involved in sensory perception	1/855	39/17011	0.025641	0.510151	-0.704524	0.866478	0.976437	0.787497	KCNQ1	1	0.0103558	5
GO:0072530	purine-containing compound transmembrane transport	1/855	39/17011	0.025641	0.510151	-0.704524	0.866478	0.976437	0.787497	SLC25A24	1	0.0103558	5
GO:1902686	mitochondrial outer membrane permeabilization involved in programmed cell death	1/855	39/17011	0.025641	0.510151	-0.704524	0.866478	0.976437	0.787497	BAK1	1	0.0103558	5
GO:1903035	negative regulation of response to wounding	3/855	96/17011	0.03125	0.621747	-0.854969	0.867277	0.976726	0.787729	STAT3/SIGLEC10/KREMEN1	3	0.0102274	5
GO:0035148	tube formation	5/855	147/17011	0.0340136	0.676732	-0.905545	0.867334	0.976726	0.787729	PIK3CD/MTHFD1L/HOXA1/RET/TGM2	5	0.0102274	5
GO:1903844	regulation of cellular response to transforming growth factor beta stimulus	5/855	147/17011	0.0340136	0.676732	-0.905545	0.867334	0.976726	0.787729	NRROS/HSPA5/HTRA1/CHST11/SNX6	5	0.0102274	5
GO:0018107	peptidyl-threonine phosphorylation	2/855	69/17011	0.0289855	0.576693	-0.810524	0.868011	0.976813	0.7878	CDK1/CDK5R1	2	0.0101888	5
GO:0035567	non-canonical Wnt signaling pathway	2/855	69/17011	0.0289855	0.576693	-0.810524	0.868011	0.976813	0.7878	FZD1/FZD2	2	0.0101888	5
GO:0098930	axonal transport	2/855	69/17011	0.0289855	0.576693	-0.810524	0.868011	0.976813	0.7878	KIF4A/DYNC1H1	2	0.0101888	5
GO:0099504	synaptic vesicle cycle	8/855	221/17011	0.0361991	0.720214	-0.963087	0.871781	0.979536	0.789996	SGIP1/ATP8A1/FCHO2/AMPH/SYN1/ARPC3/PRKCB/CDK5R1	8	0.00897974	5
GO:1903432	regulation of TORC1 signaling	3/855	97/17011	0.0309278	0.615337	-0.873999	0.871819	0.979536	0.789996	GPR137B/PIM1/SYK	3	0.00897974	5
GO:0001508	action potential	6/855	173/17011	0.0346821	0.690031	-0.942679	0.87233	0.979536	0.789996	SLC8A1/FGF12/KCNJ5/KCNQ1/SCN1B/KCNC3	6	0.00897974	5
GO:0045137	development of primary sexual characteristics	9/855	245/17011	0.0367347	0.73087	-0.97611	0.872785	0.979536	0.789996	ASPM/ROBO2/BASP1/LHFPL2/NOTCH4/ESR1/CASP2/PRDX4/FANCA	9	0.00897974	5
GO:0007340	acrosome reaction	1/855	40/17011	0.025	0.497398	-0.732098	0.873204	0.979536	0.789996	SPINK1	1	0.00897974	5
GO:0009167	purine ribonucleoside monophosphate metabolic process	1/855	40/17011	0.025	0.497398	-0.732098	0.873204	0.979536	0.789996	IMPDH1	1	0.00897974	5
GO:0010665	regulation of cardiac muscle cell apoptotic process	1/855	40/17011	0.025	0.497398	-0.732098	0.873204	0.979536	0.789996	CXCR2	1	0.00897974	5
GO:0035136	forelimb morphogenesis	1/855	40/17011	0.025	0.497398	-0.732098	0.873204	0.979536	0.789996	RECK	1	0.00897974	5
GO:0046427	positive regulation of receptor signaling pathway via JAK-STAT	1/855	40/17011	0.025	0.497398	-0.732098	0.873204	0.979536	0.789996	IL10RA	1	0.00897974	5
GO:0048536	spleen development	1/855	40/17011	0.025	0.497398	-0.732098	0.873204	0.979536	0.789996	RIPK3	1	0.00897974	5
GO:0072599	establishment of protein localization to endoplasmic reticulum	1/855	40/17011	0.025	0.497398	-0.732098	0.873204	0.979536	0.789996	HSPA5	1	0.00897974	5
GO:0046530	photoreceptor cell differentiation	2/855	70/17011	0.0285714	0.568454	-0.832289	0.873239	0.979536	0.789996	CABP4/STAT3	2	0.00897974	5
GO:0046888	negative regulation of hormone secretion	2/855	70/17011	0.0285714	0.568454	-0.832289	0.873239	0.979536	0.789996	IL1B/UCP2	2	0.00897974	5
GO:0060113	inner ear receptor cell differentiation	2/855	70/17011	0.0285714	0.568454	-0.832289	0.873239	0.979536	0.789996	KCNQ1/FZD2	2	0.00897974	5
GO:0043604	amide biosynthetic process	6/855	174/17011	0.0344828	0.686066	-0.957523	0.875719	0.982093	0.792058	PPT1/ST8SIA4/ACSL4/ST6GALNAC4/GGTA1/SLC1A1	6	0.00784749	5
GO:0009798	axis specification	3/855	98/17011	0.0306122	0.609058	-0.892859	0.876224	0.982433	0.792332	BASP1/MDFI/MNS1	3	0.00769723	5
GO:0008333	endosome to lysosome transport	2/855	71/17011	0.028169	0.560448	-0.85379	0.878275	0.983951	0.793557	SORT1/DTX3L	2	0.00702666	5
GO:0034248	regulation of amide metabolic process	2/855	71/17011	0.028169	0.560448	-0.85379	0.878275	0.983951	0.793557	RTN1/ABCG1	2	0.00702666	5
GO:0046513	ceramide biosynthetic process	2/855	71/17011	0.028169	0.560448	-0.85379	0.878275	0.983951	0.793557	ST8SIA4/ST6GALNAC4	2	0.00702666	5
GO:0000578	embryonic axis specification	1/855	41/17011	0.0243902	0.485266	-0.759106	0.879592	0.983951	0.793557	BASP1	1	0.00702666	5
GO:0006418	tRNA aminoacylation for protein translation	1/855	41/17011	0.0243902	0.485266	-0.759106	0.879592	0.983951	0.793557	WARS1	1	0.00702666	5
GO:0032509	endosome transport via multivesicular body sorting pathway	1/855	41/17011	0.0243902	0.485266	-0.759106	0.879592	0.983951	0.793557	SORT1	1	0.00702666	5
GO:0032790	ribosome disassembly	1/855	41/17011	0.0243902	0.485266	-0.759106	0.879592	0.983951	0.793557	MTRFR	1	0.00702666	5
GO:0035794	positive regulation of mitochondrial membrane permeability	1/855	41/17011	0.0243902	0.485266	-0.759106	0.879592	0.983951	0.793557	BAK1	1	0.00702666	5
GO:0071542	dopaminergic neuron differentiation	1/855	41/17011	0.0243902	0.485266	-0.759106	0.879592	0.983951	0.793557	FZD1	1	0.00702666	5
GO:0090207	regulation of triglyceride metabolic process	1/855	41/17011	0.0243902	0.485266	-0.759106	0.879592	0.983951	0.793557	PIK3CG	1	0.00702666	5
GO:0006637	acyl-CoA metabolic process	3/855	99/17011	0.030303	0.602906	-0.911552	0.880493	0.983976	0.793577	PPT1/ACSL4/FAR1	3	0.00701559	5
GO:0019217	regulation of fatty acid metabolic process	3/855	99/17011	0.030303	0.602906	-0.911552	0.880493	0.983976	0.793577	IL1B/CD74/AVPR1A	3	0.00701559	5
GO:0035383	thioester metabolic process	3/855	99/17011	0.030303	0.602906	-0.911552	0.880493	0.983976	0.793577	PPT1/ACSL4/FAR1	3	0.00701559	5
GO:1901293	nucleoside phosphate biosynthetic process	12/855	318/17011	0.0377358	0.750789	-1.03201	0.88081	0.983976	0.793577	PPT1/RRM2/ADCY5/GNPDA1/TREM2/IMPDH1/ACSL4/TMSB4X/RFK/SLC35C1/ADCY7/TK1	12	0.00701559	5
GO:0007548	sex differentiation	11/855	295/17011	0.0372881	0.741881	-1.0288	0.881357	0.983976	0.793577	ASPM/ROBO2/BASP1/LHFPL2/NOTCH4/ESR1/BAK1/CASP2/PRDX4/FANCA/AXL	11	0.00701559	5
GO:0072594	establishment of protein localization to organelle	18/855	455/17011	0.0395604	0.787091	-1.05899	0.881402	0.983976	0.793577	LAPTM5/MFN2/ADAR/SORT1/NEURL3/ECT2/CCT5/SYK/HSPA5/CDKN2A/HSPA8/IL10RA/CDK1/GZMB/RAB8B/VPS13C/STAT3/RAC2	18	0.00701559	5
GO:0006997	nucleus organization	5/855	151/17011	0.0331126	0.658805	-0.968793	0.881813	0.983976	0.793577	GOLM1/CDKN2A/CDK1/ANKLE2/PRKCB	5	0.00701559	5
GO:0006406	mRNA export from nucleus	2/855	72/17011	0.0277778	0.552664	-0.875033	0.883126	0.983976	0.793577	SMG5/NXF3	2	0.00701559	5
GO:0010811	positive regulation of cell-substrate adhesion	4/855	126/17011	0.031746	0.631616	-0.954781	0.883415	0.983976	0.793577	CSF1/ALOX15/PREX1/PPM1F	4	0.00701559	5
GO:0006282	regulation of DNA repair	8/855	225/17011	0.0355556	0.70741	-1.01635	0.883595	0.983976	0.793577	POLQ/CGAS/CYREN/WAS/RAD51/INO80/TP53BP1/SPIRE1	8	0.00701559	5
GO:0001657	ureteric bud development	3/855	100/17011	0.03	0.596877	-0.930082	0.884632	0.983976	0.793577	ROBO2/BASP1/RET	3	0.00701559	5
GO:0007029	endoplasmic reticulum organization	3/855	100/17011	0.03	0.596877	-0.930082	0.884632	0.983976	0.793577	ATL3/RTN1/DOP1B	3	0.00701559	5
GO:0022404	molting cycle process	3/855	100/17011	0.03	0.596877	-0.930082	0.884632	0.983976	0.793577	LRIG1/HPSE/FGF7	3	0.00701559	5
GO:0022405	hair cycle process	3/855	100/17011	0.03	0.596877	-0.930082	0.884632	0.983976	0.793577	LRIG1/HPSE/FGF7	3	0.00701559	5
GO:0046785	microtubule polymerization	3/855	100/17011	0.03	0.596877	-0.930082	0.884632	0.983976	0.793577	CDH5/CDK5R1/HAUS1	3	0.00701559	5
GO:0070936	protein K48-linked ubiquitination	3/855	100/17011	0.03	0.596877	-0.930082	0.884632	0.983976	0.793577	DTX3L/TRIM31/TRIM25	3	0.00701559	5
GO:0090092	regulation of transmembrane receptor protein serine/threonine kinase signaling pathway	10/855	273/17011	0.03663	0.728788	-1.03922	0.884977	0.983976	0.793577	NRROS/FZD1/HSPA5/CHRDL2/HTRA1/CHST11/LRP1/ACVRL1/SNX6/CDH5	10	0.00701559	5
GO:0007099	centriole replication	1/855	42/17011	0.0238095	0.473712	-0.785576	0.885659	0.983976	0.793577	PLK4	1	0.00701559	5
GO:0009126	purine nucleoside monophosphate metabolic process	1/855	42/17011	0.0238095	0.473712	-0.785576	0.885659	0.983976	0.793577	IMPDH1	1	0.00701559	5
GO:0010830	regulation of myotube differentiation	1/855	42/17011	0.0238095	0.473712	-0.785576	0.885659	0.983976	0.793577	TMEM119	1	0.00701559	5
GO:0017004	cytochrome complex assembly	1/855	42/17011	0.0238095	0.473712	-0.785576	0.885659	0.983976	0.793577	CYBA	1	0.00701559	5
GO:0032094	response to food	1/855	42/17011	0.0238095	0.473712	-0.785576	0.885659	0.983976	0.793577	G6PD	1	0.00701559	5
GO:0044060	regulation of endocrine process	1/855	42/17011	0.0238095	0.473712	-0.785576	0.885659	0.983976	0.793577	RAB8B	1	0.00701559	5
GO:0045022	early endosome to late endosome transport	1/855	42/17011	0.0238095	0.473712	-0.785576	0.885659	0.983976	0.793577	MSN	1	0.00701559	5
GO:0045454	cell redox homeostasis	1/855	42/17011	0.0238095	0.473712	-0.785576	0.885659	0.983976	0.793577	PRDX4	1	0.00701559	5
GO:0046676	negative regulation of insulin secretion	1/855	42/17011	0.0238095	0.473712	-0.785576	0.885659	0.983976	0.793577	UCP2	1	0.00701559	5
GO:0046717	acid secretion	1/855	42/17011	0.0238095	0.473712	-0.785576	0.885659	0.983976	0.793577	KCNQ1	1	0.00701559	5
GO:0051155	positive regulation of striated muscle cell differentiation	1/855	42/17011	0.0238095	0.473712	-0.785576	0.885659	0.983976	0.793577	EFNB2	1	0.00701559	5
GO:0060391	positive regulation of SMAD protein signal transduction	1/855	42/17011	0.0238095	0.473712	-0.785576	0.885659	0.983976	0.793577	ACVRL1	1	0.00701559	5
GO:0060999	positive regulation of dendritic spine development	1/855	42/17011	0.0238095	0.473712	-0.785576	0.885659	0.983976	0.793577	EPHB2	1	0.00701559	5
GO:0016485	protein processing	8/855	226/17011	0.0353982	0.70428	-1.02954	0.886404	0.984379	0.793902	CTSS/CASP2/PCSK1N/TMPRSS4/CASP4/CTSG/SEC11C/RUNX1	8	0.00683781	5
GO:0001704	formation of primary germ layer	4/855	127/17011	0.0314961	0.626643	-0.971532	0.887065	0.984379	0.793902	ITGA4/EOMES/DUSP5/ITGB2	4	0.00683781	5
GO:0072655	establishment of protein localization to mitochondrion	4/855	127/17011	0.0314961	0.626643	-0.971532	0.887065	0.984379	0.793902	MFN2/CDKN2A/GZMB/RAC2	4	0.00683781	5
GO:0006487	protein N-linked glycosylation	2/855	73/17011	0.0273973	0.545093	-0.896027	0.887798	0.984379	0.793902	MGAT5/FUT8	2	0.00683781	5
GO:1903051	negative regulation of proteolysis involved in protein catabolic process	2/855	73/17011	0.0273973	0.545093	-0.896027	0.887798	0.984379	0.793902	PBK/CDKN2A	2	0.00683781	5
GO:0006839	mitochondrial transport	6/855	178/17011	0.0337079	0.670649	-1.01615	0.888532	0.984379	0.793902	SLC25A24/ITPR1/SLC25A36/MCUB/BAK1/UCP2	6	0.00683781	5
GO:0016125	sterol metabolic process	5/855	153/17011	0.0326797	0.650193	-0.999861	0.888532	0.984379	0.793902	G6PD/OSBPL5/APOBR/AQP8/ABCG1	5	0.00683781	5
GO:0046467	membrane lipid biosynthetic process	5/855	153/17011	0.0326797	0.650193	-0.999861	0.888532	0.984379	0.793902	ST8SIA4/ST6GALNAC4/HACD4/ST8SIA1/ABCC1	5	0.00683781	5
GO:0046546	development of primary male sexual characteristics	5/855	153/17011	0.0326797	0.650193	-0.999861	0.888532	0.984379	0.793902	ASPM/LHFPL2/ESR1/PRDX4/FANCA	5	0.00683781	5
GO:1902652	secondary alcohol metabolic process	5/855	153/17011	0.0326797	0.650193	-0.999861	0.888532	0.984379	0.793902	G6PD/OSBPL5/APOBR/AQP8/ABCG1	5	0.00683781	5
GO:0072163	mesonephric epithelium development	3/855	101/17011	0.029703	0.590968	-0.948451	0.888642	0.984379	0.793902	ROBO2/BASP1/RET	3	0.00683781	5
GO:0072164	mesonephric tubule development	3/855	101/17011	0.029703	0.590968	-0.948451	0.888642	0.984379	0.793902	ROBO2/BASP1/RET	3	0.00683781	5
GO:1903312	negative regulation of mRNA metabolic process	3/855	101/17011	0.029703	0.590968	-0.948451	0.888642	0.984379	0.793902	ARID5A/MYD88/E2F1	3	0.00683781	5
GO:0001654	eye development	16/855	414/17011	0.0386473	0.768924	-1.09499	0.890237	0.984999	0.794402	MFN2/DRAM2/EPHB2/CRYBG3/BAK1/CASP2/NHS/SLC1A1/CABP4/RET/ACVRL1/B3GLCT/STAT3/MYOM1/CPAMD8/LIMK2	16	0.00656424	5
GO:0090287	regulation of cellular response to growth factor stimulus	12/855	322/17011	0.0372671	0.741462	-1.07747	0.890332	0.984999	0.794402	IL1B/NRROS/ROBO1/FZD1/HSPA5/CHRDL2/HTRA1/CHST11/ACVRL1/SNX6/PRKCB/CDH5	12	0.00656424	5
GO:0010659	cardiac muscle cell apoptotic process	1/855	43/17011	0.0232558	0.462695	-0.811536	0.89142	0.984999	0.794402	CXCR2	1	0.00656424	5
GO:0010662	regulation of striated muscle cell apoptotic process	1/855	43/17011	0.0232558	0.462695	-0.811536	0.89142	0.984999	0.794402	CXCR2	1	0.00656424	5
GO:0014014	negative regulation of gliogenesis	1/855	43/17011	0.0232558	0.462695	-0.811536	0.89142	0.984999	0.794402	TREM2	1	0.00656424	5
GO:0043001	Golgi to plasma membrane protein transport	1/855	43/17011	0.0232558	0.462695	-0.811536	0.89142	0.984999	0.794402	VAMP5	1	0.00656424	5
GO:0046839	phospholipid dephosphorylation	1/855	43/17011	0.0232558	0.462695	-0.811536	0.89142	0.984999	0.794402	INPP5D	1	0.00656424	5
GO:0072528	pyrimidine-containing compound biosynthetic process	1/855	43/17011	0.0232558	0.462695	-0.811536	0.89142	0.984999	0.794402	TK1	1	0.00656424	5
GO:1900026	positive regulation of substrate adhesion-dependent cell spreading	1/855	43/17011	0.0232558	0.462695	-0.811536	0.89142	0.984999	0.794402	PREX1	1	0.00656424	5
GO:1902108	regulation of mitochondrial membrane permeability involved in apoptotic process	1/855	43/17011	0.0232558	0.462695	-0.811536	0.89142	0.984999	0.794402	BAK1	1	0.00656424	5
GO:1905168	positive regulation of double-strand break repair via homologous recombination	1/855	43/17011	0.0232558	0.462695	-0.811536	0.89142	0.984999	0.794402	WAS	1	0.00656424	5
GO:0009152	purine ribonucleotide biosynthetic process	5/855	154/17011	0.0324675	0.645971	-1.01526	0.891767	0.98516	0.794532	ADCY5/TREM2/IMPDH1/TMSB4X/ADCY7	5	0.00649332	5
GO:0030239	myofibril assembly	2/855	74/17011	0.027027	0.537727	-0.916778	0.892296	0.985298	0.794643	TMOD2/MYOM1	2	0.00643237	5
GO:0051865	protein autoubiquitination	2/855	74/17011	0.027027	0.537727	-0.916778	0.892296	0.985298	0.794643	DTX3L/UHRF1	2	0.00643237	5
GO:0045833	negative regulation of lipid metabolic process	3/855	102/17011	0.0294118	0.585174	-0.966664	0.892526	0.98533	0.794669	IL1B/PIK3CG/HCAR1	3	0.00641838	5
GO:0016236	macroautophagy	14/855	370/17011	0.0378378	0.752818	-1.10585	0.894033	0.986584	0.795681	MFN2/ATP13A2/EPHB2/FEZ2/RALB/NOD1/TMEM74/RUBCNL/SNX6/VPS13C/NOD2/CDK5R1/HMOX1/CHEK2	14	0.00586572	5
GO:1904950	negative regulation of establishment of protein localization	4/855	129/17011	0.0310078	0.616927	-1.00469	0.894067	0.986584	0.795681	IL1B/UCP2/RHBDF2/PPM1F	4	0.00586572	5
GO:0031214	biomineral tissue development	6/855	180/17011	0.0333333	0.663197	-1.04502	0.894507	0.986847	0.795893	SLC8A1/CCR1/TMEM119/KL/SLC24A4/ALOX15	6	0.00574998	5
GO:0001822	kidney development	12/855	324/17011	0.037037	0.736885	-1.10001	0.894856	0.987009	0.796023	CXCR2/STAT1/ROBO2/EDNRA/BASP1/AKR1B1/RET/HELLS/PTPRO/EFNB2/MYO1E/PECAM1	12	0.0056788	5
GO:0001763	morphogenesis of a branching structure	7/855	205/17011	0.0341463	0.679372	-1.06246	0.895385	0.987025	0.796036	CSF1/EDNRA/NOTCH4/ESR1/FGF7/SOCS3/TGM2	7	0.00567187	5
GO:0048562	embryonic organ morphogenesis	11/855	301/17011	0.0365448	0.727093	-1.09895	0.895819	0.987025	0.796036	EPHB2/LRIG1/EDNRA/MTHFD1L/MDFI/HOXA1/MICAL2/KCNQ1/CHST11/HOXB5/FZD2	11	0.00567187	5
GO:0009880	embryonic pattern specification	2/855	75/17011	0.0266667	0.530558	-0.937294	0.896626	0.987025	0.796036	BASP1/DOP1B	2	0.00567187	5
GO:0042490	mechanoreceptor differentiation	2/855	75/17011	0.0266667	0.530558	-0.937294	0.896626	0.987025	0.796036	KCNQ1/FZD2	2	0.00567187	5
GO:0051298	centrosome duplication	2/855	75/17011	0.0266667	0.530558	-0.937294	0.896626	0.987025	0.796036	PLK4/NDC80	2	0.00567187	5
GO:0043039	tRNA aminoacylation	1/855	44/17011	0.0227273	0.45218	-0.837009	0.896891	0.987025	0.796036	WARS1	1	0.00567187	5
GO:0045494	photoreceptor cell maintenance	1/855	44/17011	0.0227273	0.45218	-0.837009	0.896891	0.987025	0.796036	DRAM2	1	0.00567187	5
GO:0045687	positive regulation of glial cell differentiation	1/855	44/17011	0.0227273	0.45218	-0.837009	0.896891	0.987025	0.796036	TLR2	1	0.00567187	5
GO:0050892	intestinal absorption	1/855	44/17011	0.0227273	0.45218	-0.837009	0.896891	0.987025	0.796036	KCNQ1	1	0.00567187	5
GO:0072595	maintenance of protein localization in organelle	1/855	44/17011	0.0227273	0.45218	-0.837009	0.896891	0.987025	0.796036	HSPA5	1	0.00567187	5
GO:0006888	endoplasmic reticulum to Golgi vesicle-mediated transport	4/855	130/17011	0.0307692	0.612182	-1.0211	0.897423	0.987165	0.796149	PREB/CREB3L2/SEC23B/TRAPPC10	4	0.00561014	5
GO:0045667	regulation of osteoblast differentiation	4/855	130/17011	0.0307692	0.612182	-1.0211	0.897423	0.987165	0.796149	SUCO/FZD1/HDAC7/TMEM119	4	0.00561014	5
GO:0010508	positive regulation of autophagy	5/855	156/17011	0.0320513	0.637689	-1.0458	0.897995	0.987572	0.796477	RALB/NOD1/MEFV/NOD2/HMOX1	5	0.00543124	5
GO:0048738	cardiac muscle tissue development	8/855	231/17011	0.034632	0.689036	-1.09468	0.899616	0.988955	0.797592	SLC8A1/EDNRA/PIM1/G6PD/CDK1/EFNB2/MAPK11/RUNX1	8	0.00482359	5
GO:0051216	cartilage development	7/855	207/17011	0.0338164	0.672808	-1.08956	0.90073	0.988955	0.797592	ARID5A/CREB3L2/CD44/CHRDL2/CHST11/ACVRL1/RUNX1	7	0.00482359	5
GO:0000184	nuclear-transcribed mRNA catabolic process, nonsense-mediated decay	1/855	45/17011	0.0222222	0.442131	-0.862019	0.902087	0.988955	0.797592	SMG5	1	0.00482359	5
GO:0006284	base-excision repair	1/855	45/17011	0.0222222	0.442131	-0.862019	0.902087	0.988955	0.797592	POLQ	1	0.00482359	5
GO:0021517	ventral spinal cord development	1/855	45/17011	0.0222222	0.442131	-0.862019	0.902087	0.988955	0.797592	ASCL1	1	0.00482359	5
GO:0021587	cerebellum morphogenesis	1/855	45/17011	0.0222222	0.442131	-0.862019	0.902087	0.988955	0.797592	HSPA5	1	0.00482359	5
GO:0031018	endocrine pancreas development	1/855	45/17011	0.0222222	0.442131	-0.862019	0.902087	0.988955	0.797592	BAK1	1	0.00482359	5
GO:0032881	regulation of polysaccharide metabolic process	1/855	45/17011	0.0222222	0.442131	-0.862019	0.902087	0.988955	0.797592	RUBCNL	1	0.00482359	5
GO:0043038	amino acid activation	1/855	45/17011	0.0222222	0.442131	-0.862019	0.902087	0.988955	0.797592	WARS1	1	0.00482359	5
GO:0043403	skeletal muscle tissue regeneration	1/855	45/17011	0.0222222	0.442131	-0.862019	0.902087	0.988955	0.797592	MCUB	1	0.00482359	5
GO:0048713	regulation of oligodendrocyte differentiation	1/855	45/17011	0.0222222	0.442131	-0.862019	0.902087	0.988955	0.797592	TLR2	1	0.00482359	5
GO:0051602	response to electrical stimulus	1/855	45/17011	0.0222222	0.442131	-0.862019	0.902087	0.988955	0.797592	SOD2	1	0.00482359	5
GO:0120178	steroid hormone biosynthetic process	1/855	45/17011	0.0222222	0.442131	-0.862019	0.902087	0.988955	0.797592	AKR1B1	1	0.00482359	5
GO:2000378	negative regulation of reactive oxygen species metabolic process	1/855	45/17011	0.0222222	0.442131	-0.862019	0.902087	0.988955	0.797592	G6PD	1	0.00482359	5
GO:0046890	regulation of lipid biosynthetic process	6/855	183/17011	0.0327869	0.652325	-1.08781	0.902956	0.989686	0.798182	IL1B/ABHD6/CD74/AVPR1A/AQP8/ABCG1	6	0.00450271	5
GO:0001823	mesonephros development	3/855	105/17011	0.0285714	0.568454	-1.0204	0.903462	0.990004	0.798439	ROBO2/BASP1/RET	3	0.00436289	5
GO:0001578	microtubule bundle formation	4/855	132/17011	0.030303	0.602906	-1.0536	0.903855	0.990004	0.798439	IQCG/KIF20A/MNS1/MARK4	4	0.00436289	5
GO:0061041	regulation of wound healing	4/855	132/17011	0.030303	0.602906	-1.0536	0.903855	0.990004	0.798439	EPHB2/HPSE/ENPP4/CLEC7A	4	0.00436289	5
GO:0019318	hexose metabolic process	8/855	233/17011	0.0343348	0.683121	-1.12039	0.904526	0.990409	0.798765	PFKFB2/HK3/AKR1B1/G6PD/KCNQ1/B3GLCT/FUT8/PKM	8	0.00418551	5
GO:0048193	Golgi vesicle transport	11/855	305/17011	0.0360656	0.717557	-1.14502	0.90463	0.990409	0.798765	LAPTM5/SORT1/PREB/VAMP5/CREB3L2/OSBPL5/VPS13C/SPIRE1/SEC23B/TRAPPC10/DOP1B	11	0.00418551	5
GO:0090288	negative regulation of cellular response to growth factor stimulus	3/855	106/17011	0.0283019	0.563092	-1.03802	0.906877	0.991027	0.799264	FZD1/CHRDL2/HTRA1	3	0.00391434	5
GO:0006639	acylglycerol metabolic process	4/855	133/17011	0.0300752	0.598373	-1.06969	0.906936	0.991027	0.799264	PLA2G4A/ABHD6/PIK3CG/APOBR	4	0.00391434	5
GO:0003351	epithelial cilium movement involved in extracellular fluid movement	1/855	46/17011	0.0217391	0.43252	-0.886586	0.907021	0.991027	0.799264	ROPN1L	1	0.00391434	5
GO:0007020	microtubule nucleation	1/855	46/17011	0.0217391	0.43252	-0.886586	0.907021	0.991027	0.799264	HAUS1	1	0.00391434	5
GO:0010658	striated muscle cell apoptotic process	1/855	46/17011	0.0217391	0.43252	-0.886586	0.907021	0.991027	0.799264	CXCR2	1	0.00391434	5
GO:0010824	regulation of centrosome duplication	1/855	46/17011	0.0217391	0.43252	-0.886586	0.907021	0.991027	0.799264	PLK4	1	0.00391434	5
GO:0031638	zymogen activation	1/855	46/17011	0.0217391	0.43252	-0.886586	0.907021	0.991027	0.799264	RUNX1	1	0.00391434	5
GO:0060563	neuroepithelial cell differentiation	1/855	46/17011	0.0217391	0.43252	-0.886586	0.907021	0.991027	0.799264	ASCL1	1	0.00391434	5
GO:0060711	labyrinthine layer development	1/855	46/17011	0.0217391	0.43252	-0.886586	0.907021	0.991027	0.799264	SOCS3	1	0.00391434	5
GO:0044458	motile cilium assembly	2/855	78/17011	0.025641	0.510151	-0.997494	0.908662	0.992152	0.800171	IQCG/MNS1	2	0.00342175	5
GO:0140056	organelle localization by membrane tethering	2/855	78/17011	0.025641	0.510151	-0.997494	0.908662	0.992152	0.800171	RALB/PLEK	2	0.00342175	5
GO:0030902	hindbrain development	5/855	160/17011	0.03125	0.621747	-1.10585	0.909524	0.992152	0.800171	EPHB2/FCGR2B/HSPA5/ASCL1/CDK5R1	5	0.00342175	5
GO:0035264	multicellular organism growth	5/855	160/17011	0.03125	0.621747	-1.10585	0.909524	0.992152	0.800171	CSF1/SLC4A10/PLAC8/STAT3/FOXS1	5	0.00342175	5
GO:0006638	neutral lipid metabolic process	4/855	134/17011	0.0298507	0.593908	-1.08567	0.909928	0.992152	0.800171	PLA2G4A/ABHD6/PIK3CG/APOBR	4	0.00342175	5
GO:0021549	cerebellum development	3/855	107/17011	0.0280374	0.557829	-1.05549	0.910183	0.992152	0.800171	FCGR2B/HSPA5/CDK5R1	3	0.00342175	5
GO:0090263	positive regulation of canonical Wnt signaling pathway	3/855	107/17011	0.0280374	0.557829	-1.05549	0.910183	0.992152	0.800171	ASPM/RECK/LRRK1	3	0.00342175	5
GO:1902600	proton transmembrane transport	6/855	186/17011	0.0322581	0.641803	-1.12997	0.910817	0.992152	0.800171	SLC4A10/SLC9A9/SLC25A22/UCP2/SLC15A3/TMCO3	6	0.00342175	5
GO:0003009	skeletal muscle contraction	1/855	47/17011	0.0212766	0.423317	-0.910731	0.911707	0.992152	0.800171	RCSD1	1	0.00342175	5
GO:0031641	regulation of myelination	1/855	47/17011	0.0212766	0.423317	-0.910731	0.911707	0.992152	0.800171	CTSC	1	0.00342175	5
GO:0033120	positive regulation of RNA splicing	1/855	47/17011	0.0212766	0.423317	-0.910731	0.911707	0.992152	0.800171	SETX	1	0.00342175	5
GO:0042908	xenobiotic transport	1/855	47/17011	0.0212766	0.423317	-0.910731	0.911707	0.992152	0.800171	ABCC1	1	0.00342175	5
GO:0055010	ventricular cardiac muscle tissue morphogenesis	1/855	47/17011	0.0212766	0.423317	-0.910731	0.911707	0.992152	0.800171	EDNRA	1	0.00342175	5
GO:0060071	Wnt signaling pathway, planar cell polarity pathway	1/855	47/17011	0.0212766	0.423317	-0.910731	0.911707	0.992152	0.800171	FZD2	1	0.00342175	5
GO:0071985	multivesicular body sorting pathway	1/855	47/17011	0.0212766	0.423317	-0.910731	0.911707	0.992152	0.800171	SORT1	1	0.00342175	5
GO:0090278	negative regulation of peptide hormone secretion	1/855	47/17011	0.0212766	0.423317	-0.910731	0.911707	0.992152	0.800171	UCP2	1	0.00342175	5
GO:0098534	centriole assembly	1/855	47/17011	0.0212766	0.423317	-0.910731	0.911707	0.992152	0.800171	PLK4	1	0.00342175	5
GO:2000648	positive regulation of stem cell proliferation	1/855	47/17011	0.0212766	0.423317	-0.910731	0.911707	0.992152	0.800171	PTPRC	1	0.00342175	5
GO:0035914	skeletal muscle cell differentiation	2/855	79/17011	0.0253165	0.503694	-1.01713	0.912374	0.992214	0.800221	EOMES/MCUB	2	0.00339458	5
GO:0042246	tissue regeneration	2/855	79/17011	0.0253165	0.503694	-1.01713	0.912374	0.992214	0.800221	MCUB/RUNX1	2	0.00339458	5
GO:0050810	regulation of steroid biosynthetic process	2/855	79/17011	0.0253165	0.503694	-1.01713	0.912374	0.992214	0.800221	AQP8/ABCG1	2	0.00339458	5
GO:0000209	protein polyubiquitination	9/855	261/17011	0.0344828	0.686066	-1.17576	0.912878	0.992542	0.800485	DTL/DTX3L/SPSB4/MARCHF1/TRIM27/TRIM31/CDKN2A/NOD2/TRIM25	9	0.00325114	5
GO:0006626	protein targeting to mitochondrion	3/855	108/17011	0.0277778	0.552664	-1.07283	0.913382	0.992647	0.80057	MFN2/CDKN2A/RAC2	3	0.00320515	5
GO:0009206	purine ribonucleoside triphosphate biosynthetic process	3/855	108/17011	0.0277778	0.552664	-1.07283	0.913382	0.992647	0.80057	TREM2/IMPDH1/TMSB4X	3	0.00320515	5
GO:0045732	positive regulation of protein catabolic process	7/855	213/17011	0.0328639	0.653856	-1.16946	0.915393	0.99402	0.801677	DTL/CDC20/IL1B/TREM2/MSN/LRP1/OSBPL7	7	0.00260493	5
GO:0051384	response to glucocorticoid	4/855	136/17011	0.0294118	0.585174	-1.11733	0.915658	0.99402	0.801677	PTAFR/UCP2/AVPR1A/FLT3	4	0.00260493	5
GO:0001503	ossification	16/855	428/17011	0.0373832	0.743772	-1.23505	0.916058	0.99402	0.801677	CSF1/ADAR/SORT1/SUCO/SLC8A1/CCR1/PTGER4/FZD1/CHRDL2/HDAC7/TMEM119/KL/ALOX15/MAPK11/KREMEN1/RUNX1	16	0.00260493	5
GO:0003254	regulation of membrane depolarization	1/855	48/17011	0.0208333	0.414498	-0.934471	0.916157	0.99402	0.801677	SCN1B	1	0.00260493	5
GO:0007622	rhythmic behavior	1/855	48/17011	0.0208333	0.414498	-0.934471	0.916157	0.99402	0.801677	KCNQ1	1	0.00260493	5
GO:0021575	hindbrain morphogenesis	1/855	48/17011	0.0208333	0.414498	-0.934471	0.916157	0.99402	0.801677	HSPA5	1	0.00260493	5
GO:0044788	modulation by host of viral process	1/855	48/17011	0.0208333	0.414498	-0.934471	0.916157	0.99402	0.801677	CSF1R	1	0.00260493	5
GO:0001708	cell fate specification	3/855	109/17011	0.0275229	0.547594	-1.09004	0.916477	0.99402	0.801677	GATAD2B/EOMES/ASCL1	3	0.00260493	5
GO:0009145	purine nucleoside triphosphate biosynthetic process	3/855	109/17011	0.0275229	0.547594	-1.09004	0.916477	0.99402	0.801677	TREM2/IMPDH1/TMSB4X	3	0.00260493	5
GO:0072001	renal system development	12/855	335/17011	0.0358209	0.712689	-1.22179	0.917078	0.994451	0.802025	CXCR2/STAT1/ROBO2/EDNRA/BASP1/AKR1B1/RET/HELLS/PTPRO/EFNB2/MYO1E/PECAM1	12	0.00241658	5
GO:0061013	regulation of mRNA catabolic process	6/855	189/17011	0.031746	0.631616	-1.17155	0.91812	0.995361	0.802759	ARID5A/MYD88/ZC3H12D/ZC3HAV1/E2F1/CSDC2	6	0.00201951	5
GO:0045739	positive regulation of DNA repair	4/855	137/17011	0.0291971	0.580902	-1.13301	0.918399	0.995442	0.802824	CYREN/WAS/INO80/SPIRE1	4	0.00198403	5
GO:0042391	regulation of membrane potential	17/855	453/17011	0.0375276	0.746645	-1.25731	0.919096	0.995604	0.802955	SLC8A1/SLC25A36/FGF12/TREM2/SOD2/BAK1/GABRE/GRIN3A/PIP5KL1/CDKN2A/KCNJ5/UCP2/KCNQ1/KCNK13/SLC24A4/SCN1B/KCNC3	17	0.00191335	5
GO:0006672	ceramide metabolic process	3/855	110/17011	0.0272727	0.542616	-1.10711	0.91947	0.995604	0.802955	ST8SIA4/ST6GALNAC4/GALC	3	0.00191335	5
GO:0035249	synaptic transmission, glutamatergic	3/855	110/17011	0.0272727	0.542616	-1.10711	0.91947	0.995604	0.802955	SLC1A4/CCR2/GRIN3A	3	0.00191335	5
GO:0055002	striated muscle cell development	5/855	164/17011	0.0304878	0.606583	-1.16462	0.919895	0.995604	0.802955	SLC8A1/G6PD/CDK1/TMOD2/MYOM1	5	0.00191335	5
GO:0008406	gonad development	8/855	240/17011	0.0333333	0.663197	-1.20884	0.920139	0.995604	0.802955	ASPM/ROBO2/BASP1/NOTCH4/ESR1/CASP2/PRDX4/FANCA	8	0.00191335	5
GO:0006858	extracellular transport	1/855	49/17011	0.0204082	0.406039	-0.957824	0.920383	0.995604	0.802955	ROPN1L	1	0.00191335	5
GO:0014037	Schwann cell differentiation	1/855	49/17011	0.0204082	0.406039	-0.957824	0.920383	0.995604	0.802955	CDK1	1	0.00191335	5
GO:0030850	prostate gland development	1/855	49/17011	0.0204082	0.406039	-0.957824	0.920383	0.995604	0.802955	ESR1	1	0.00191335	5
GO:0042149	cellular response to glucose starvation	1/855	49/17011	0.0204082	0.406039	-0.957824	0.920383	0.995604	0.802955	HSPA5	1	0.00191335	5
GO:0050680	negative regulation of epithelial cell proliferation	4/855	138/17011	0.0289855	0.576693	-1.1486	0.92106	0.996116	0.803368	STAT1/ROBO1/ACVRL1/EFNB2	4	0.00169022	5
GO:0007605	sensory perception of sound	5/855	165/17011	0.030303	0.602906	-1.17911	0.922319	0.996908	0.804007	MYO7B/LRIG1/RIPOR2/HOXA1/KCNQ1	5	0.00134494	5
GO:0005976	polysaccharide metabolic process	3/855	111/17011	0.027027	0.537727	-1.12405	0.922366	0.996908	0.804007	NDST3/MGAM/RUBCNL	3	0.00134494	5
GO:0048545	response to steroid hormone	12/855	338/17011	0.035503	0.706364	-1.25438	0.922405	0.996908	0.804007	PTAFR/PTPRC/CD38/TLR2/ZNF366/ESR1/CYBB/HSPA8/UCP2/AVPR1A/FLT3/PPP1R9B	12	0.00134494	5
GO:0060395	SMAD protein signal transduction	2/855	82/17011	0.0243902	0.485266	-1.07484	0.922677	0.996981	0.804066	LRP1/ACVRL1	2	0.00131294	5
GO:0008206	bile acid metabolic process	1/855	50/17011	0.02	0.397918	-0.980806	0.924397	0.997074	0.804141	OSBPL7	1	0.00127245	5
GO:0021515	cell differentiation in spinal cord	1/855	50/17011	0.02	0.397918	-0.980806	0.924397	0.997074	0.804141	ASCL1	1	0.00127245	5
GO:0042181	ketone biosynthetic process	1/855	50/17011	0.02	0.397918	-0.980806	0.924397	0.997074	0.804141	PDSS1	1	0.00127245	5
GO:0042491	inner ear auditory receptor cell differentiation	1/855	50/17011	0.02	0.397918	-0.980806	0.924397	0.997074	0.804141	KCNQ1	1	0.00127245	5
GO:0045214	sarcomere organization	1/855	50/17011	0.02	0.397918	-0.980806	0.924397	0.997074	0.804141	MYOM1	1	0.00127245	5
GO:0045668	negative regulation of osteoblast differentiation	1/855	50/17011	0.02	0.397918	-0.980806	0.924397	0.997074	0.804141	HDAC7	1	0.00127245	5
GO:0046460	neutral lipid biosynthetic process	1/855	50/17011	0.02	0.397918	-0.980806	0.924397	0.997074	0.804141	PLA2G4A	1	0.00127245	5
GO:0046463	acylglycerol biosynthetic process	1/855	50/17011	0.02	0.397918	-0.980806	0.924397	0.997074	0.804141	PLA2G4A	1	0.00127245	5
GO:0006606	protein import into nucleus	5/855	166/17011	0.0301205	0.599274	-1.19353	0.924677	0.997156	0.804207	ADAR/ECT2/SYK/CDK1/STAT3	5	0.00123678	5
GO:0042752	regulation of circadian rhythm	3/855	112/17011	0.0267857	0.532926	-1.14086	0.925166	0.997464	0.804455	SPSB4/CDK1/TOP2A	3	0.00110282	5
GO:0001523	retinoid metabolic process	2/855	83/17011	0.0240964	0.479419	-1.09369	0.92585	0.997761	0.804695	AKR1B1/LRP1	2	0.000973428	5
GO:0035050	embryonic heart tube development	2/855	83/17011	0.0240964	0.479419	-1.09369	0.92585	0.997761	0.804695	EDNRA/MICAL2	2	0.000973428	5
GO:0090150	establishment of protein localization to membrane	9/855	268/17011	0.0335821	0.668146	-1.2597	0.926722	0.99848	0.805274	VAMP5/NCF1/ZDHHC2/HSPA5/SLC1A1/RAB8B/ITGAM/CDK5R1/ITGB2	9	0.00066079	5
GO:0061025	membrane fusion	6/855	193/17011	0.0310881	0.618526	-1.2261	0.927043	0.998606	0.805376	ATP13A2/SAMD9/RAB39A/FOLR2/RUBCNL/CORO1A	6	0.000605932	5
GO:0022904	respiratory electron transport chain	3/855	113/17011	0.0265487	0.52821	-1.15755	0.927873	0.999059	0.805742	CCNB1/SOD2/CDK1	3	0.000408676	5
GO:0036503	ERAD pathway	3/855	113/17011	0.0265487	0.52821	-1.15755	0.927873	0.999059	0.805742	DNAJB9/HSPA5/TRIM25	3	0.000408676	5
GO:0008089	anterograde axonal transport	1/855	51/17011	0.0196078	0.390116	-1.00343	0.928208	0.999199	0.805854	KIF4A	1	0.000347955	5
GO:0046928	regulation of neurotransmitter secretion	2/855	84/17011	0.0238095	0.473712	-1.11235	0.9289	0.999705	0.806262	SYN1/PRKCB	2	0.000128099	5
GO:0061458	reproductive system development	11/855	318/17011	0.0345912	0.688223	-1.2911	0.929087	0.999705	0.806262	ASPM/ROBO2/BASP1/NOTCH4/ESR1/BAK1/CASP2/PRDX4/FANCA/PPP1R9B/AXL	11	0.000128099	5
GO:0007178	cell surface receptor protein serine/threonine kinase signaling pathway	13/855	366/17011	0.0355191	0.706685	-1.30497	0.929308	0.999723	0.806277	NRROS/FZD1/HSPA5/CHRDL2/HTRA1/CHST11/LRP1/ACVRL1/SNX6/FUT8/CDH5/STAT3/FAM83G	13	0.000120512	5
GO:0009201	ribonucleoside triphosphate biosynthetic process	3/855	114/17011	0.0263158	0.523576	-1.17411	0.93049	1	0.8065	TREM2/IMPDH1/TMSB4X	3	0	5
GO:0009451	RNA modification	5/855	169/17011	0.0295858	0.588636	-1.23635	0.931374	1	0.8065	HENMT1/ADAR/DNAJB11/APOBEC3G/APOBEC3A	5	0	5
GO:0032330	regulation of chondrocyte differentiation	1/855	52/17011	0.0192308	0.382614	-1.02572	0.931827	1	0.8065	ACVRL1	1	0	5
GO:0042461	photoreceptor cell development	1/855	52/17011	0.0192308	0.382614	-1.02572	0.931827	1	0.8065	CABP4	1	0	5
GO:0042572	retinol metabolic process	1/855	52/17011	0.0192308	0.382614	-1.02572	0.931827	1	0.8065	AKR1B1	1	0	5
GO:0051646	mitochondrion localization	1/855	52/17011	0.0192308	0.382614	-1.02572	0.931827	1	0.8065	MFN2	1	0	5
GO:0044042	glucan metabolic process	2/855	85/17011	0.0235294	0.468139	-1.13083	0.931831	1	0.8065	MGAM/RUBCNL	2	0	5
GO:1901800	positive regulation of proteasomal protein catabolic process	3/855	115/17011	0.026087	0.519024	-1.19055	0.93302	1	0.8065	CDC20/TREM2/OSBPL7	3	0	5
GO:0003205	cardiac chamber development	5/855	170/17011	0.0294118	0.585174	-1.25048	0.933485	1	0.8065	ROBO1/ROBO2/EDNRA/FZD1/FZD2	5	0	5
GO:0141091	transforming growth factor beta receptor superfamily signaling pathway	12/855	345/17011	0.0347826	0.692032	-1.32944	0.93372	1	0.8065	NRROS/FZD1/HSPA5/CHRDL2/HTRA1/CHST11/ACVRL1/SNX6/FUT8/CDH5/STAT3/FAM83G	12	0	5
GO:0034504	protein localization to nucleus	11/855	321/17011	0.0342679	0.681791	-1.32405	0.933901	1	0.8065	ATP13A2/ADAR/ECT2/DTX3L/CCT5/SYK/CDKN2A/CDK1/STAT3/LILRB4/LIMK2	11	0	5
GO:0006220	pyrimidine nucleotide metabolic process	1/855	53/17011	0.0188679	0.375394	-1.04767	0.935264	1	0.8065	ENTPD7	1	0	5
GO:0006497	protein lipidation	1/855	53/17011	0.0188679	0.375394	-1.04767	0.935264	1	0.8065	ZDHHC2	1	0	5
GO:0021695	cerebellar cortex development	1/855	53/17011	0.0188679	0.375394	-1.04767	0.935264	1	0.8065	HSPA5	1	0	5
GO:0030490	maturation of SSU-rRNA	1/855	53/17011	0.0188679	0.375394	-1.04767	0.935264	1	0.8065	NOP9	1	0	5
GO:0031648	protein destabilization	1/855	53/17011	0.0188679	0.375394	-1.04767	0.935264	1	0.8065	CDKN2A	1	0	5
GO:0032924	activin receptor signaling pathway	1/855	53/17011	0.0188679	0.375394	-1.04767	0.935264	1	0.8065	ACVRL1	1	0	5
GO:0050819	negative regulation of coagulation	1/855	53/17011	0.0188679	0.375394	-1.04767	0.935264	1	0.8065	PROCR	1	0	5
GO:0060324	face development	1/855	53/17011	0.0188679	0.375394	-1.04767	0.935264	1	0.8065	EDNRA	1	0	5
GO:0071827	plasma lipoprotein particle organization	1/855	53/17011	0.0188679	0.375394	-1.04767	0.935264	1	0.8065	ABCG1	1	0	5
GO:0009581	detection of external stimulus	4/855	144/17011	0.0277778	0.552664	-1.24012	0.935452	1	0.8065	CABP4/KCNQ1/CACNA2D4/SLC24A4	4	0	5
GO:0030178	negative regulation of Wnt signaling pathway	5/855	171/17011	0.0292398	0.581752	-1.26453	0.935539	1	0.8065	MDFI/FZD1/PTPRO/LRP1/KREMEN1	5	0	5
GO:0051170	import into nucleus	5/855	171/17011	0.0292398	0.581752	-1.26453	0.935539	1	0.8065	ADAR/ECT2/SYK/CDK1/STAT3	5	0	5
GO:0051648	vesicle localization	7/855	223/17011	0.0313901	0.624535	-1.29835	0.935691	1	0.8065	ATP13A2/ITGA4/PREB/PIK3CG/SYN1/LIMK2/TRAPPC10	7	0	5
GO:0019216	regulation of lipid metabolic process	11/855	323/17011	0.0340557	0.67757	-1.34587	0.936952	1	0.8065	IL1B/ABHD6/CD74/TREM2/PIK3CG/GOLM1/AVPR1A/HCAR1/RUBCNL/AQP8/ABCG1	11	0	5
GO:0043543	protein acylation	2/855	87/17011	0.0229885	0.457377	-1.16728	0.937354	1	0.8065	ARID5A/ZDHHC2	2	0	5
GO:0006473	protein acetylation	1/855	54/17011	0.0185185	0.368443	-1.06931	0.938528	1	0.8065	ARID5A	1	0	5
GO:0010596	negative regulation of endothelial cell migration	1/855	54/17011	0.0185185	0.368443	-1.06931	0.938528	1	0.8065	ACVRL1	1	0	5
GO:0034198	cellular response to amino acid starvation	1/855	54/17011	0.0185185	0.368443	-1.06931	0.938528	1	0.8065	UCP2	1	0	5
GO:0046902	regulation of mitochondrial membrane permeability	1/855	54/17011	0.0185185	0.368443	-1.06931	0.938528	1	0.8065	BAK1	1	0	5
GO:1901019	regulation of calcium ion transmembrane transporter activity	1/855	54/17011	0.0185185	0.368443	-1.06931	0.938528	1	0.8065	CLIC2	1	0	5
GO:0043488	regulation of mRNA stability	5/855	173/17011	0.0289017	0.575026	-1.29243	0.939476	1	0.8065	ARID5A/MYD88/ZC3H12D/E2F1/CSDC2	5	0	5
GO:0009582	detection of abiotic stimulus	4/855	146/17011	0.0273973	0.545093	-1.26991	0.939694	1	0.8065	CABP4/KCNQ1/CACNA2D4/SLC24A4	4	0	5
GO:0016101	diterpenoid metabolic process	2/855	88/17011	0.0227273	0.45218	-1.18525	0.939954	1	0.8065	AKR1B1/LRP1	2	0	5
GO:0060425	lung morphogenesis	1/855	55/17011	0.0181818	0.361744	-1.09064	0.941627	1	0.8065	FGF7	1	0	5
GO:0046661	male sex differentiation	5/855	175/17011	0.0285714	0.568454	-1.32006	0.943195	1	0.8065	ASPM/LHFPL2/ESR1/PRDX4/FANCA	5	0	5
GO:0042593	glucose homeostasis	8/855	253/17011	0.0316206	0.62912	-1.36726	0.943365	1	0.8065	ADCY5/HK3/TREM2/NCF1/UCP2/GPR68/STAT3/ICAM1	8	0	5
GO:0010611	regulation of cardiac muscle hypertrophy	1/855	56/17011	0.0178571	0.355284	-1.11169	0.944571	1	0.8065	G6PD	1	0	5
GO:0071825	protein-lipid complex organization	1/855	56/17011	0.0178571	0.355284	-1.11169	0.944571	1	0.8065	ABCG1	1	0	5
GO:1901799	negative regulation of proteasomal protein catabolic process	1/855	56/17011	0.0178571	0.355284	-1.11169	0.944571	1	0.8065	PBK	1	0	5
GO:0014896	muscle hypertrophy	2/855	90/17011	0.0222222	0.442131	-1.2207	0.944849	1	0.8065	G6PD/CYBA	2	0	5
GO:0033500	carbohydrate homeostasis	8/855	254/17011	0.0314961	0.626643	-1.37915	0.944876	1	0.8065	ADCY5/HK3/TREM2/NCF1/UCP2/GPR68/STAT3/ICAM1	8	0	5
GO:0006720	isoprenoid metabolic process	3/855	121/17011	0.0247934	0.493287	-1.28679	0.946496	1	0.8065	AKR1B1/PDSS1/LRP1	3	0	5
GO:0042303	molting cycle	3/855	121/17011	0.0247934	0.493287	-1.28679	0.946496	1	0.8065	LRIG1/HPSE/FGF7	3	0	5
GO:0042633	hair cycle	3/855	121/17011	0.0247934	0.493287	-1.28679	0.946496	1	0.8065	LRIG1/HPSE/FGF7	3	0	5
GO:0046364	monosaccharide biosynthetic process	2/855	91/17011	0.021978	0.437273	-1.23819	0.947151	1	0.8065	AKR1B1/G6PD	2	0	5
GO:0009165	nucleotide biosynthetic process	7/855	230/17011	0.0304348	0.605528	-1.38561	0.947223	1	0.8065	RRM2/ADCY5/TREM2/IMPDH1/TMSB4X/RFK/ADCY7	7	0	5
GO:0050804	modulation of chemical synaptic transmission	18/855	498/17011	0.0361446	0.719129	-1.46345	0.94731	1	0.8065	EPHB2/CDC20/IL1B/SLC4A10/ABHD6/CCR2/HRH1/CX3CR1/CD38/SORCS2/LRRC4/SYN1/ZDHHC2/GRIN3A/SLC1A1/PRKCB/TYROBP/LILRB2	18	0	5
GO:0001895	retina homeostasis	1/855	57/17011	0.0175439	0.349051	-1.13244	0.947366	1	0.8065	DRAM2	1	0	5
GO:0050982	detection of mechanical stimulus	1/855	57/17011	0.0175439	0.349051	-1.13244	0.947366	1	0.8065	KCNQ1	1	0	5
GO:0071385	cellular response to glucocorticoid stimulus	1/855	57/17011	0.0175439	0.349051	-1.13244	0.947366	1	0.8065	FLT3	1	0	5
GO:1990928	response to amino acid starvation	1/855	57/17011	0.0175439	0.349051	-1.13244	0.947366	1	0.8065	UCP2	1	0	5
GO:0005996	monosaccharide metabolic process	8/855	256/17011	0.03125	0.621747	-1.40281	0.947793	1	0.8065	PFKFB2/HK3/AKR1B1/G6PD/KCNQ1/B3GLCT/FUT8/PKM	8	0	5
GO:0099177	regulation of trans-synaptic signaling	18/855	499/17011	0.0360721	0.717688	-1.47248	0.948364	1	0.8065	EPHB2/CDC20/IL1B/SLC4A10/ABHD6/CCR2/HRH1/CX3CR1/CD38/SORCS2/LRRC4/SYN1/ZDHHC2/GRIN3A/SLC1A1/PRKCB/TYROBP/LILRB2	18	0	5
GO:0009142	nucleoside triphosphate biosynthetic process	3/855	122/17011	0.0245902	0.489244	-1.30245	0.948481	1	0.8065	TREM2/IMPDH1/TMSB4X	3	0	5
GO:0048705	skeletal system morphogenesis	7/855	231/17011	0.030303	0.602906	-1.39788	0.948711	1	0.8065	PAPPA2/MTHFD1L/MDFI/HOXA1/CHST11/TMEM119/HOXB5	7	0	5
GO:0002088	lens development in camera-type eye	2/855	92/17011	0.0217391	0.43252	-1.25553	0.949362	1	0.8065	CRYBG3/NHS	2	0	5
GO:0006405	RNA export from nucleus	2/855	92/17011	0.0217391	0.43252	-1.25553	0.949362	1	0.8065	SMG5/NXF3	2	0	5
GO:0009948	anterior/posterior axis specification	1/855	58/17011	0.0172414	0.343033	-1.15293	0.95002	1	0.8065	BASP1	1	0	5
GO:0016073	snRNA metabolic process	1/855	58/17011	0.0172414	0.343033	-1.15293	0.95002	1	0.8065	INTS6L	1	0	5
GO:0019748	secondary metabolic process	1/855	58/17011	0.0172414	0.343033	-1.15293	0.95002	1	0.8065	AKR1B1	1	0	5
GO:0035315	hair cell differentiation	1/855	58/17011	0.0172414	0.343033	-1.15293	0.95002	1	0.8065	KCNQ1	1	0	5
GO:0072698	protein localization to microtubule cytoskeleton	1/855	58/17011	0.0172414	0.343033	-1.15293	0.95002	1	0.8065	MARK4	1	0	5
GO:0022900	electron transport chain	3/855	123/17011	0.0243902	0.485266	-1.318	0.950397	1	0.8065	CCNB1/SOD2/CDK1	3	0	5
GO:0031644	regulation of nervous system process	3/855	123/17011	0.0243902	0.485266	-1.318	0.950397	1	0.8065	FGF12/CTSC/AVPR1A	3	0	5
GO:0071824	protein-DNA complex organization	8/855	258/17011	0.0310078	0.616927	-1.42631	0.950573	1	0.8065	ITGB3BP/CENPA/MCM2/ESR1/NFE2/RAD51/CDC45/H1-0	8	0	5
GO:0008584	male gonad development	4/855	152/17011	0.0263158	0.523576	-1.35727	0.950939	1	0.8065	ASPM/ESR1/PRDX4/FANCA	4	0	5
GO:0090257	regulation of muscle system process	7/855	233/17011	0.0300429	0.597731	-1.4223	0.951575	1	0.8065	PTAFR/SLC8A1/PIK3CG/CLIC2/G6PD/GRK2/KCNQ1	7	0	5
GO:0048568	embryonic organ development	16/855	455/17011	0.0351648	0.699636	-1.49398	0.95174	1	0.8065	EPHB2/LRIG1/EOMES/EDNRA/PLK4/MTHFD1L/MDFI/HOXA1/E2F8/MICAL2/KCNQ1/CHST11/E2F7/SOCS3/HOXB5/FZD2	16	0	5
GO:0072522	purine-containing compound biosynthetic process	8/855	259/17011	0.030888	0.614545	-1.438	0.951913	1	0.8065	PPT1/ADCY5/TREM2/IMPDH1/ACSL4/TMSB4X/ADCY7/ADA2	8	0	5
GO:0006940	regulation of smooth muscle contraction	1/855	59/17011	0.0169492	0.337219	-1.17315	0.952541	1	0.8065	PTAFR	1	0	5
GO:0014743	regulation of muscle hypertrophy	1/855	59/17011	0.0169492	0.337219	-1.17315	0.952541	1	0.8065	G6PD	1	0	5
GO:0042158	lipoprotein biosynthetic process	1/855	59/17011	0.0169492	0.337219	-1.17315	0.952541	1	0.8065	ZDHHC2	1	0	5
GO:0055008	cardiac muscle tissue morphogenesis	1/855	59/17011	0.0169492	0.337219	-1.17315	0.952541	1	0.8065	EDNRA	1	0	5
GO:0060350	endochondral bone morphogenesis	1/855	59/17011	0.0169492	0.337219	-1.17315	0.952541	1	0.8065	TMEM119	1	0	5
GO:0021766	hippocampus development	2/855	94/17011	0.0212766	0.423317	-1.28976	0.953522	1	0.8065	PPP1R9B/CDK5R1	2	0	5
GO:0061448	connective tissue development	9/855	286/17011	0.0314685	0.626095	-1.467	0.953935	1	0.8065	CSF1/ARID5A/CREB3L2/SPI1/CD44/CHRDL2/CHST11/ACVRL1/RUNX1	9	0	5
GO:0021761	limbic system development	3/855	125/17011	0.024	0.477502	-1.34879	0.954031	1	0.8065	CNTNAP2/PPP1R9B/CDK5R1	3	0	5
GO:0001541	ovarian follicle development	1/855	60/17011	0.0166667	0.331598	-1.19312	0.954935	1	0.8065	ESR1	1	0	5
GO:0042733	embryonic digit morphogenesis	1/855	60/17011	0.0166667	0.331598	-1.19312	0.954935	1	0.8065	CHST11	1	0	5
GO:0070613	regulation of protein processing	1/855	60/17011	0.0166667	0.331598	-1.19312	0.954935	1	0.8065	RUNX1	1	0	5
GO:0098900	regulation of action potential	1/855	60/17011	0.0166667	0.331598	-1.19312	0.954935	1	0.8065	FGF12	1	0	5
GO:0048515	spermatid differentiation	7/855	237/17011	0.0295359	0.587643	-1.47061	0.956877	1	0.8065	SLC22A14/IQCG/SPINK1/ROPN1L/TMEM119/MNS1/KNL1	7	0	5
GO:0097352	autophagosome maturation	1/855	61/17011	0.0163934	0.326162	-1.21284	0.957208	1	0.8065	RUBCNL	1	0	5
GO:0048608	reproductive structure development	10/855	314/17011	0.0318471	0.633628	-1.50743	0.957214	1	0.8065	ASPM/ROBO2/BASP1/NOTCH4/ESR1/BAK1/CASP2/PRDX4/FANCA/AXL	10	0	5
GO:0045444	fat cell differentiation	7/855	238/17011	0.0294118	0.585174	-1.48258	0.958118	1	0.8065	SORT1/PLAC8/ERAP1/PIM1/SOD2/CMKLR1/E2F1	7	0	5
GO:0065004	protein-DNA complex assembly	7/855	238/17011	0.0294118	0.585174	-1.48258	0.958118	1	0.8065	ITGB3BP/CENPA/MCM2/ESR1/RAD51/CDC45/H1-0	7	0	5
GO:1903050	regulation of proteolysis involved in protein catabolic process	7/855	238/17011	0.0294118	0.585174	-1.48258	0.958118	1	0.8065	LAPTM5/CDC20/TREM2/PBK/CDKN2A/CTSC/OSBPL7	7	0	5
GO:0042552	myelination	4/855	157/17011	0.0254777	0.506902	-1.42791	0.958802	1	0.8065	TLR2/CTSC/GALC/EPB41L3	4	0	5
GO:0048754	branching morphogenesis of an epithelial tube	4/855	157/17011	0.0254777	0.506902	-1.42791	0.958802	1	0.8065	CSF1/EDNRA/NOTCH4/ESR1	4	0	5
GO:0001942	hair follicle development	2/855	97/17011	0.0206186	0.410225	-1.34004	0.959155	1	0.8065	HPSE/FGF7	2	0	5
GO:0042773	ATP synthesis coupled electron transport	2/855	97/17011	0.0206186	0.410225	-1.34004	0.959155	1	0.8065	CCNB1/CDK1	2	0	5
GO:0042775	mitochondrial ATP synthesis coupled electron transport	2/855	97/17011	0.0206186	0.410225	-1.34004	0.959155	1	0.8065	CCNB1/CDK1	2	0	5
GO:0051932	synaptic transmission, GABAergic	1/855	62/17011	0.016129	0.320902	-1.23232	0.959366	1	0.8065	GABRE	1	0	5
GO:0043487	regulation of RNA stability	5/855	186/17011	0.0268817	0.534836	-1.46742	0.9602	1	0.8065	ARID5A/MYD88/ZC3H12D/E2F1/CSDC2	5	0	5
GO:0006112	energy reserve metabolic process	2/855	98/17011	0.0204082	0.406039	-1.35653	0.960883	1	0.8065	RUBCNL/KL	2	0	5
GO:0006754	ATP biosynthetic process	2/855	98/17011	0.0204082	0.406039	-1.35653	0.960883	1	0.8065	TREM2/TMSB4X	2	0	5
GO:0042157	lipoprotein metabolic process	2/855	98/17011	0.0204082	0.406039	-1.35653	0.960883	1	0.8065	PPT1/ZDHHC2	2	0	5
GO:0043648	dicarboxylic acid metabolic process	2/855	98/17011	0.0204082	0.406039	-1.35653	0.960883	1	0.8065	MTHFD1L/ME2	2	0	5
GO:0003229	ventricular cardiac muscle tissue development	1/855	63/17011	0.015873	0.315808	-1.25158	0.961416	1	0.8065	EDNRA	1	0	5
GO:0007272	ensheathment of neurons	4/855	159/17011	0.0251572	0.500526	-1.45564	0.961608	1	0.8065	TLR2/CTSC/GALC/EPB41L3	4	0	5
GO:0008366	axon ensheathment	4/855	159/17011	0.0251572	0.500526	-1.45564	0.961608	1	0.8065	TLR2/CTSC/GALC/EPB41L3	4	0	5
GO:0050657	nucleic acid transport	4/855	159/17011	0.0251572	0.500526	-1.45564	0.961608	1	0.8065	SMG5/SIDT1/NXF3/MVP	4	0	5
GO:0050658	RNA transport	4/855	159/17011	0.0251572	0.500526	-1.45564	0.961608	1	0.8065	SMG5/SIDT1/NXF3/MVP	4	0	5
GO:0017148	negative regulation of translation	3/855	130/17011	0.0230769	0.459136	-1.42406	0.962057	1	0.8065	BANK1/GZMB/AJUBA	3	0	5
GO:0051028	mRNA transport	3/855	130/17011	0.0230769	0.459136	-1.42406	0.962057	1	0.8065	SMG5/NXF3/MVP	3	0	5
GO:0006721	terpenoid metabolic process	2/855	99/17011	0.020202	0.401938	-1.37289	0.96254	1	0.8065	AKR1B1/LRP1	2	0	5
GO:0060349	bone morphogenesis	2/855	99/17011	0.020202	0.401938	-1.37289	0.96254	1	0.8065	PAPPA2/TMEM119	2	0	5
GO:0060993	kidney morphogenesis	2/855	99/17011	0.020202	0.401938	-1.37289	0.96254	1	0.8065	STAT1/BASP1	2	0	5
GO:0009267	cellular response to starvation	5/855	188/17011	0.0265957	0.529146	-1.49342	0.962738	1	0.8065	RALB/HSPA5/HSPA8/UCP2/PAK6	5	0	5
GO:0006694	steroid biosynthetic process	4/855	160/17011	0.025	0.497398	-1.4694	0.962943	1	0.8065	AKR1B1/G6PD/AQP8/ABCG1	4	0	5
GO:0001947	heart looping	1/855	64/17011	0.015625	0.310874	-1.27061	0.963363	1	0.8065	MICAL2	1	0	5
GO:0030858	positive regulation of epithelial cell differentiation	1/855	64/17011	0.015625	0.310874	-1.27061	0.963363	1	0.8065	ACVRL1	1	0	5
GO:0048599	oocyte development	1/855	64/17011	0.015625	0.310874	-1.27061	0.963363	1	0.8065	EDNRA	1	0	5
GO:0097479	synaptic vesicle localization	1/855	64/17011	0.015625	0.310874	-1.27061	0.963363	1	0.8065	SYN1	1	0	5
GO:1905515	non-motile cilium assembly	1/855	64/17011	0.015625	0.310874	-1.27061	0.963363	1	0.8065	KCNQ1	1	0	5
GO:0006006	glucose metabolic process	5/855	189/17011	0.026455	0.526347	-1.50633	0.963951	1	0.8065	PFKFB2/HK3/G6PD/KCNQ1/PKM	5	0	5
GO:0048736	appendage development	5/855	189/17011	0.026455	0.526347	-1.50633	0.963951	1	0.8065	BAK1/RECK/CHST11/B3GLCT/KREMEN1	5	0	5
GO:0060173	limb development	5/855	189/17011	0.026455	0.526347	-1.50633	0.963951	1	0.8065	BAK1/RECK/CHST11/B3GLCT/KREMEN1	5	0	5
GO:0021510	spinal cord development	2/855	100/17011	0.02	0.397918	-1.38912	0.96413	1	0.8065	LOXL3/ASCL1	2	0	5
GO:0010565	regulation of ketone metabolic process	3/855	132/17011	0.0227273	0.45218	-1.45352	0.964882	1	0.8065	IL1B/CD74/AVPR1A	3	0	5
GO:0060538	skeletal muscle organ development	5/855	190/17011	0.0263158	0.523576	-1.51919	0.965127	1	0.8065	VAMP5/EOMES/MCUB/BASP1/MYOM1	5	0	5
GO:0000271	polysaccharide biosynthetic process	1/855	65/17011	0.0153846	0.306091	-1.28942	0.965211	1	0.8065	NDST3	1	0	5
GO:0070192	chromosome organization involved in meiotic cell cycle	1/855	65/17011	0.0153846	0.306091	-1.28942	0.965211	1	0.8065	RAD51	1	0	5
GO:0051236	establishment of RNA localization	4/855	162/17011	0.0246914	0.491257	-1.49671	0.965486	1	0.8065	SMG5/SIDT1/NXF3/MVP	4	0	5
GO:0016079	synaptic vesicle exocytosis	2/855	101/17011	0.019802	0.393978	-1.40522	0.965655	1	0.8065	SYN1/PRKCB	2	0	5
GO:0035082	axoneme assembly	2/855	101/17011	0.019802	0.393978	-1.40522	0.965655	1	0.8065	IQCG/MNS1	2	0	5
GO:0061014	positive regulation of mRNA catabolic process	2/855	101/17011	0.019802	0.393978	-1.40522	0.965655	1	0.8065	ZC3H12D/ZC3HAV1	2	0	5
GO:0030219	megakaryocyte differentiation	1/855	66/17011	0.0151515	0.301453	-1.30802	0.966966	1	0.8065	FLI1	1	0	5
GO:0033135	regulation of peptidyl-serine phosphorylation	1/855	66/17011	0.0151515	0.301453	-1.30802	0.966966	1	0.8065	PPM1F	1	0	5
GO:0070050	neuron cellular homeostasis	1/855	66/17011	0.0151515	0.301453	-1.30802	0.966966	1	0.8065	AIM2	1	0	5
GO:0071384	cellular response to corticosteroid stimulus	1/855	66/17011	0.0151515	0.301453	-1.30802	0.966966	1	0.8065	FLT3	1	0	5
GO:1903317	regulation of protein maturation	1/855	66/17011	0.0151515	0.301453	-1.30802	0.966966	1	0.8065	RUNX1	1	0	5
GO:0051588	regulation of neurotransmitter transport	2/855	102/17011	0.0196078	0.390116	-1.42121	0.967118	1	0.8065	SYN1/PRKCB	2	0	5
GO:0050954	sensory perception of mechanical stimulus	5/855	192/17011	0.0260417	0.518123	-1.54474	0.967373	1	0.8065	MYO7B/LRIG1/RIPOR2/HOXA1/KCNQ1	5	0	5
GO:0072175	epithelial tube formation	3/855	134/17011	0.0223881	0.445431	-1.48262	0.967508	1	0.8065	PIK3CD/MTHFD1L/RET	3	0	5
GO:0006631	fatty acid metabolic process	13/855	401/17011	0.032419	0.645004	-1.65493	0.968505	1	0.8065	PLA2G4A/IL1B/ABHD6/CD74/AOAH/AKR1B1/TBXAS1/ACSL4/HACD4/PTGS1/AVPR1A/ALOX5AP/ALOX15	13	0	5
GO:0019218	regulation of steroid metabolic process	2/855	103/17011	0.0194175	0.386328	-1.43707	0.96852	1	0.8065	AQP8/ABCG1	2	0	5
GO:0034308	primary alcohol metabolic process	2/855	103/17011	0.0194175	0.386328	-1.43707	0.96852	1	0.8065	AKR1B1/ALDH3B1	2	0	5
GO:0035019	somatic stem cell population maintenance	1/855	67/17011	0.0149254	0.296954	-1.32642	0.968633	1	0.8065	STAT3	1	0	5
GO:0042446	hormone biosynthetic process	1/855	67/17011	0.0149254	0.296954	-1.32642	0.968633	1	0.8065	AKR1B1	1	0	5
GO:0051123	RNA polymerase II preinitiation complex assembly	1/855	67/17011	0.0149254	0.296954	-1.32642	0.968633	1	0.8065	ESR1	1	0	5
GO:0007601	visual perception	6/855	221/17011	0.0271493	0.54016	-1.58287	0.968835	1	0.8065	PPT1/DRAM2/SLC4A10/CRYBG3/CABP4/CACNA2D4	6	0	5
GO:0006164	purine nucleotide biosynthetic process	5/855	194/17011	0.0257732	0.512781	-1.57007	0.969486	1	0.8065	ADCY5/TREM2/IMPDH1/TMSB4X/ADCY7	5	0	5
GO:0048565	digestive tract development	3/855	136/17011	0.0220588	0.43888	-1.51137	0.969948	1	0.8065	KCNQ1/RET/ASCL1	3	0	5
GO:0009994	oocyte differentiation	1/855	68/17011	0.0147059	0.292587	-1.34462	0.970216	1	0.8065	EDNRA	1	0	5
GO:0030111	regulation of Wnt signaling pathway	10/855	328/17011	0.0304878	0.606583	-1.65509	0.970383	1	0.8065	ASPM/TLR2/MDFI/FZD1/RECK/TMEM132A/PTPRO/LRP1/LRRK1/KREMEN1	10	0	5
GO:0034728	nucleosome organization	3/855	137/17011	0.0218978	0.435677	-1.52562	0.971102	1	0.8065	MCM2/NFE2/H1-0	3	0	5
GO:0090100	positive regulation of transmembrane receptor protein serine/threonine kinase signaling pathway	2/855	105/17011	0.0190476	0.37897	-1.46844	0.971154	1	0.8065	ACVRL1/CDH5	2	0	5
GO:0061371	determination of heart left/right asymmetry	1/855	69/17011	0.0144928	0.288346	-1.36263	0.971719	1	0.8065	MICAL2	1	0	5
GO:2000144	positive regulation of DNA-templated transcription initiation	1/855	69/17011	0.0144928	0.288346	-1.36263	0.971719	1	0.8065	SETX	1	0	5
GO:0035270	endocrine system development	3/855	138/17011	0.0217391	0.43252	-1.53979	0.972215	1	0.8065	EDNRA/BAK1/ASCL1	3	0	5
GO:0045727	positive regulation of translation	3/855	138/17011	0.0217391	0.43252	-1.53979	0.972215	1	0.8065	PTAFR/CD28/PKM	3	0	5
GO:0006641	triglyceride metabolic process	2/855	106/17011	0.0188679	0.375394	-1.48395	0.972391	1	0.8065	PIK3CG/APOBR	2	0	5
GO:0010717	regulation of epithelial to mesenchymal transition	2/855	106/17011	0.0188679	0.375394	-1.48395	0.972391	1	0.8065	IL1B/OLFM1	2	0	5
GO:2000060	positive regulation of ubiquitin-dependent protein catabolic process	2/855	106/17011	0.0188679	0.375394	-1.48395	0.972391	1	0.8065	LAPTM5/CDC20	2	0	5
GO:0050953	sensory perception of light stimulus	6/855	225/17011	0.0266667	0.530558	-1.63068	0.972555	1	0.8065	PPT1/DRAM2/SLC4A10/CRYBG3/CABP4/CACNA2D4	6	0	5
GO:0003143	embryonic heart tube morphogenesis	1/855	70/17011	0.0142857	0.284227	-1.38046	0.973146	1	0.8065	MICAL2	1	0	5
GO:0003208	cardiac ventricle morphogenesis	1/855	70/17011	0.0142857	0.284227	-1.38046	0.973146	1	0.8065	EDNRA	1	0	5
GO:0009064	glutamine family amino acid metabolic process	1/855	70/17011	0.0142857	0.284227	-1.38046	0.973146	1	0.8065	UCP2	1	0	5
GO:0090090	negative regulation of canonical Wnt signaling pathway	3/855	139/17011	0.0215827	0.429408	-1.55388	0.973286	1	0.8065	FZD1/PTPRO/KREMEN1	3	0	5
GO:0031669	cellular response to nutrient levels	7/855	254/17011	0.0275591	0.548312	-1.6685	0.974043	1	0.8065	RALB/PIM1/HSPA5/HSPA8/UCP2/FOLR2/PAK6	7	0	5
GO:0006414	translational elongation	1/855	71/17011	0.0140845	0.280224	-1.3981	0.974501	1	0.8065	MTRFR	1	0	5
GO:0048663	neuron fate commitment	1/855	71/17011	0.0140845	0.280224	-1.3981	0.974501	1	0.8065	ASCL1	1	0	5
GO:0061035	regulation of cartilage development	1/855	71/17011	0.0140845	0.280224	-1.3981	0.974501	1	0.8065	ACVRL1	1	0	5
GO:0006913	nucleocytoplasmic transport	10/855	334/17011	0.0299401	0.595686	-1.71673	0.97481	1	0.8065	SMG5/ADAR/IL1B/ECT2/NXF3/SYK/CDKN2A/CDK1/NOP9/STAT3	10	0	5
GO:0051169	nuclear transport	10/855	334/17011	0.0299401	0.595686	-1.71673	0.97481	1	0.8065	SMG5/ADAR/IL1B/ECT2/NXF3/SYK/CDKN2A/CDK1/NOP9/STAT3	10	0	5
GO:2000058	regulation of ubiquitin-dependent protein catabolic process	4/855	171/17011	0.0233918	0.465401	-1.6163	0.975042	1	0.8065	LAPTM5/CDC20/PBK/CDKN2A	4	0	5
GO:0006403	RNA localization	5/855	200/17011	0.025	0.497398	-1.64479	0.975088	1	0.8065	SMG5/SIDT1/CCT5/NXF3/MVP	5	0	5
GO:0006402	mRNA catabolic process	7/855	256/17011	0.0273438	0.544029	-1.69104	0.975585	1	0.8065	SMG5/ARID5A/MYD88/ZC3H12D/ZC3HAV1/E2F1/CSDC2	7	0	5
GO:0001707	mesoderm formation	1/855	72/17011	0.0138889	0.276332	-1.41557	0.975788	1	0.8065	EOMES	1	0	5
GO:0070972	protein localization to endoplasmic reticulum	1/855	72/17011	0.0138889	0.276332	-1.41557	0.975788	1	0.8065	HSPA5	1	0	5
GO:0007286	spermatid development	6/855	229/17011	0.0262009	0.52129	-1.67779	0.975862	1	0.8065	SLC22A14/IQCG/SPINK1/ROPN1L/MNS1/KNL1	6	0	5
GO:0033143	regulation of intracellular steroid hormone receptor signaling pathway	1/855	73/17011	0.0136986	0.272547	-1.43286	0.97701	1	0.8065	ZNF366	1	0	5
GO:0061512	protein localization to cilium	1/855	73/17011	0.0136986	0.272547	-1.43286	0.97701	1	0.8065	CCDC88A	1	0	5
GO:0051650	establishment of vesicle localization	5/855	203/17011	0.0246305	0.490047	-1.68147	0.977515	1	0.8065	ATP13A2/ITGA4/PREB/LIMK2/TRAPPC10	5	0	5
GO:0007517	muscle organ development	11/855	364/17011	0.0302198	0.60125	-1.7691	0.977562	1	0.8065	VAMP5/EOMES/MCUB/EDNRA/CXCL10/BASP1/RIPOR2/FZD1/UNC45A/FZD2/MYOM1	11	0	5
GO:0048332	mesoderm morphogenesis	1/855	74/17011	0.0135135	0.268864	-1.44999	0.978171	1	0.8065	EOMES	1	0	5
GO:0062014	negative regulation of small molecule metabolic process	2/855	112/17011	0.0178571	0.355284	-1.57476	0.9788	1	0.8065	PLEK/STAT3	2	0	5
GO:0007519	skeletal muscle tissue development	4/855	176/17011	0.0227273	0.45218	-1.68057	0.979215	1	0.8065	VAMP5/EOMES/MCUB/MYOM1	4	0	5
GO:0006081	aldehyde metabolic process	1/855	75/17011	0.0133333	0.265279	-1.46695	0.979273	1	0.8065	ALDH3B1	1	0	5
GO:0001649	osteoblast differentiation	6/855	234/17011	0.025641	0.510151	-1.73572	0.979478	1	0.8065	ADAR/SUCO/FZD1/HDAC7/TMEM119/MAPK11	6	0	5
GO:0007623	circadian rhythm	5/855	206/17011	0.0242718	0.48291	-1.7177	0.97972	1	0.8065	SPSB4/SETX/CDK1/HTR7/TOP2A	5	0	5
GO:0000245	spliceosomal complex assembly	1/855	76/17011	0.0131579	0.261788	-1.48376	0.980319	1	0.8065	SETX	1	0	5
GO:0051966	regulation of synaptic transmission, glutamatergic	1/855	76/17011	0.0131579	0.261788	-1.48376	0.980319	1	0.8065	CCR2	1	0	5
GO:0007269	neurotransmitter secretion	3/855	147/17011	0.0204082	0.406039	-1.66381	0.980551	1	0.8065	PPT1/SYN1/PRKCB	3	0	5
GO:0099643	signal release from synapse	3/855	147/17011	0.0204082	0.406039	-1.66381	0.980551	1	0.8065	PPT1/SYN1/PRKCB	3	0	5
GO:0002065	columnar/cuboidal epithelial cell differentiation	2/855	115/17011	0.0173913	0.346016	-1.6188	0.981439	1	0.8065	PLK4/ASCL1	2	0	5
GO:0007006	mitochondrial membrane organization	2/855	115/17011	0.0173913	0.346016	-1.6188	0.981439	1	0.8065	MFN2/BAK1	2	0	5
GO:0048477	oogenesis	2/855	115/17011	0.0173913	0.346016	-1.6188	0.981439	1	0.8065	ASPM/EDNRA	2	0	5
GO:0006091	generation of precursor metabolites and energy	15/855	473/17011	0.0317125	0.630948	-1.8726	0.981682	1	0.8065	PFKFB2/MFN2/GNPDA1/CCNB1/HK3/SOD2/G6PD/SLC2A6/UCP2/CDK1/AVPR1A/RUBCNL/KL/PKM/STAT3	15	0	5
GO:0055123	digestive system development	3/855	149/17011	0.0201342	0.400589	-1.69056	0.982048	1	0.8065	KCNQ1/RET/ASCL1	3	0	5
GO:0141193	nuclear receptor-mediated signaling pathway	4/855	180/17011	0.0222222	0.442131	-1.73094	0.982071	1	0.8065	ZNF366/ESR1/PIM1/ALOX15	4	0	5
GO:0006334	nucleosome assembly	2/855	117/17011	0.017094	0.340101	-1.64768	0.983018	1	0.8065	MCM2/H1-0	2	0	5
GO:0031016	pancreas development	1/855	79/17011	0.0126582	0.251847	-1.53327	0.983152	1	0.8065	BAK1	1	0	5
GO:0046323	D-glucose import	1/855	79/17011	0.0126582	0.251847	-1.53327	0.983152	1	0.8065	SORT1	1	0	5
GO:0035107	appendage morphogenesis	3/855	151/17011	0.0198676	0.395283	-1.71704	0.983435	1	0.8065	BAK1/RECK/CHST11	3	0	5
GO:0035108	limb morphogenesis	3/855	151/17011	0.0198676	0.395283	-1.71704	0.983435	1	0.8065	BAK1/RECK/CHST11	3	0	5
GO:0001510	RNA methylation	1/855	80/17011	0.0125	0.248699	-1.54948	0.984003	1	0.8065	HENMT1	1	0	5
GO:0043502	regulation of muscle adaptation	1/855	80/17011	0.0125	0.248699	-1.54948	0.984003	1	0.8065	G6PD	1	0	5
GO:0070897	transcription preinitiation complex assembly	1/855	80/17011	0.0125	0.248699	-1.54948	0.984003	1	0.8065	ESR1	1	0	5
GO:0072088	nephron epithelium morphogenesis	1/855	80/17011	0.0125	0.248699	-1.54948	0.984003	1	0.8065	STAT1	1	0	5
GO:0007030	Golgi organization	3/855	152/17011	0.0197368	0.392682	-1.73018	0.984089	1	0.8065	ATL3/CDK1/SPTBN5	3	0	5
GO:0014706	striated muscle tissue development	12/855	403/17011	0.0297767	0.592434	-1.90485	0.984259	1	0.8065	VAMP5/SLC8A1/EOMES/MCUB/EDNRA/PIM1/G6PD/CDK1/EFNB2/MYOM1/MAPK11/RUNX1	12	0	5
GO:0016579	protein deubiquitination	2/855	119/17011	0.0168067	0.334385	-1.67619	0.984466	1	0.8065	CDK1/USP18	2	0	5
GO:0030518	nuclear receptor-mediated steroid hormone signaling pathway	2/855	119/17011	0.0168067	0.334385	-1.67619	0.984466	1	0.8065	ZNF366/ESR1	2	0	5
GO:0021536	diencephalon development	1/855	81/17011	0.0123457	0.245628	-1.56555	0.984811	1	0.8065	CNTNAP2	1	0	5
GO:0032436	positive regulation of proteasomal ubiquitin-dependent protein catabolic process	1/855	81/17011	0.0123457	0.245628	-1.56555	0.984811	1	0.8065	CDC20	1	0	5
GO:0008202	steroid metabolic process	9/855	326/17011	0.0276074	0.549273	-1.89028	0.984975	1	0.8065	CHST10/ESR1/AKR1B1/G6PD/OSBPL5/APOBR/AQP8/OSBPL7/ABCG1	9	0	5
GO:0072028	nephron morphogenesis	1/855	82/17011	0.0121951	0.242633	-1.58149	0.985578	1	0.8065	STAT1	1	0	5
GO:2000142	regulation of DNA-templated transcription initiation	1/855	82/17011	0.0121951	0.242633	-1.58149	0.985578	1	0.8065	SETX	1	0	5
GO:0001838	embryonic epithelial tube formation	2/855	121/17011	0.0165289	0.328858	-1.70436	0.985794	1	0.8065	MTHFD1L/RET	2	0	5
GO:0042180	ketone metabolic process	5/855	217/17011	0.0230415	0.458431	-1.84703	0.986191	1	0.8065	IL1B/CD74/AKR1B1/PDSS1/AVPR1A	5	0	5
GO:0005977	glycogen metabolic process	1/855	83/17011	0.0120482	0.23971	-1.59729	0.986306	1	0.8065	RUBCNL	1	0	5
GO:0006446	regulation of translational initiation	1/855	83/17011	0.0120482	0.23971	-1.59729	0.986306	1	0.8065	BANK1	1	0	5
GO:0019233	sensory perception of pain	1/855	83/17011	0.0120482	0.23971	-1.59729	0.986306	1	0.8065	CCR2	1	0	5
GO:0061053	somite development	1/855	83/17011	0.0120482	0.23971	-1.59729	0.986306	1	0.8065	LOXL3	1	0	5
GO:0030317	flagellated sperm motility	4/855	189/17011	0.021164	0.421077	-1.84111	0.987198	1	0.8065	SLC22A14/IQCG/ROPN1L/MNS1	4	0	5
GO:0097722	sperm motility	4/855	189/17011	0.021164	0.421077	-1.84111	0.987198	1	0.8065	SLC22A14/IQCG/ROPN1L/MNS1	4	0	5
GO:0006413	translational initiation	2/855	124/17011	0.016129	0.320902	-1.74596	0.987581	1	0.8065	EIF4E3/BANK1	2	0	5
GO:0030326	embryonic limb morphogenesis	2/855	124/17011	0.016129	0.320902	-1.74596	0.987581	1	0.8065	RECK/CHST11	2	0	5
GO:0035113	embryonic appendage morphogenesis	2/855	124/17011	0.016129	0.320902	-1.74596	0.987581	1	0.8065	RECK/CHST11	2	0	5
GO:0003300	cardiac muscle hypertrophy	1/855	85/17011	0.0117647	0.234069	-1.62851	0.987655	1	0.8065	G6PD	1	0	5
GO:0006805	xenobiotic metabolic process	2/855	125/17011	0.016	0.318335	-1.75967	0.988127	1	0.8065	NCEH1/ABCC1	2	0	5
GO:0001843	neural tube closure	1/855	86/17011	0.0116279	0.231348	-1.64393	0.988278	1	0.8065	MTHFD1L	1	0	5
GO:0006401	RNA catabolic process	8/855	308/17011	0.025974	0.516777	-1.96877	0.98861	1	0.8065	SMG5/ARID5A/MYD88/RNASET2/ZC3H12D/ZC3HAV1/E2F1/CSDC2	8	0	5
GO:0007018	microtubule-based movement	14/855	467/17011	0.0299786	0.596451	-2.03424	0.988721	1	0.8065	KIF3C/SLC22A14/IQCG/KIF20A/ROPN1L/KIFC1/KIF4A/KIF11/DYNC1H1/MNS1/KIF23/KIF18B/KIF19/FLOT2	14	0	5
GO:0034243	regulation of transcription elongation by RNA polymerase II	1/855	87/17011	0.0114943	0.228689	-1.65923	0.98887	1	0.8065	HEXIM1	1	0	5
GO:0060606	tube closure	1/855	87/17011	0.0114943	0.228689	-1.65923	0.98887	1	0.8065	MTHFD1L	1	0	5
GO:0030258	lipid modification	4/855	194/17011	0.0206186	0.410225	-1.90056	0.989409	1	0.8065	INPP5D/MBOAT1/SLC35C1/ALOX15	4	0	5
GO:0014897	striated muscle hypertrophy	1/855	88/17011	0.0113636	0.22609	-1.67441	0.989433	1	0.8065	G6PD	1	0	5
GO:0044282	small molecule catabolic process	10/855	365/17011	0.0273973	0.545093	-2.02107	0.989492	1	0.8065	PFKFB2/GNPDA1/HK3/ENPP4/ALDH3B1/ENTPD7/FUT8/PKM/APOBEC3G/ADA2	10	0	5
GO:0060070	canonical Wnt signaling pathway	8/855	312/17011	0.025641	0.510151	-2.00892	0.989947	1	0.8065	ASPM/EDNRA/FZD1/RECK/PTPRO/LRRK1/FZD2/KREMEN1	8	0	5
GO:0019319	hexose biosynthetic process	1/855	89/17011	0.011236	0.22355	-1.68947	0.989967	1	0.8065	AKR1B1	1	0	5
GO:0060828	regulation of canonical Wnt signaling pathway	6/855	256/17011	0.0234375	0.46631	-1.97927	0.990164	1	0.8065	ASPM/FZD1/RECK/PTPRO/LRRK1/KREMEN1	6	0	5
GO:0007369	gastrulation	4/855	196/17011	0.0204082	0.406039	-1.924	0.990187	1	0.8065	ITGA4/EOMES/DUSP5/ITGB2	4	0	5
GO:0031123	RNA 3'-end processing	1/855	90/17011	0.0111111	0.221066	-1.70442	0.990474	1	0.8065	INTS6L	1	0	5
GO:0032434	regulation of proteasomal ubiquitin-dependent protein catabolic process	2/855	131/17011	0.0152672	0.303754	-1.84026	0.990942	1	0.8065	CDC20/PBK	2	0	5
GO:0042594	response to starvation	5/855	229/17011	0.0218341	0.434408	-1.98229	0.991008	1	0.8065	RALB/HSPA5/HSPA8/UCP2/PAK6	5	0	5
GO:0060537	muscle tissue development	12/855	424/17011	0.0283019	0.563092	-2.09584	0.991119	1	0.8065	VAMP5/SLC8A1/EOMES/MCUB/EDNRA/PIM1/G6PD/CDK1/EFNB2/MYOM1/MAPK11/RUNX1	12	0	5
GO:0061136	regulation of proteasomal protein catabolic process	4/855	199/17011	0.0201005	0.399918	-1.95883	0.991253	1	0.8065	CDC20/TREM2/PBK/OSBPL7	4	0	5
GO:0014020	primary neural tube formation	1/855	92/17011	0.0108696	0.21626	-1.73399	0.991412	1	0.8065	MTHFD1L	1	0	5
GO:0003002	regionalization	12/855	426/17011	0.028169	0.560448	-2.11361	0.991601	1	0.8065	C1QA/ROBO1/EOMES/ROBO2/BASP1/MDFI/MICAL2/ASCL1/ACVRL1/MNS1/ITGAM/HOXB5	12	0	5
GO:0022412	cellular process involved in reproduction in multicellular organism	12/855	426/17011	0.028169	0.560448	-2.11361	0.991601	1	0.8065	ASPM/DNMT3A/ETV5/SLC22A14/IQCG/EDNRA/SPINK1/ROPN1L/FOLR2/TMEM119/MNS1/KNL1	12	0	5
GO:0006367	transcription initiation at RNA polymerase II promoter	3/855	168/17011	0.0178571	0.355284	-1.93189	0.991725	1	0.8065	ESR1/SPI1/APOBEC3A	3	0	5
GO:0098773	skin epidermis development	2/855	133/17011	0.0150376	0.299187	-1.86653	0.991726	1	0.8065	HPSE/FGF7	2	0	5
GO:0016055	Wnt signaling pathway	13/855	453/17011	0.0286976	0.570964	-2.12915	0.991774	1	0.8065	ASPM/EDNRA/TLR2/MDFI/FZD1/ZBTB33/RECK/TMEM132A/PTPRO/LRP1/LRRK1/FZD2/KREMEN1	13	0	5
GO:0055088	lipid homeostasis	3/855	170/17011	0.0176471	0.351104	-1.95607	0.992383	1	0.8065	ATP13A2/TREM2/ABCG1	3	0	5
GO:0043401	steroid hormone receptor signaling pathway	2/855	135/17011	0.0148148	0.294754	-1.89252	0.992444	1	0.8065	ZNF366/ESR1	2	0	5
GO:1903313	positive regulation of mRNA metabolic process	2/855	135/17011	0.0148148	0.294754	-1.89252	0.992444	1	0.8065	ZC3H12D/ZC3HAV1	2	0	5
GO:0030705	cytoskeleton-dependent intracellular transport	4/855	203/17011	0.0197044	0.392038	-2.00463	0.992502	1	0.8065	CCDC88A/KIF4A/DYNC1H1/FLOT2	4	0	5
GO:0061157	mRNA destabilization	1/855	96/17011	0.0104167	0.207249	-1.79186	0.993021	1	0.8065	ZC3H12D	1	0	5
GO:0042632	cholesterol homeostasis	1/855	97/17011	0.0103093	0.205112	-1.80608	0.993374	1	0.8065	ABCG1	1	0	5
GO:0070646	protein modification by small protein removal	2/855	138/17011	0.0144928	0.288346	-1.93099	0.993408	1	0.8065	CDK1/USP18	2	0	5
GO:0006352	DNA-templated transcription initiation	4/855	207/17011	0.0193237	0.384462	-2.04976	0.99358	1	0.8065	ESR1/SETX/SPI1/APOBEC3A	4	0	5
GO:0060972	left/right pattern formation	2/855	139/17011	0.0143885	0.286272	-1.94368	0.993702	1	0.8065	MICAL2/MNS1	2	0	5
GO:0007032	endosome organization	1/855	98/17011	0.0102041	0.203019	-1.8202	0.993709	1	0.8065	TMEM127	1	0	5
GO:0055092	sterol homeostasis	1/855	98/17011	0.0102041	0.203019	-1.8202	0.993709	1	0.8065	ABCG1	1	0	5
GO:0060294	cilium movement involved in cell motility	4/855	208/17011	0.0192308	0.382614	-2.06093	0.993825	1	0.8065	SLC22A14/IQCG/ROPN1L/MNS1	4	0	5
GO:0042445	hormone metabolic process	5/855	240/17011	0.0208333	0.414498	-2.10147	0.993981	1	0.8065	CHST10/ESR1/AKR1B1/PCSK1N/CTSG	5	0	5
GO:0032784	regulation of DNA-templated transcription elongation	1/855	99/17011	0.010101	0.200969	-1.83422	0.994027	1	0.8065	HEXIM1	1	0	5
GO:1903311	regulation of mRNA metabolic process	7/855	301/17011	0.0232558	0.462695	-2.16363	0.99428	1	0.8065	ARID5A/MYD88/ZC3H12D/ZC3HAV1/HDAC7/E2F1/CSDC2	7	0	5
GO:0006836	neurotransmitter transport	4/855	210/17011	0.0190476	0.37897	-2.08316	0.994289	1	0.8065	PPT1/SYN1/SLC1A1/PRKCB	4	0	5
GO:0010970	transport along microtubule	3/855	177/17011	0.0169492	0.337219	-2.03907	0.99431	1	0.8065	KIF4A/DYNC1H1/FLOT2	3	0	5
GO:0001841	neural tube formation	1/855	100/17011	0.01	0.198959	-1.84815	0.994329	1	0.8065	MTHFD1L	1	0	5
GO:0050779	RNA destabilization	1/855	100/17011	0.01	0.198959	-1.84815	0.994329	1	0.8065	ZC3H12D	1	0	5
GO:0001539	cilium or flagellum-dependent cell motility	4/855	211/17011	0.0189573	0.377174	-2.09422	0.994508	1	0.8065	SLC22A14/IQCG/ROPN1L/MNS1	4	0	5
GO:0060285	cilium-dependent cell motility	4/855	211/17011	0.0189573	0.377174	-2.09422	0.994508	1	0.8065	SLC22A14/IQCG/ROPN1L/MNS1	4	0	5
GO:0071383	cellular response to steroid hormone stimulus	4/855	211/17011	0.0189573	0.377174	-2.09422	0.994508	1	0.8065	ZNF366/ESR1/HSPA8/FLT3	4	0	5
GO:0035282	segmentation	1/855	101/17011	0.00990099	0.196989	-1.862	0.994615	1	0.8065	BASP1	1	0	5
GO:0072080	nephron tubule development	1/855	101/17011	0.00990099	0.196989	-1.862	0.994615	1	0.8065	STAT1	1	0	5
GO:0007281	germ cell development	10/855	388/17011	0.0257732	0.512781	-2.23333	0.994709	1	0.8065	ASPM/DNMT3A/ETV5/SLC22A14/IQCG/EDNRA/SPINK1/ROPN1L/MNS1/KNL1	10	0	5
GO:0007389	pattern specification process	13/855	471/17011	0.0276008	0.549144	-2.2827	0.995008	1	0.8065	C1QA/ROBO1/EOMES/ROBO2/BASP1/MDFI/MICAL2/ASCL1/ACVRL1/MNS1/ITGAM/HOXB5/DOP1B	13	0	5
GO:0006119	oxidative phosphorylation	2/855	145/17011	0.0137931	0.274426	-2.0185	0.995213	1	0.8065	CCNB1/CDK1	2	0	5
GO:0141188	nucleic acid catabolic process	8/855	336/17011	0.0238095	0.473712	-2.24145	0.995345	1	0.8065	SMG5/ARID5A/MYD88/RNASET2/ZC3H12D/ZC3HAV1/E2F1/CSDC2	8	0	5
GO:0032259	methylation	4/855	216/17011	0.0185185	0.368443	-2.14891	0.995487	1	0.8065	HENMT1/DNMT3A/PRDM8/DNMT1	4	0	5
GO:0019827	stem cell population maintenance	3/855	183/17011	0.0163934	0.326162	-2.1083	0.995578	1	0.8065	ASPM/EOMES/STAT3	3	0	5
GO:0042274	ribosomal small subunit biogenesis	1/855	105/17011	0.00952381	0.189485	-1.91648	0.995625	1	0.8065	NOP9	1	0	5
GO:0061326	renal tubule development	1/855	106/17011	0.00943396	0.187697	-1.92989	0.995846	1	0.8065	STAT1	1	0	5
GO:0006417	regulation of translation	9/855	368/17011	0.0244565	0.486585	-2.29058	0.995856	1	0.8065	PTAFR/RPS6KA1/CD28/KBTBD8/EIF4E3/BANK1/GZMB/AJUBA/PKM	9	0	5
GO:0016331	morphogenesis of embryonic epithelium	2/855	149/17011	0.0134228	0.267059	-2.06717	0.996017	1	0.8065	MTHFD1L/RET	2	0	5
GO:0060078	regulation of postsynaptic membrane potential	2/855	149/17011	0.0134228	0.267059	-2.06717	0.996017	1	0.8065	GABRE/GRIN3A	2	0	5
GO:0019395	fatty acid oxidation	1/855	107/17011	0.00934579	0.185943	-1.94321	0.996056	1	0.8065	ALOX15	1	0	5
GO:0098727	maintenance of cell number	3/855	187/17011	0.0160428	0.319186	-2.15354	0.996266	1	0.8065	ASPM/EOMES/STAT3	3	0	5
GO:0099111	microtubule-based transport	4/855	221/17011	0.0180995	0.360107	-2.20266	0.996297	1	0.8065	ROPN1L/KIF4A/DYNC1H1/FLOT2	4	0	5
GO:0060541	respiratory system development	4/855	225/17011	0.0177778	0.353705	-2.245	0.996842	1	0.8065	LOXL3/BASP1/ASCL1/FGF7	4	0	5
GO:0009060	aerobic respiration	3/855	194/17011	0.0154639	0.307669	-2.23105	0.997228	1	0.8065	MFN2/CCNB1/CDK1	3	0	5
GO:0021915	neural tube development	2/855	157/17011	0.0127389	0.253451	-2.16185	0.997247	1	0.8065	MARCKS/MTHFD1L	2	0	5
GO:0034440	lipid oxidation	1/855	114/17011	0.00877193	0.174525	-2.03432	0.997258	1	0.8065	ALOX15	1	0	5
GO:0006368	transcription elongation by RNA polymerase II	1/855	117/17011	0.00854701	0.17005	-2.07227	0.997653	1	0.8065	HEXIM1	1	0	5
GO:0030324	lung development	3/855	198/17011	0.0151515	0.301453	-2.27444	0.997664	1	0.8065	LOXL3/ASCL1/FGF7	3	0	5
GO:0044782	cilium organization	10/855	416/17011	0.0240385	0.478267	-2.47842	0.997791	1	0.8065	CCDC88A/IQCG/PLK4/KCNQ1/B3GLCT/MNS1/KIF19/MARK4/KCTD17/LIMK2	10	0	5
GO:0060271	cilium assembly	9/855	388/17011	0.0231959	0.461503	-2.46838	0.997832	1	0.8065	CCDC88A/IQCG/PLK4/KCNQ1/B3GLCT/MNS1/MARK4/KCTD17/LIMK2	9	0	5
GO:0043414	macromolecule methylation	1/855	119/17011	0.00840336	0.167192	-2.09723	0.997885	1	0.8065	HENMT1	1	0	5
GO:0030323	respiratory tube development	3/855	202/17011	0.0148515	0.295484	-2.3172	0.998033	1	0.8065	LOXL3/ASCL1/FGF7	3	0	5
GO:0045333	cellular respiration	4/855	238/17011	0.0168067	0.334385	-2.37889	0.998128	1	0.8065	MFN2/CCNB1/SOD2/CDK1	4	0	5
GO:0000956	nuclear-transcribed mRNA catabolic process	1/855	124/17011	0.00806452	0.160451	-2.15848	0.998369	1	0.8065	SMG5	1	0	5
GO:0003341	cilium movement	4/855	250/17011	0.016	0.318335	-2.49781	0.998853	1	0.8065	SLC22A14/IQCG/ROPN1L/MNS1	4	0	5
GO:0050684	regulation of mRNA processing	1/855	131/17011	0.00763359	0.151877	-2.24169	0.998866	1	0.8065	HDAC7	1	0	5
GO:0044248	cellular catabolic process	6/855	317/17011	0.0189274	0.376579	-2.5775	0.998902	1	0.8065	LAPTM5/DTX3L/HPSE/GNPDA1/ERAP1/VNN1	6	0	5
GO:0032543	mitochondrial translation	1/855	132/17011	0.00757576	0.150727	-2.25335	0.998924	1	0.8065	MTRF1L	1	0	5
GO:0006354	DNA-templated transcription elongation	1/855	133/17011	0.0075188	0.149593	-2.26496	0.998978	1	0.8065	HEXIM1	1	0	5
GO:0007368	determination of left/right symmetry	1/855	133/17011	0.0075188	0.149593	-2.26496	0.998978	1	0.8065	MICAL2	1	0	5
GO:0009755	hormone-mediated signaling pathway	3/855	222/17011	0.0135135	0.268864	-2.5225	0.999176	1	0.8065	ZNF366/ESR1/PIM1	3	0	5
GO:0043484	regulation of RNA splicing	2/855	184/17011	0.0108696	0.21626	-2.45893	0.999221	1	0.8065	SETX/AHNAK2	2	0	5
GO:0009799	specification of symmetry	1/855	143/17011	0.00699301	0.139132	-2.37816	0.999392	1	0.8065	MICAL2	1	0	5
GO:0009855	determination of bilateral symmetry	1/855	143/17011	0.00699301	0.139132	-2.37816	0.999392	1	0.8065	MICAL2	1	0	5
GO:0022618	protein-RNA complex assembly	2/855	194/17011	0.0103093	0.205112	-2.56154	0.999514	1	0.8065	ADAR/SETX	2	0	5
GO:0015980	energy derivation by oxidation of organic compounds	6/855	341/17011	0.0175953	0.350075	-2.78895	0.99956	1	0.8065	MFN2/CCNB1/SOD2/CDK1/RUBCNL/KL	6	0	5
GO:1901605	alpha-amino acid metabolic process	2/855	201/17011	0.00995025	0.197969	-2.63132	0.999652	1	0.8065	UCP2/SLC7A7	2	0	5
GO:0071826	protein-RNA complex organization	2/855	203/17011	0.00985222	0.196019	-2.65097	0.999683	1	0.8065	ADAR/SETX	2	0	5
GO:0043588	skin development	5/855	323/17011	0.0154799	0.307986	-2.88857	0.999762	1	0.8065	MYD88/HPSE/LTB/TNFSF13B/FGF7	5	0	5
GO:0170033	L-amino acid metabolic process	1/855	165/17011	0.00606061	0.120581	-2.6113	0.999807	1	0.8065	UCP2	1	0	5
GO:0170039	proteinogenic amino acid metabolic process	1/855	165/17011	0.00606061	0.120581	-2.6113	0.999807	1	0.8065	UCP2	1	0	5
GO:0009593	detection of chemical stimulus	10/855	490/17011	0.0204082	0.406039	-3.06907	0.999815	1	0.8065	PIGR/TLR2/KCNMB1/TREM2/SOD2/LY96/CLEC7A/SLC24A4/PLCB2/NOD2	10	0	5
GO:0002181	cytoplasmic translation	1/855	168/17011	0.00595238	0.118428	-2.64162	0.999835	1	0.8065	PKM	1	0	5
GO:0009952	anterior/posterior pattern specification	2/855	217/17011	0.00921659	0.183372	-2.78513	0.999838	1	0.8065	BASP1/HOXB5	2	0	5
GO:0006364	rRNA processing	2/855	218/17011	0.00917431	0.182531	-2.7945	0.999845	1	0.8065	CDKN2A/NOP9	2	0	5
GO:0140053	mitochondrial gene expression	1/855	176/17011	0.00568182	0.113045	-2.72094	0.999891	1	0.8065	MTRF1L	1	0	5
GO:0006520	amino acid metabolic process	3/855	281/17011	0.0106762	0.212412	-3.06248	0.999941	1	0.8065	UCP2/SLC7A7/WARS1	3	0	5
GO:0006399	tRNA metabolic process	1/855	200/17011	0.005	0.0994795	-2.947	0.999969	1	0.8065	WARS1	1	0	5
GO:0016072	rRNA metabolic process	2/855	261/17011	0.00766283	0.152459	-3.17426	0.999981	1	0.8065	CDKN2A/NOP9	2	0	5
GO:0043161	proteasome-mediated ubiquitin-dependent protein catabolic process	7/855	464/17011	0.0150862	0.300154	-3.51617	0.999987	1	0.8065	DTL/CDC20/PRAMEF10/KBTBD8/SPSB4/PBK/KCTD17	7	0	5
GO:0008544	epidermis development	5/855	393/17011	0.0127226	0.253129	-3.44605	0.999987	1	0.8065	HPSE/WAS/KCNQ1/FGF7/FLOT2	5	0	5
GO:0016054	organic acid catabolic process	1/855	239/17011	0.0041841	0.0832465	-3.28343	0.999996	1	0.8065	GNPDA1	1	0	5
GO:0046395	carboxylic acid catabolic process	1/855	239/17011	0.0041841	0.0832465	-3.28343	0.999996	1	0.8065	GNPDA1	1	0	5
GO:0000377	RNA splicing, via transesterification reactions with bulged adenosine as nucleophile	2/855	301/17011	0.00664452	0.132199	-3.49449	0.999997	1	0.8065	SETX/HSPA8	2	0	5
GO:0000398	mRNA splicing, via spliceosome	2/855	301/17011	0.00664452	0.132199	-3.49449	0.999997	1	0.8065	SETX/HSPA8	2	0	5
GO:0009913	epidermal cell differentiation	1/855	250/17011	0.004	0.0795836	-3.37266	0.999998	1	0.8065	KCNQ1	1	0	5
GO:0000375	RNA splicing, via transesterification reactions	2/855	305/17011	0.00655738	0.130465	-3.52508	0.999998	1	0.8065	SETX/HSPA8	2	0	5
GO:0042254	ribosome biogenesis	2/855	308/17011	0.00649351	0.129194	-3.54787	0.999998	1	0.8065	CDKN2A/NOP9	2	0	5
GO:0008380	RNA splicing	4/855	446/17011	0.00896861	0.178439	-4.04464	1	1	0.8065	SETX/HSPA8/AHNAK2/PPP1R9B	4	0	5
GO:0006397	mRNA processing	5/855	490/17011	0.0102041	0.203019	-4.11809	1	1	0.8065	ADAR/SETX/HSPA8/HDAC7/CSDC2	5	0	5
GO:0022613	ribonucleoprotein complex biogenesis	4/855	453/17011	0.00883002	0.175681	-4.0908	1	1	0.8065	ADAR/SETX/CDKN2A/NOP9	4	0	5
GO:0050907	detection of chemical stimulus involved in sensory perception	3/855	452/17011	0.00663717	0.132052	-4.30243	1	1	0.8065	PIGR/SLC24A4/PLCB2	3	0	5
GO:0007608	sensory perception of smell	2/855	439/17011	0.00455581	0.0906419	-4.44066	1	1	0.8065	SLC24A4/FZD2	2	0	5
GO:0050911	detection of chemical stimulus involved in sensory perception of smell	1/855	407/17011	0.002457	0.0488843	-4.46779	1	1	0.8065	SLC24A4	1	0	5
GO:0006298	mismatch repair	0/855	31/17011	0	0	-1.28198	1	1	0.8065		0	0	5
GO:0006613	cotranslational protein targeting to membrane	0/855	22/17011	0	0	-1.07968	1	1	0.8065		0	0	5
GO:0006614	SRP-dependent cotranslational protein targeting to membrane	0/855	17/17011	0	0	-0.948954	1	1	0.8065		0	0	5
GO:0010587	miRNA catabolic process	0/855	14/17011	0	0	-0.861085	1	1	0.8065		0	0	5
GO:0034405	response to fluid shear stress	0/855	34/17011	0	0	-1.34269	1	1	0.8065		0	0	5
GO:0034616	response to laminar fluid shear stress	0/855	15/17011	0	0	-0.891334	1	1	0.8065		0	0	5
GO:0071498	cellular response to fluid shear stress	0/855	20/17011	0	0	-1.02938	1	1	0.8065		0	0	5
GO:0006888	endoplasmic reticulum to Golgi vesicle-mediated transport	16/324	130/17011	0.123077	6.46192	8.71071	3.55e-09	1.18e-05	1.11e-05	TMED5/TFG/COPB2/SEC31A/SEC24D/USO1/SAR1B/SEC24A/ERGIC1/TMED9/COPG2/SURF4/VCP/HYOU1/SEC24C/SEC23A	16	4.92669	6
GO:0090110	COPII-coated vesicle cargo loading	7/324	18/17011	0.388889	20.4179	11.4852	2.27e-08	3.78e-05	3.54e-05	SEC31A/SEC24D/SAR1B/SEC24A/SURF4/SEC24C/SEC23A	7	4.4225	6
GO:0048193	Golgi vesicle transport	22/324	305/17011	0.0721311	3.78711	6.84389	9.97e-08	0.000110911	0.000103838	TMED5/EPS15/TFG/COPB2/SEC31A/SEC24D/USO1/TBC1D14/SAR1B/SEC24A/ERGIC1/TMED9/COPG2/KDELR2/COG5/SURF4/VCP/HYOU1/SEC24C/SEC23A/GOSR2/KDELR3	22	3.95503	6
GO:0034975	protein folding in endoplasmic reticulum	5/324	11/17011	0.454545	23.865	10.5701	1.02e-06	0.000852688	0.000798315	CANX/HSP90B1/DNAJC3/PDIA3/CALR	5	3.06921	6
GO:0090114	COPII-coated vesicle budding	8/324	43/17011	0.186047	9.76802	8.0215	1.29e-06	0.000860395	0.00080553	TFG/SEC31A/SEC24D/SAR1B/SEC24A/SURF4/SEC24C/SEC23A	8	3.0653	6
GO:0035459	vesicle cargo loading	7/324	36/17011	0.194444	10.2089	7.7071	4.43e-06	0.00246135	0.00230439	SEC31A/SEC24D/SAR1B/SEC24A/SURF4/SEC24C/SEC23A	7	2.60883	6
GO:0006900	vesicle budding from membrane	10/324	87/17011	0.114943	6.03484	6.56038	5.98e-06	0.00284883	0.00266717	FNBP1L/TFG/SEC31A/SEC24D/SAR1B/SEC24A/TMED9/SURF4/SEC24C/SEC23A	10	2.54533	6
GO:0006457	protein folding	15/324	216/17011	0.0694444	3.64605	5.45343	1.75e-05	0.00661037	0.00618885	UGGT1/HSPD1/PDIA6/HSPA9/CANX/HSPA4/TXNDC5/HYOU1/HSP90B1/DNAJC3/ENTPD5/PPIB/PDIA3/CALR/CRYAA	15	2.17977	6
GO:0009409	response to cold	7/324	44/17011	0.159091	8.35276	6.80472	1.78e-05	0.00661037	0.00618885	TRPM8/HSPD1/TMEM135/LIPA/DNAJC3/ZNF516/PRKACA	7	2.17977	6
GO:0016050	vesicle organization	20/324	387/17011	0.0516796	2.71334	4.75079	5.62e-05	0.018744	0.0175488	EPS15/FNBP1L/DNAJC13/TFG/ATP6V1A/SEC31A/SEC24D/USO1/SAR1B/SEC24A/TMED9/SNX10/WASHC5/SURF4/SNX19/SEC24C/SEC23A/PIP4K2B/GOSR2/AP1M1	20	1.72714	6
GO:0034976	response to endoplasmic reticulum stress	16/324	279/17011	0.0573477	3.01093	4.71912	9.43e-05	0.0286164	0.0267917	UBXN10/UGGT1/PDIA6/OPA1/UBA5/CANX/UBQLN1/VCP/HYOU1/HSP90B1/ATP2A2/DNAJC3/SEL1L/PDIA3/CALR/FBXO27	16	1.54338	6
GO:0006091	generation of precursor metabolites and energy	22/324	473/17011	0.0465116	2.442	4.43191	0.000113779	0.0316402	0.0296226	AK4/MTOR/IDH1/GFPT1/NDUFS1/UGP2/MSH2/NNT/MTFR1/PPP1R3B/VCP/TMEM135/DLAT/LIPA/IDE/GAPDH/PYGL/CYP1A2/NR1D1/CYB561/FECH/PRKACA	22	1.49976	6
GO:0043123	positive regulation of canonical NF-kappaB signal transduction	13/324	214/17011	0.0607477	3.18944	4.49117	0.000242597	0.0622729	0.058302	PARP1/TFG/TFRC/TLR3/TIFA/PLK2/CD36/MID2/MTDH/TRIM5/CHUK/GAPDH/LITAF	13	1.2057	6
GO:0048002	antigen processing and presentation of peptide antigen	7/324	68/17011	0.102941	5.40473	5.07124	0.000305295	0.0648108	0.060678	SAR1B/HLA-DQA1/HLA-DQB1/MARCHF8/IDE/PDIA3/CALR	7	1.18835	6
GO:0015980	energy derivation by oxidation of organic compounds	17/324	341/17011	0.0498534	2.61746	4.20414	0.000307251	0.0648108	0.060678	AK4/MTOR/IDH1/GFPT1/NDUFS1/UGP2/MSH2/NNT/MTFR1/PPP1R3B/VCP/TMEM135/DLAT/IDE/PYGL/CYP1A2/NR1D1	17	1.18835	6
GO:0036503	ERAD pathway	9/324	113/17011	0.079646	4.18166	4.72837	0.00031075	0.0648108	0.060678	UBXN10/UGGT1/CANX/UBQLN1/VCP/HSP90B1/SEL1L/CALR/FBXO27	9	1.18835	6
GO:0002396	MHC protein complex assembly	4/324	19/17011	0.210526	11.0533	6.10939	0.000399336	0.0686094	0.0642344	HLA-DQA1/HLA-DQB1/PDIA3/CALR	4	1.16362	6
GO:0002501	peptide antigen assembly with MHC protein complex	4/324	19/17011	0.210526	11.0533	6.10939	0.000399336	0.0686094	0.0642344	HLA-DQA1/HLA-DQB1/PDIA3/CALR	4	1.16362	6
GO:0055088	lipid homeostasis	11/324	170/17011	0.0647059	3.39726	4.37714	0.000424189	0.0686094	0.0642344	ABCB11/NR1D2/SAR1B/SEC24A/ABCB4/DGAT1/SURF4/MTCH2/LIPA/ACACA/NR1D1	11	1.16362	6
GO:0009266	response to temperature stimulus	11/324	171/17011	0.0643275	3.37739	4.35375	0.000445814	0.0686094	0.0642344	MTOR/TRPM8/HSPD1/VCP/TMEM135/ALDH18A1/LIPA/DNAJC3/ZNF516/PRKACA/CRYAA	11	1.16362	6
GO:0043122	regulation of canonical NF-kappaB signal transduction	15/324	290/17011	0.0517241	2.71568	4.10619	0.000469112	0.0686094	0.0642344	PARP1/TFG/TFRC/TLR3/TIFA/PLK2/SUMO4/CD36/MID2/MTDH/TRIM5/CHUK/GAPDH/LITAF/NR1D1	15	1.16362	6
GO:0006607	NLS-bearing protein import into nucleus	4/324	20/17011	0.2	10.5006	5.9237	0.000491724	0.0686094	0.0642344	KPNA4/KPNA1/KPNA3/KPNB1	4	1.16362	6
GO:0042407	cristae formation	4/324	20/17011	0.2	10.5006	5.9237	0.000491724	0.0686094	0.0642344	IMMT/OPA1/APOO/AFG3L2	4	1.16362	6
GO:0008053	mitochondrial fusion	5/324	35/17011	0.142857	7.50044	5.36407	0.000493445	0.0686094	0.0642344	OPA1/TFRC/MTCH2/AFG3L2/MIEF1	5	1.16362	6
GO:0140354	lipid import into cell	4/324	21/17011	0.190476	10.0006	5.75068	0.000598368	0.0798702	0.0747772	EPRS1/CD36/SLC27A4/LIPA	4	1.09762	6
GO:0006869	lipid transport	19/324	435/17011	0.0436782	2.29324	3.80732	0.000713282	0.0858615	0.0803864	ABCD3/EPRS1/ABCB11/SAR1B/SEC24A/GM2A/SERAC1/CD36/ABCB4/ABCB1/APOO/SLC27A4/SURF4/SLC22A11/LIPA/ESYT1/PTPN11/PITPNA/RELCH	19	1.0662	6
GO:0006613	cotranslational protein targeting to membrane	4/324	22/17011	0.181818	9.54602	5.5889	0.000720444	0.0858615	0.0803864	SSR3/SSR1/TRAM1/SRPRA	4	1.0662	6
GO:0044872	lipoprotein localization	4/324	22/17011	0.181818	9.54602	5.5889	0.000720444	0.0858615	0.0803864	ZDHHC3/SAR1B/CD36/SURF4	4	1.0662	6
GO:0007249	canonical NF-kappaB signal transduction	15/324	308/17011	0.0487013	2.55697	3.84232	0.000871243	0.100253	0.0938603	PARP1/TFG/TFRC/TLR3/TIFA/PLK2/SUMO4/CD36/MID2/MTDH/TRIM5/CHUK/GAPDH/LITAF/NR1D1	15	0.998902	6
GO:0006418	tRNA aminoacylation for protein translation	5/324	41/17011	0.121951	6.40282	4.82622	0.00103772	0.115429	0.108069	DARS2/EPRS1/TARS1/IARS1/EARS2	5	0.937683	6
GO:0009755	hormone-mediated signaling pathway	12/324	222/17011	0.0540541	2.838	3.84102	0.00116719	0.12286	0.115025	PARP1/ESRRG/UBA5/RARB/NR1D2/PRCP/NCOA4/ADIPOR2/PTPN11/CNOT1/NR1D1/CALR	12	0.910591	6
GO:0010876	lipid localization	19/324	455/17011	0.0417582	2.19244	3.59252	0.00121102	0.12286	0.115025	ABCD3/EPRS1/ABCB11/SAR1B/SEC24A/GM2A/SERAC1/CD36/ABCB4/ABCB1/APOO/SLC27A4/SURF4/SLC22A11/LIPA/ESYT1/PTPN11/PITPNA/RELCH	19	0.910591	6
GO:0032869	cellular response to insulin stimulus	13/324	254/17011	0.0511811	2.68717	3.77496	0.00121497	0.12286	0.115025	PARP1/EPRS1/MTOR/RAF1/USO1/GPLD1/SLC27A4/SLC22A12/IDE/PTPN11/CYFIP1/EEF2K/PIP4K2B	13	0.910591	6
GO:0030522	intracellular receptor signaling pathway	17/324	388/17011	0.0438144	2.30039	3.61053	0.00129967	0.127559	0.119425	PARP1/ESRRG/UBA5/RARB/ZDHHC3/NR1D2/TLR3/TIFA/CSNK1A1/CD36/TAX1BP1/UBQLN1/PRCP/NCOA4/CNOT1/NR1D1/CALR	17	0.894288	6
GO:0043039	tRNA aminoacylation	5/324	44/17011	0.113636	5.96626	4.59609	0.00143551	0.136866	0.128138	DARS2/EPRS1/TARS1/IARS1/EARS2	5	0.863706	6
GO:0007007	inner mitochondrial membrane organization	5/324	45/17011	0.111111	5.83368	4.52407	0.00159013	0.13935	0.130464	IMMT/OPA1/HSPA9/APOO/AFG3L2	5	0.855894	6
GO:0009225	nucleotide-sugar metabolic process	5/324	45/17011	0.111111	5.83368	4.52407	0.00159013	0.13935	0.130464	UGGT1/GFPT1/UGP2/NANS/ENTPD5	5	0.855894	6
GO:0043038	amino acid activation	5/324	45/17011	0.111111	5.83368	4.52407	0.00159013	0.13935	0.130464	DARS2/EPRS1/TARS1/IARS1/EARS2	5	0.855894	6
GO:0055074	calcium ion homeostasis	15/324	328/17011	0.0457317	2.40106	3.57019	0.0016286	0.13935	0.130464	SLC30A1/TRPM8/IMMT/ANXA6/IBTK/SNX10/XK/GSTO1/SLC35G1/HSP90B1/ATP2A2/SLC24A1/AFG3L2/CALR/PRKACA	15	0.855894	6
GO:0009410	response to xenobiotic stimulus	18/324	439/17011	0.0410023	2.15275	3.40968	0.00197507	0.16477	0.154263	ABCD3/FMO1/ABCB11/TFRC/NFKBIZ/UGT2B11/TLR3/GSTA4/GPLD1/ABCB1/SLC22A12/GSTO1/LIPA/CHUK/CYP1A2/CDH1/FECH/CALR	18	0.783122	6
GO:0006874	intracellular calcium ion homeostasis	14/324	303/17011	0.0462046	2.42589	3.48963	0.00209653	0.169398	0.158596	SLC30A1/TRPM8/IMMT/ANXA6/IBTK/XK/GSTO1/SLC35G1/HSP90B1/ATP2A2/SLC24A1/AFG3L2/CALR/PRKACA	14	0.771091	6
GO:0051547	regulation of keratinocyte migration	3/324	14/17011	0.214286	11.2507	5.34645	0.00213207	0.169398	0.158596	MTOR/IQSEC1/EPPK1	3	0.771091	6
GO:0070972	protein localization to endoplasmic reticulum	6/324	72/17011	0.0833333	4.37526	3.99912	0.00247985	0.192448	0.180176	SSR3/SPCS3/KDELR2/TRAM1/SRPRA/KDELR3	6	0.715688	6
GO:0010635	regulation of mitochondrial fusion	3/324	15/17011	0.2	10.5006	5.12932	0.00262775	0.199291	0.186583	TFRC/MTCH2/MIEF1	3	0.700512	6
GO:0015718	monocarboxylic acid transport	10/324	183/17011	0.0546448	2.86902	3.54209	0.00272057	0.201746	0.188881	ABCD3/EPRS1/ABCB11/SLC16A14/SLC17A5/SLC22A3/CD36/ABCB4/SLC27A4/SLC22A11	10	0.695196	6
GO:0006890	retrograde vesicle-mediated transport, Golgi to endoplasmic reticulum	5/324	51/17011	0.0980392	5.14736	4.13313	0.00278648	0.202141	0.189251	COPB2/ERGIC1/COPG2/KDELR2/KDELR3	5	0.694346	6
GO:0006520	amino acid metabolic process	13/324	281/17011	0.0462633	2.42897	3.36561	0.00295538	0.209832	0.196452	DARS2/SLC25A44/EPRS1/PCCB/TARS1/IDO2/MSRA/IARS1/ALDH18A1/GLUD1/OCA2/HYKK/EARS2	13	0.678129	6
GO:1903715	regulation of aerobic respiration	4/324	32/17011	0.125	6.56289	4.38889	0.00304966	0.212015	0.198495	AK4/VCP/TMEM135/IDE	4	0.673634	6
GO:0015849	organic acid transport	15/324	354/17011	0.0423729	2.22471	3.24467	0.00337209	0.229647	0.215003	ABCD3/LRRC8D/SLC25A44/EPRS1/ABCB11/SLC16A14/SLC17A5/SLC22A3/CD36/ABCB4/ABCB1/SLC29A4/SLC27A4/SLC22A11/SLC38A7	15	0.63894	6
GO:0006614	SRP-dependent cotranslational protein targeting to membrane	3/324	17/17011	0.176471	9.26525	4.75082	0.00381807	0.236482	0.221402	SSR3/TRAM1/SRPRA	3	0.626202	6
GO:0002204	somatic recombination of immunoglobulin genes involved in immune response	5/324	55/17011	0.0909091	4.77301	3.9052	0.00387966	0.236482	0.221402	HSPD1/MSH2/TFRC/NFKBIZ/SHLD2	5	0.626202	6
GO:0002208	somatic diversification of immunoglobulins involved in immune response	5/324	55/17011	0.0909091	4.77301	3.9052	0.00387966	0.236482	0.221402	HSPD1/MSH2/TFRC/NFKBIZ/SHLD2	5	0.626202	6
GO:0045190	isotype switching	5/324	55/17011	0.0909091	4.77301	3.9052	0.00387966	0.236482	0.221402	HSPD1/MSH2/TFRC/NFKBIZ/SHLD2	5	0.626202	6
GO:0097006	regulation of plasma lipoprotein particle levels	6/324	79/17011	0.0759494	3.98758	3.70863	0.00395021	0.236482	0.221402	GPLD1/CD36/DGAT1/LIPA/FECH/PRKACA	6	0.626202	6
GO:0009060	aerobic respiration	10/324	194/17011	0.0515464	2.70634	3.33065	0.00412481	0.236482	0.221402	AK4/IDH1/NDUFS1/MSH2/NNT/MTFR1/VCP/TMEM135/DLAT/IDE	10	0.626202	6
GO:0006605	protein targeting	14/324	327/17011	0.0428135	2.24784	3.17481	0.00415786	0.236482	0.221402	HSPD1/SSR3/HACL1/ZDHHC23/ZDHHC3/SPCS3/HSPA4/SSR1/TRAM1/SRPRA/MTCH2/NCOA4/GNPTAB/MIEF1	14	0.626202	6
GO:0002474	antigen processing and presentation of peptide antigen via MHC class I	4/324	35/17011	0.114286	6.00035	4.12622	0.00424647	0.236482	0.221402	SAR1B/IDE/PDIA3/CALR	4	0.626202	6
GO:0006891	intra-Golgi vesicle-mediated transport	4/324	35/17011	0.114286	6.00035	4.12622	0.00424647	0.236482	0.221402	COPB2/COPG2/COG5/GOSR2	4	0.626202	6
GO:0048384	retinoic acid receptor signaling pathway	4/324	35/17011	0.114286	6.00035	4.12622	0.00424647	0.236482	0.221402	ESRRG/RARB/CNOT1/CALR	4	0.626202	6
GO:0009306	protein secretion	15/324	363/17011	0.0413223	2.16955	3.13853	0.004252	0.236482	0.221402	DPH3/RAF1/SEC24A/CANX/GPLD1/COPG2/RAB11FIP1/UNC13B/SNX19/GLUD1/GNPTAB/PTPN11/SEL1L/NR1D1/PRKACA	15	0.626202	6
GO:0044539	long-chain fatty acid import into cell	3/324	18/17011	0.166667	8.75051	4.58424	0.00451767	0.239488	0.224217	EPRS1/CD36/SLC27A4	3	0.620716	6
GO:0031529	ruffle organization	5/324	57/17011	0.0877193	4.60553	3.79933	0.00452801	0.239488	0.224217	MTOR/WDPCP/FAM98A/SNX10/CYFIP1	5	0.620716	6
GO:0035592	establishment of protein localization to extracellular region	15/324	366/17011	0.0409836	2.15177	3.10383	0.00458389	0.239488	0.224217	DPH3/RAF1/SEC24A/CANX/GPLD1/COPG2/RAB11FIP1/UNC13B/SNX19/GLUD1/GNPTAB/PTPN11/SEL1L/NR1D1/PRKACA	15	0.620716	6
GO:0071466	cellular response to xenobiotic stimulus	10/324	197/17011	0.0507614	2.66513	3.27553	0.00459312	0.239488	0.224217	FMO1/ABCB11/TFRC/UGT2B11/TLR3/GSTA4/GPLD1/ABCB1/GSTO1/CYP1A2	10	0.620716	6
GO:0045047	protein targeting to ER	4/324	36/17011	0.111111	5.83368	4.04538	0.00470675	0.241637	0.226229	SSR3/SPCS3/TRAM1/SRPRA	4	0.616836	6
GO:0001523	retinoid metabolic process	6/324	83/17011	0.0722892	3.7954	3.55727	0.00503639	0.254643	0.238405	RETSAT/DGAT1/PRMT3/LIPA/DHRS7/CYP1A2	6	0.594068	6
GO:0002381	immunoglobulin production involved in immunoglobulin-mediated immune response	5/324	59/17011	0.0847458	4.44941	3.69825	0.00524996	0.261479	0.244805	HSPD1/MSH2/TFRC/NFKBIZ/SHLD2	5	0.582563	6
GO:0007033	vacuole organization	11/324	234/17011	0.0470085	2.46809	3.15094	0.00536891	0.263471	0.246671	MTOR/ATP6V1A/TBC1D14/ATG4A/WASHC5/UBQLN1/LIPA/GNPTAB/ATP2A2/OCA2/PIP4K2B	11	0.579266	6
GO:0071692	protein localization to extracellular region	15/324	374/17011	0.040107	2.10574	3.01291	0.00557315	0.268961	0.25181	DPH3/RAF1/SEC24A/CANX/GPLD1/COPG2/RAB11FIP1/UNC13B/SNX19/GLUD1/GNPTAB/PTPN11/SEL1L/NR1D1/PRKACA	15	0.570311	6
GO:0000018	regulation of DNA recombination	8/324	141/17011	0.0567376	2.9789	3.28784	0.00564446	0.268961	0.25181	PARP1/ZRANB3/ACTR2/MSH2/KPNA1/TFRC/CHEK1/SHLD2	8	0.570311	6
GO:0007031	peroxisome organization	4/324	38/17011	0.105263	5.52664	3.89246	0.00572544	0.268961	0.25181	ABCD3/OPA1/HACL1/TMEM135	4	0.570311	6
GO:0019882	antigen processing and presentation	7/324	113/17011	0.0619469	3.2524	3.34737	0.00589215	0.268961	0.25181	SAR1B/HLA-DQA1/HLA-DQB1/MARCHF8/IDE/PDIA3/CALR	7	0.570311	6
GO:0045333	cellular respiration	11/324	238/17011	0.0462185	2.42661	3.08834	0.00607826	0.268961	0.25181	AK4/IDH1/NDUFS1/MSH2/NNT/MTFR1/VCP/TMEM135/DLAT/IDE/CYP1A2	11	0.570311	6
GO:0015850	organic hydroxy compound transport	12/324	272/17011	0.0441176	2.31631	3.0494	0.00611735	0.268961	0.25181	ABCD3/ABCB11/KPNA4/SEC24A/SERAC1/SLC22A3/CD36/ABCB4/SLC29A4/LIPA/PTPN11/RELCH	12	0.570311	6
GO:0051546	keratinocyte migration	3/324	20/17011	0.15	7.87546	4.2869	0.00613659	0.268961	0.25181	MTOR/IQSEC1/EPPK1	3	0.570311	6
GO:0061003	positive regulation of dendritic spine morphogenesis	3/324	20/17011	0.15	7.87546	4.2869	0.00613659	0.268961	0.25181	SLC30A1/CAPRIN1/EEF2K	3	0.570311	6
GO:0007006	mitochondrial membrane organization	7/324	115/17011	0.0608696	3.19584	3.29225	0.00647412	0.268961	0.25181	IMMT/OPA1/HSPA9/HSPA4/APOO/MTCH2/AFG3L2	7	0.570311	6
GO:0072594	establishment of protein localization to organelle	17/324	455/17011	0.0373626	1.96165	2.89723	0.00657211	0.268961	0.25181	HSPD1/SSR3/KPNA4/HACL1/KPNA1/SPCS3/TSPAN17/HSPA4/CD36/TRAM1/SRPRA/MTCH2/NCOA4/GNPTAB/KPNA3/CDH1/KPNB1	17	0.570311	6
GO:0010232	vascular transport	6/324	88/17011	0.0681818	3.57976	3.38078	0.00668428	0.268961	0.25181	TFRC/SLC22A3/CD36/ABCB1/SLC29A4/SLC27A4	6	0.570311	6
GO:0016101	diterpenoid metabolic process	6/324	88/17011	0.0681818	3.57976	3.38078	0.00668428	0.268961	0.25181	RETSAT/DGAT1/PRMT3/LIPA/DHRS7/CYP1A2	6	0.570311	6
GO:0150104	transport across blood-brain barrier	6/324	88/17011	0.0681818	3.57976	3.38078	0.00668428	0.268961	0.25181	TFRC/SLC22A3/CD36/ABCB1/SLC29A4/SLC27A4	6	0.570311	6
GO:0006612	protein targeting to membrane	7/324	116/17011	0.0603448	3.16829	3.26515	0.00678066	0.268961	0.25181	SSR3/ZDHHC23/ZDHHC3/SSR1/TRAM1/SRPRA/MIEF1	7	0.570311	6
GO:0048873	homeostasis of number of cells within a tissue	4/324	40/17011	0.1	5.25031	3.75001	0.00688138	0.268961	0.25181	IL20RB/NFKBIZ/LIPA/PTPN11	4	0.570311	6
GO:0070266	necroptotic process	4/324	40/17011	0.1	5.25031	3.75001	0.00688138	0.268961	0.25181	PARP1/TLR3/IPMK/PYGL	4	0.570311	6
GO:0072599	establishment of protein localization to endoplasmic reticulum	4/324	40/17011	0.1	5.25031	3.75001	0.00688138	0.268961	0.25181	SSR3/SPCS3/TRAM1/SRPRA	4	0.570311	6
GO:0016447	somatic recombination of immunoglobulin gene segments	5/324	63/17011	0.0793651	4.16691	3.50899	0.00693157	0.268961	0.25181	HSPD1/MSH2/TFRC/NFKBIZ/SHLD2	5	0.570311	6
GO:0042953	lipoprotein transport	3/324	21/17011	0.142857	7.50044	4.15328	0.00705963	0.270781	0.253515	SAR1B/CD36/SURF4	3	0.567381	6
GO:0002221	pattern recognition receptor signaling pathway	12/324	278/17011	0.0431655	2.26632	2.9663	0.00723005	0.273494	0.256054	PARP1/HSPD1/NFKBIZ/ZDHHC3/TLR3/TIFA/CSNK1A1/CD36/TAX1BP1/UBQLN1/CHUK/NR1D1	12	0.563052	6
GO:0043603	amide metabolic process	17/324	460/17011	0.0369565	1.94033	2.84894	0.00729426	0.273494	0.256054	MECR/MTOR/NAT8/IDH1/GM2A/GSTA4/CD36/DGAT1/GDA/NANS/DLAT/PDHX/GSTO1/IDE/TM9SF2/ACACA/ACSF2	17	0.563052	6
GO:0002218	activation of innate immune response	13/324	314/17011	0.0414013	2.17369	2.92507	0.00741269	0.274846	0.25732	PARP1/HSPD1/NFKBIZ/ZDHHC3/TLR3/TIFA/CSNK1A1/CD36/TAX1BP1/UBQLN1/TRIM5/CHUK/NR1D1	13	0.560911	6
GO:0019362	pyridine nucleotide metabolic process	9/324	180/17011	0.05	2.62515	3.0543	0.0077115	0.27971	0.261873	FMO1/MTOR/IDH1/NNT/IDO2/VCP/LIPA/GAPDH/PRKACA	9	0.553293	6
GO:0046496	nicotinamide nucleotide metabolic process	9/324	180/17011	0.05	2.62515	3.0543	0.0077115	0.27971	0.261873	FMO1/MTOR/IDH1/NNT/IDO2/VCP/LIPA/GAPDH/PRKACA	9	0.553293	6
GO:0032868	response to insulin	13/324	317/17011	0.0410095	2.15312	2.88776	0.00799629	0.283992	0.265882	PARP1/EPRS1/MTOR/RAF1/USO1/GPLD1/SLC27A4/SLC22A12/IDE/PTPN11/CYFIP1/EEF2K/PIP4K2B	13	0.546695	6
GO:0046942	carboxylic acid transport	14/324	353/17011	0.0396601	2.08228	2.86318	0.00799976	0.283992	0.265882	ABCD3/LRRC8D/SLC25A44/EPRS1/ABCB11/SLC16A14/SLC17A5/SLC22A3/CD36/ABCB4/ABCB1/SLC27A4/SLC22A11/SLC38A7	14	0.546695	6
GO:0000266	mitochondrial fission	4/324	42/17011	0.0952381	5.00029	3.6168	0.0081819	0.28499	0.266817	OPA1/MTFR1/TMEM135/MIEF1	4	0.545171	6
GO:1901293	nucleoside phosphate biosynthetic process	13/324	318/17011	0.0408805	2.14635	2.87541	0.00819868	0.28499	0.266817	AK4/PARP1/GFPT1/NDUFS1/UGP2/ATP6V1A/IDO2/VCP/NANS/DLAT/PDHX/LIPA/ACACA	13	0.545171	6
GO:0006720	isoprenoid metabolic process	7/324	121/17011	0.0578512	3.03737	3.13388	0.00847749	0.291643	0.273046	RETSAT/COQ2/DGAT1/PRMT3/LIPA/DHRS7/CYP1A2	7	0.535148	6
GO:0045646	regulation of erythrocyte differentiation	4/324	43/17011	0.0930233	4.88401	3.55332	0.00888853	0.302663	0.283364	ABCB10/HSPA9/CDK6/FAM210B	4	0.51904	6
GO:0002082	regulation of oxidative phosphorylation	3/324	23/17011	0.130435	6.84823	3.91068	0.00914077	0.308108	0.288461	AK4/VCP/TMEM135	3	0.511296	6
GO:0016053	organic acid biosynthetic process	13/324	323/17011	0.0402477	2.11313	2.81436	0.00927199	0.308481	0.28881	ABCD3/FMO1/MECR/ABCB11/UGP2/MGLL/NANS/PRMT3/ALDH18A1/GLUD1/CYP1A2/ACACA/NR1D1	13	0.510771	6
GO:0071375	cellular response to peptide hormone stimulus	14/324	360/17011	0.0388889	2.04179	2.78385	0.00941047	0.308481	0.28881	PARP1/EPRS1/MTOR/RAF1/USO1/GPLD1/SLC27A4/SLC22A12/IDE/PTPN11/CYFIP1/EEF2K/PIP4K2B/PRKACA	14	0.510771	6
GO:0006879	intracellular iron ion homeostasis	5/324	68/17011	0.0735294	3.86052	3.29337	0.00952159	0.308481	0.28881	MECR/TFRC/ATP6V1A/NCOA4/CYB561	5	0.510771	6
GO:0016445	somatic diversification of immunoglobulins	5/324	68/17011	0.0735294	3.86052	3.29337	0.00952159	0.308481	0.28881	HSPD1/MSH2/TFRC/NFKBIZ/SHLD2	5	0.510771	6
GO:0097178	ruffle assembly	4/324	44/17011	0.0909091	4.77301	3.49178	0.00963383	0.309116	0.289405	WDPCP/FAM98A/SNX10/CYFIP1	4	0.509878	6
GO:0072524	pyridine-containing compound metabolic process	9/324	187/17011	0.0481283	2.52689	2.92549	0.00977233	0.310574	0.29077	FMO1/MTOR/IDH1/NNT/IDO2/VCP/LIPA/GAPDH/PRKACA	9	0.507835	6
GO:0009636	response to toxic substance	11/324	255/17011	0.0431373	2.26484	2.83567	0.00995129	0.311837	0.291952	SLC30A1/NNT/SLC22A3/CD36/PON2/ABCB1/SLC29A4/GSTO1/CHUK/CDH1/FECH	11	0.506072	6
GO:0006805	xenobiotic metabolic process	7/324	125/17011	0.056	2.94017	3.03366	0.0100449	0.311837	0.291952	FMO1/ABCB11/UGT2B11/GSTA4/ABCB1/GSTO1/CYP1A2	7	0.506072	6
GO:0007005	mitochondrion organization	16/324	438/17011	0.0365297	1.91792	2.71192	0.0100924	0.311837	0.291952	PARP1/HSPD1/IMMT/NDUFS1/OPA1/TFRC/HSPA9/HSPA4/APOO/MTFR1/TMEM135/MTCH2/LIPA/AFG3L2/PRKACA/MIEF1	16	0.506072	6
GO:0006631	fatty acid metabolic process	15/324	401/17011	0.0374065	1.96396	2.72195	0.0102508	0.31251	0.292582	ABCD3/FMO1/MECR/ABCB11/HACL1/MGLL/PCCB/CD36/SLC27A4/PLAA/LIPA/ADIPOR2/CYP1A2/ACACA/ACSF2	15	0.505136	6
GO:0051560	mitochondrial calcium ion homeostasis	3/324	24/17011	0.125	6.56289	3.79999	0.0103015	0.31251	0.292582	IMMT/ANXA6/AFG3L2	3	0.505136	6
GO:0034314	Arp2/3 complex-mediated actin nucleation	4/324	45/17011	0.0888889	4.66694	3.43207	0.0104186	0.313214	0.293242	ACTR2/WASHC5/GMFB/CYFIP1	4	0.504158	6
GO:0002758	innate immune response-activating signaling pathway	12/324	294/17011	0.0408163	2.14298	2.75467	0.0109851	0.326258	0.305453	PARP1/HSPD1/NFKBIZ/ZDHHC3/TLR3/TIFA/CSNK1A1/CD36/TAX1BP1/UBQLN1/CHUK/NR1D1	12	0.486439	6
GO:0006112	energy reserve metabolic process	6/324	98/17011	0.0612245	3.21447	3.06344	0.011099	0.326258	0.305453	MTOR/GFPT1/UGP2/PPP1R3B/PYGL/NR1D1	6	0.486439	6
GO:0006739	NADP metabolic process	4/324	46/17011	0.0869565	4.56549	3.37409	0.0112435	0.326258	0.305453	FMO1/MTOR/IDH1/NNT	4	0.486439	6
GO:0048512	circadian behavior	4/324	46/17011	0.0869565	4.56549	3.37409	0.0112435	0.326258	0.305453	PARP1/MTOR/NR1D2/NR1D1	4	0.486439	6
GO:0032727	positive regulation of interferon-alpha production	3/324	25/17011	0.12	6.30037	3.69544	0.0115438	0.331221	0.3101	HSPD1/TLR3/CHUK	3	0.479882	6
GO:0006721	terpenoid metabolic process	6/324	99/17011	0.0606061	3.18201	3.03397	0.0116317	0.331221	0.3101	RETSAT/DGAT1/PRMT3/LIPA/DHRS7/CYP1A2	6	0.479882	6
GO:0016236	macroautophagy	14/324	370/17011	0.0378378	1.9866	2.67356	0.011758	0.331221	0.3101	MTOR/UBA5/FYCO1/ATP6V1A/TBC1D14/ATG4A/UBE2A/UBQLN1/PLAA/VCP/GAPDH/ATP2A2/PIP4K2B/PRKACA	14	0.479882	6
GO:0002562	somatic diversification of immune receptors via germline recombination within a single locus	5/324	72/17011	0.0694444	3.64605	3.13513	0.012022	0.331221	0.3101	HSPD1/MSH2/TFRC/NFKBIZ/SHLD2	5	0.479882	6
GO:0016444	somatic cell DNA recombination	5/324	72/17011	0.0694444	3.64605	3.13513	0.012022	0.331221	0.3101	HSPD1/MSH2/TFRC/NFKBIZ/SHLD2	5	0.479882	6
GO:1900076	regulation of cellular response to insulin stimulus	5/324	72/17011	0.0694444	3.64605	3.13513	0.012022	0.331221	0.3101	USO1/GPLD1/SLC27A4/PTPN11/PIP4K2B	5	0.479882	6
GO:0042908	xenobiotic transport	4/324	47/17011	0.0851064	4.46835	3.31774	0.0121094	0.331221	0.3101	ABCB11/SLC22A3/ABCB1/SLC29A4	4	0.479882	6
GO:0009166	nucleotide catabolic process	8/324	162/17011	0.0493827	2.59275	2.83826	0.0125369	0.331581	0.310437	MTOR/MBD4/GDA/VCP/LIPA/GAPDH/ENTPD5/PRKACA	8	0.47941	6
GO:0006487	protein N-linked glycosylation	5/324	73/17011	0.0684932	3.5961	3.09733	0.0127104	0.331581	0.310437	DDOST/UGGT1/GFPT1/MAGT1/ENTPD5	5	0.47941	6
GO:0010882	regulation of cardiac muscle contraction by calcium ion signaling	3/324	26/17011	0.115385	6.05805	3.59644	0.0128687	0.331581	0.310437	GSTO1/ATP2A2/PRKACA	3	0.47941	6
GO:0032252	secretory granule localization	3/324	26/17011	0.115385	6.05805	3.59644	0.0128687	0.331581	0.310437	USO1/CADPS2/UNC13B	3	0.47941	6
GO:0034377	plasma lipoprotein particle assembly	3/324	26/17011	0.115385	6.05805	3.59644	0.0128687	0.331581	0.310437	DGAT1/FECH/PRKACA	3	0.47941	6
GO:0042026	protein refolding	3/324	26/17011	0.115385	6.05805	3.59644	0.0128687	0.331581	0.310437	HSPD1/HSPA9/CRYAA	3	0.47941	6
GO:0048011	neurotrophin TRK receptor signaling pathway	3/324	26/17011	0.115385	6.05805	3.59644	0.0128687	0.331581	0.310437	RAF1/PTPN11/CYFIP1	3	0.47941	6
GO:0006458	'de novo' protein folding	4/324	48/17011	0.0833333	4.37526	3.26296	0.0130168	0.331581	0.310437	UGGT1/HSPD1/HSPA9/ENTPD5	4	0.47941	6
GO:0007622	rhythmic behavior	4/324	48/17011	0.0833333	4.37526	3.26296	0.0130168	0.331581	0.310437	PARP1/MTOR/NR1D2/NR1D1	4	0.47941	6
GO:0051881	regulation of mitochondrial membrane potential	5/324	74/17011	0.0675676	3.54751	3.06019	0.013425	0.339388	0.317747	PARP1/PPA2/NNT/VCP/LIPA	5	0.469303	6
GO:0030301	cholesterol transport	6/324	103/17011	0.0582524	3.05843	2.91974	0.0139431	0.345231	0.323217	SEC24A/SERAC1/CD36/ABCB4/LIPA/RELCH	6	0.46189	6
GO:0043457	regulation of cellular respiration	4/324	49/17011	0.0816327	4.28597	3.20965	0.0139665	0.345231	0.323217	AK4/VCP/TMEM135/IDE	4	0.46189	6
GO:0072583	clathrin-dependent endocytosis	4/324	49/17011	0.0816327	4.28597	3.20965	0.0139665	0.345231	0.323217	FNBP1L/CANX/SCYL2/CLTC	4	0.46189	6
GO:0016064	immunoglobulin mediated immune response	7/324	134/17011	0.0522388	2.7427	2.82204	0.0143287	0.351581	0.329162	CD46/HSPD1/MSH2/TFRC/NFKBIZ/IL13RA2/SHLD2	7	0.453974	6
GO:0032782	bile acid secretion	2/324	10/17011	0.2	10.5006	4.18745	0.0147109	0.353961	0.33139	ABCB11/ABCB4	2	0.451045	6
GO:0048241	epinephrine transport	2/324	10/17011	0.2	10.5006	4.18745	0.0147109	0.353961	0.33139	SLC22A3/SLC29A4	2	0.451045	6
GO:0032481	positive regulation of type I interferon production	5/324	76/17011	0.0657895	3.45415	2.9878	0.0149344	0.353961	0.33139	HSPD1/TLR3/CHUK/GAPDH/PTPN11	5	0.451045	6
GO:0045911	positive regulation of DNA recombination	5/324	76/17011	0.0657895	3.45415	2.9878	0.0149344	0.353961	0.33139	PARP1/ACTR2/MSH2/TFRC/SHLD2	5	0.451045	6
GO:0006310	DNA recombination	13/324	344/17011	0.0377907	1.98413	2.56944	0.0150313	0.353961	0.33139	PARP1/PSMD14/ZRANB3/HSPD1/ACTR2/MSH2/KPNA1/TFRC/NFKBIZ/CHEK1/SHLD2/RECQL/MCM5	13	0.451045	6
GO:0010592	positive regulation of lamellipodium assembly	3/324	28/17011	0.107143	5.62533	3.41311	0.0157688	0.353961	0.33139	MTOR/ACTR2/CYFIP1	3	0.451045	6
GO:0010893	positive regulation of steroid biosynthetic process	3/324	28/17011	0.107143	5.62533	3.41311	0.0157688	0.353961	0.33139	NR1D1/KPNB1/PRKACA	3	0.451045	6
GO:0030970	retrograde protein transport, ER to cytosol	3/324	28/17011	0.107143	5.62533	3.41311	0.0157688	0.353961	0.33139	VCP/HSP90B1/SEL1L	3	0.451045	6
GO:1903513	endoplasmic reticulum to cytosol transport	3/324	28/17011	0.107143	5.62533	3.41311	0.0157688	0.353961	0.33139	VCP/HSP90B1/SEL1L	3	0.451045	6
GO:1990845	adaptive thermogenesis	8/324	169/17011	0.0473373	2.48535	2.70403	0.0158286	0.353961	0.33139	SLC25A44/ESRRG/TRPM8/CD36/LIPA/ADIPOR2/NR1D1/ZNF516	8	0.451045	6
GO:0006641	triglyceride metabolic process	6/324	106/17011	0.0566038	2.97187	2.83766	0.0158743	0.353961	0.33139	MGLL/GPLD1/DGAT1/LIPA/PTPN11/SEL1L	6	0.451045	6
GO:0031297	replication fork processing	4/324	51/17011	0.0784314	4.11789	3.10719	0.015995	0.353961	0.33139	PARP1/ZRANB3/RECQL/DONSON	4	0.451045	6
GO:0019724	B cell mediated immunity	7/324	137/17011	0.0510949	2.68264	2.75536	0.0160095	0.353961	0.33139	CD46/HSPD1/MSH2/TFRC/NFKBIZ/IL13RA2/SHLD2	7	0.451045	6
GO:0043467	regulation of generation of precursor metabolites and energy	7/324	137/17011	0.0510949	2.68264	2.75536	0.0160095	0.353961	0.33139	AK4/MTOR/PPP1R3B/VCP/TMEM135/IDE/PRKACA	7	0.451045	6
GO:0007051	spindle organization	9/324	203/17011	0.044335	2.32772	2.65175	0.0160168	0.353961	0.33139	PLK2/TUBB/WASHC5/TNKS/VCP/PTPA/TUBGCP5/KPNB1/CLTC	9	0.451045	6
GO:0002200	somatic diversification of immune receptors	5/324	78/17011	0.0641026	3.36558	2.91779	0.0165535	0.359078	0.336181	HSPD1/MSH2/TFRC/NFKBIZ/SHLD2	5	0.444811	6
GO:0016054	organic acid catabolic process	10/324	239/17011	0.041841	2.19678	2.59631	0.0165712	0.359078	0.336181	ABCD3/FMO1/SLC25A44/ABCB11/HACL1/PCCB/IDO2/SLC27A4/GLUD1/HYKK	10	0.444811	6
GO:0046395	carboxylic acid catabolic process	10/324	239/17011	0.041841	2.19678	2.59631	0.0165712	0.359078	0.336181	ABCD3/FMO1/SLC25A44/ABCB11/HACL1/PCCB/IDO2/SLC27A4/GLUD1/HYKK	10	0.444811	6
GO:0042572	retinol metabolic process	4/324	52/17011	0.0769231	4.0387	3.05791	0.0170749	0.359101	0.336202	RETSAT/DGAT1/DHRS7/CYP1A2	4	0.444783	6
GO:0097300	programmed necrotic cell death	4/324	52/17011	0.0769231	4.0387	3.05791	0.0170749	0.359101	0.336202	PARP1/TLR3/IPMK/PYGL	4	0.444783	6
GO:0002377	immunoglobulin production	6/324	108/17011	0.0555556	2.91684	2.78452	0.01726	0.359101	0.336202	HSPD1/MSH2/TFRC/NFKBIZ/IL13RA2/SHLD2	6	0.444783	6
GO:0009226	nucleotide-sugar biosynthetic process	3/324	29/17011	0.103448	5.43135	3.32795	0.0173452	0.359101	0.336202	GFPT1/UGP2/NANS	3	0.444783	6
GO:0045830	positive regulation of isotype switching	3/324	29/17011	0.103448	5.43135	3.32795	0.0173452	0.359101	0.336202	MSH2/TFRC/SHLD2	3	0.444783	6
GO:0065005	protein-lipid complex assembly	3/324	29/17011	0.103448	5.43135	3.32795	0.0173452	0.359101	0.336202	DGAT1/FECH/PRKACA	3	0.444783	6
GO:1903421	regulation of synaptic vesicle recycling	3/324	29/17011	0.103448	5.43135	3.32795	0.0173452	0.359101	0.336202	MYLK/PLAA/CYFIP1	3	0.444783	6
GO:0062028	regulation of stress granule assembly	2/324	11/17011	0.181818	9.54602	3.95067	0.017756	0.359101	0.336202	G3BP2/CAPRIN1	2	0.444783	6
GO:0062111	zinc ion import into organelle	2/324	11/17011	0.181818	9.54602	3.95067	0.017756	0.359101	0.336202	SLC30A7/SLC30A1	2	0.444783	6
GO:0070213	protein auto-ADP-ribosylation	2/324	11/17011	0.181818	9.54602	3.95067	0.017756	0.359101	0.336202	PARP1/TNKS	2	0.444783	6
GO:2000321	positive regulation of T-helper 17 cell differentiation	2/324	11/17011	0.181818	9.54602	3.95067	0.017756	0.359101	0.336202	OPA1/NFKBIZ	2	0.444783	6
GO:0007040	lysosome organization	6/324	109/17011	0.0550459	2.89008	2.75841	0.0179832	0.35934	0.336426	MTOR/ATP6V1A/WASHC5/LIPA/GNPTAB/OCA2	6	0.444494	6
GO:0080171	lytic vacuole organization	6/324	109/17011	0.0550459	2.89008	2.75841	0.0179832	0.35934	0.336426	MTOR/ATP6V1A/WASHC5/LIPA/GNPTAB/OCA2	6	0.444494	6
GO:0030520	estrogen receptor signaling pathway	4/324	53/17011	0.0754717	3.9625	3.00984	0.0181994	0.361051	0.338028	PARP1/UBA5/NCOA4/CNOT1	4	0.442432	6
GO:0140962	multicellular organismal-level chemical homeostasis	5/324	80/17011	0.0625	3.28144	2.85003	0.0182852	0.361051	0.338028	TFRC/LIPA/FECH/MYO5B/PRKACA	5	0.442432	6
GO:0048284	organelle fusion	8/324	174/17011	0.045977	2.41394	2.6122	0.0185348	0.363826	0.340626	OPA1/TFRC/USO1/MTCH2/PIP4K2B/GOSR2/AFG3L2/MIEF1	8	0.439106	6
GO:0044248	cellular catabolic process	12/324	317/17011	0.0378549	1.9875	2.47298	0.0188256	0.366615	0.343237	ABCD3/FMO1/SLC25A44/ABCB11/HACL1/PCCB/IDO2/SLC27A4/GLUD1/IDE/TRHDE/HYKK	12	0.43579	6
GO:0051651	maintenance of location in cell	9/324	209/17011	0.0430622	2.2609	2.55569	0.0189848	0.366615	0.343237	GM2A/ANXA6/IBTK/KDELR2/GSTO1/HSP90B1/CALR/PRKACA/KDELR3	9	0.43579	6
GO:0034315	regulation of Arp2/3 complex-mediated actin nucleation	3/324	30/17011	0.1	5.25031	3.24665	0.0190064	0.366615	0.343237	WASHC5/GMFB/CYFIP1	3	0.43579	6
GO:0006749	glutathione metabolic process	4/324	54/17011	0.0740741	3.88912	2.96294	0.0193688	0.371458	0.347771	NAT8/IDH1/GSTA4/GSTO1	4	0.430091	6
GO:0001676	long-chain fatty acid metabolic process	6/324	111/17011	0.0540541	2.838	2.70707	0.0194912	0.371668	0.347968	ABCD3/HACL1/MGLL/SLC27A4/CYP1A2/ACSF2	6	0.429844	6
GO:0046394	carboxylic acid biosynthetic process	12/324	320/17011	0.0375	1.96887	2.438	0.0200965	0.373497	0.34968	ABCD3/MECR/ABCB11/UGP2/MGLL/NANS/PRMT3/ALDH18A1/GLUD1/CYP1A2/ACACA/NR1D1	12	0.427713	6
GO:0015918	sterol transport	6/324	112/17011	0.0535714	2.81267	2.68183	0.0202765	0.373497	0.34968	SEC24A/SERAC1/CD36/ABCB4/LIPA/RELCH	6	0.427713	6
GO:0034504	protein localization to nucleus	12/324	321/17011	0.0373832	1.96273	2.42642	0.020534	0.373497	0.34968	PARP1/MTOR/POLR1A/KPNA4/KPNA1/TFRC/SUMO4/CD36/KPNA3/CDH1/KPNB1/CALR	12	0.427713	6
GO:0019082	viral protein processing	3/324	31/17011	0.0967742	5.08094	3.1689	0.0207526	0.373497	0.34968	SPCS3/CANX/CSNK1A1	3	0.427713	6
GO:0031664	regulation of lipopolysaccharide-mediated signaling pathway	3/324	31/17011	0.0967742	5.08094	3.1689	0.0207526	0.373497	0.34968	CD36/TRIM5/PTPN11	3	0.427713	6
GO:0032607	interferon-alpha production	3/324	31/17011	0.0967742	5.08094	3.1689	0.0207526	0.373497	0.34968	HSPD1/TLR3/CHUK	3	0.427713	6
GO:0032647	regulation of interferon-alpha production	3/324	31/17011	0.0967742	5.08094	3.1689	0.0207526	0.373497	0.34968	HSPD1/TLR3/CHUK	3	0.427713	6
GO:1900027	regulation of ruffle assembly	3/324	31/17011	0.0967742	5.08094	3.1689	0.0207526	0.373497	0.34968	WDPCP/FAM98A/CYFIP1	3	0.427713	6
GO:0034379	very-low-density lipoprotein particle assembly	2/324	12/17011	0.166667	8.75051	3.74236	0.0210421	0.373497	0.34968	DGAT1/FECH	2	0.427713	6
GO:0046415	urate metabolic process	2/324	12/17011	0.166667	8.75051	3.74236	0.0210421	0.373497	0.34968	SLC22A11/SLC22A12	2	0.427713	6
GO:0051549	positive regulation of keratinocyte migration	2/324	12/17011	0.166667	8.75051	3.74236	0.0210421	0.373497	0.34968	MTOR/IQSEC1	2	0.427713	6
GO:1990253	cellular response to leucine starvation	2/324	12/17011	0.166667	8.75051	3.74236	0.0210421	0.373497	0.34968	MTOR/SAR1B	2	0.427713	6
GO:1990504	dense core granule exocytosis	2/324	12/17011	0.166667	8.75051	3.74236	0.0210421	0.373497	0.34968	CADPS2/UNC13B	2	0.427713	6
GO:0006790	sulfur compound metabolic process	12/324	323/17011	0.0371517	1.95058	2.40338	0.0214303	0.375933	0.351961	FMO1/NAT8/IDH1/GSTA4/DGAT1/MSRA/DLAT/PDHX/GSTO1/TM9SF2/ACACA/ACSF2	12	0.42489	6
GO:1900180	regulation of protein localization to nucleus	7/324	146/17011	0.0479452	2.51727	2.56556	0.021884	0.375933	0.351961	PARP1/MTOR/POLR1A/TFRC/SUMO4/CD36/CDH1	7	0.42489	6
GO:0097009	energy homeostasis	5/324	84/17011	0.0595238	3.12518	2.72071	0.0220975	0.375933	0.351961	FMO1/NR1D2/CD36/PRCP/LIPA	5	0.42489	6
GO:0141193	nuclear receptor-mediated signaling pathway	8/324	180/17011	0.0444444	2.33347	2.50611	0.0222012	0.375933	0.351961	PARP1/ESRRG/UBA5/RARB/PRCP/NCOA4/CNOT1/CALR	8	0.42489	6
GO:1903828	negative regulation of protein localization	9/324	215/17011	0.0418605	2.1978	2.46285	0.0223332	0.375933	0.351961	MTOR/POLR1A/TMBIM1/DPH3/CD36/RAB11FIP1/VCP/PTPN11/CLTC	9	0.42489	6
GO:0009205	purine ribonucleoside triphosphate metabolic process	10/324	251/17011	0.0398406	2.09176	2.42807	0.0224331	0.375933	0.351961	AK4/PARP1/MTOR/NDUFS1/OPA1/ATP6V1A/VCP/LIPA/GAPDH/PRKACA	10	0.42489	6
GO:0046685	response to arsenic-containing substance	3/324	32/17011	0.09375	4.92216	3.09443	0.022584	0.375933	0.351961	VCP/GSTO1/FECH	3	0.42489	6
GO:0048199	vesicle targeting, to, from or within Golgi	3/324	32/17011	0.09375	4.92216	3.09443	0.022584	0.375933	0.351961	TFG/SAR1B/TMED9	3	0.42489	6
GO:0071577	zinc ion transmembrane transport	3/324	32/17011	0.09375	4.92216	3.09443	0.022584	0.375933	0.351961	SLC30A7/SLC30A1/SLC39A7	3	0.42489	6
GO:1901136	carbohydrate derivative catabolic process	10/324	252/17011	0.0396825	2.08346	2.41448	0.0229817	0.375933	0.351961	MTOR/MBD4/GM2A/GDA/LIPA/GAPDH/GNS/ENTPD5/PRKACA/FBXO27	10	0.42489	6
GO:0045010	actin nucleation	4/324	57/17011	0.0701754	3.68443	2.82871	0.0231512	0.375933	0.351961	ACTR2/WASHC5/GMFB/CYFIP1	4	0.42489	6
GO:0006163	purine nucleotide metabolic process	15/324	444/17011	0.0337838	1.77375	2.30201	0.0235355	0.375933	0.351961	AK4/FMO1/PARP1/MTOR/IDH1/NDUFS1/OPA1/ATP6V1A/NNT/IDO2/GDA/VCP/LIPA/GAPDH/PRKACA	15	0.42489	6
GO:0042593	glucose homeostasis	10/324	253/17011	0.0395257	2.07522	2.40095	0.02354	0.375933	0.351961	LRRC8D/RAF1/GPLD1/UNC13B/PRCP/ADIPOR2/PTPN11/PYGL/NR1D1/PRKACA	10	0.42489	6
GO:0033500	carbohydrate homeostasis	10/324	254/17011	0.0393701	2.06705	2.38748	0.0241079	0.375933	0.351961	LRRC8D/RAF1/GPLD1/UNC13B/PRCP/ADIPOR2/PTPN11/PYGL/NR1D1/PRKACA	10	0.42489	6
GO:0002495	antigen processing and presentation of peptide antigen via MHC class II	3/324	33/17011	0.0909091	4.77301	3.02299	0.0245005	0.375933	0.351961	HLA-DQA1/HLA-DQB1/MARCHF8	3	0.42489	6
GO:0006099	tricarboxylic acid cycle	3/324	33/17011	0.0909091	4.77301	3.02299	0.0245005	0.375933	0.351961	IDH1/NNT/DLAT	3	0.42489	6
GO:0006829	zinc ion transport	3/324	33/17011	0.0909091	4.77301	3.02299	0.0245005	0.375933	0.351961	SLC30A7/SLC30A1/SLC39A7	3	0.42489	6
GO:0045940	positive regulation of steroid metabolic process	3/324	33/17011	0.0909091	4.77301	3.02299	0.0245005	0.375933	0.351961	NR1D1/KPNB1/PRKACA	3	0.42489	6
GO:0099170	postsynaptic modulation of chemical synaptic transmission	3/324	33/17011	0.0909091	4.77301	3.02299	0.0245005	0.375933	0.351961	CYFIP1/CDH1/PRKACA	3	0.42489	6
GO:0039532	negative regulation of cytoplasmic pattern recognition receptor signaling pathway	4/324	58/17011	0.0689655	3.6209	2.78597	0.0245046	0.375933	0.351961	PARP1/CSNK1A1/TAX1BP1/UBQLN1	4	0.42489	6
GO:0000045	autophagosome assembly	6/324	117/17011	0.0512821	2.69247	2.55966	0.0245264	0.375933	0.351961	MTOR/TBC1D14/ATG4A/UBQLN1/ATP2A2/PIP4K2B	6	0.42489	6
GO:0010992	ubiquitin recycling	2/324	13/17011	0.153846	8.0774	3.55698	0.024559	0.375933	0.351961	PLAA/IDE	2	0.42489	6
GO:0035437	maintenance of protein localization in endoplasmic reticulum	2/324	13/17011	0.153846	8.0774	3.55698	0.024559	0.375933	0.351961	KDELR2/KDELR3	2	0.42489	6
GO:0045838	positive regulation of membrane potential	2/324	13/17011	0.153846	8.0774	3.55698	0.024559	0.375933	0.351961	NNT/VCP	2	0.42489	6
GO:0045916	negative regulation of complement activation	2/324	13/17011	0.153846	8.0774	3.55698	0.024559	0.375933	0.351961	CD46/MASP1	2	0.42489	6
GO:0046349	amino sugar biosynthetic process	2/324	13/17011	0.153846	8.0774	3.55698	0.024559	0.375933	0.351961	GFPT1/NANS	2	0.42489	6
GO:0046618	xenobiotic export from cell	2/324	13/17011	0.153846	8.0774	3.55698	0.024559	0.375933	0.351961	ABCB11/ABCB1	2	0.42489	6
GO:0051610	serotonin uptake	2/324	13/17011	0.153846	8.0774	3.55698	0.024559	0.375933	0.351961	SLC22A3/SLC29A4	2	0.42489	6
GO:0052803	imidazole-containing compound metabolic process	2/324	13/17011	0.153846	8.0774	3.55698	0.024559	0.375933	0.351961	SLC22A3/SLC29A4	2	0.42489	6
GO:0070417	cellular response to cold	2/324	13/17011	0.153846	8.0774	3.55698	0.024559	0.375933	0.351961	DNAJC3/PRKACA	2	0.42489	6
GO:0002753	cytoplasmic pattern recognition receptor signaling pathway	8/324	184/17011	0.0434783	2.28274	2.4377	0.0249133	0.376293	0.352298	PARP1/ZDHHC3/TLR3/TIFA/CSNK1A1/CD36/TAX1BP1/UBQLN1	8	0.424474	6
GO:1901292	nucleoside phosphate catabolic process	8/324	184/17011	0.0434783	2.28274	2.4377	0.0249133	0.376293	0.352298	MTOR/MBD4/GDA/VCP/LIPA/GAPDH/ENTPD5/PRKACA	8	0.424474	6
GO:0062013	positive regulation of small molecule metabolic process	7/324	150/17011	0.0466667	2.45014	2.48571	0.0249208	0.376293	0.352298	MTOR/GPLD1/PPP1R3B/VCP/NR1D1/KPNB1/PRKACA	7	0.424474	6
GO:0050870	positive regulation of T cell activation	10/324	256/17011	0.0390625	2.0509	2.36073	0.0252735	0.376904	0.35287	CD46/MTOR/HSPD1/OPA1/TFRC/NFKBIZ/HLA-DQA1/HLA-DQB1/PTPN11/TNFSF9	10	0.42377	6
GO:0051251	positive regulation of lymphocyte activation	12/324	331/17011	0.0362538	1.90344	2.31286	0.0253077	0.376904	0.35287	CD46/MTOR/HSPD1/MSH2/OPA1/TFRC/NFKBIZ/HLA-DQA1/HLA-DQB1/SHLD2/PTPN11/TNFSF9	12	0.42377	6
GO:0098754	detoxification	7/324	151/17011	0.0463576	2.43392	2.46615	0.0257229	0.376904	0.35287	SLC30A1/NNT/SLC22A3/CD36/ABCB1/SLC29A4/GSTO1	7	0.42377	6
GO:0120161	regulation of cold-induced thermogenesis	7/324	151/17011	0.0463576	2.43392	2.46615	0.0257229	0.376904	0.35287	SLC25A44/ESRRG/TRPM8/CD36/ADIPOR2/NR1D1/ZNF516	7	0.42377	6
GO:0099003	vesicle-mediated transport in synapse	10/324	257/17011	0.0389105	2.04292	2.34744	0.0258712	0.376904	0.35287	EPS15/MYLK/ATP6V1A/CANX/SLC17A5/CADPS2/PLAA/UNC13B/ATP2A2/CYFIP1	10	0.42377	6
GO:0045005	DNA-templated DNA replication maintenance of fidelity	4/324	59/17011	0.0677966	3.55953	2.74417	0.025905	0.376904	0.35287	PARP1/ZRANB3/RECQL/DONSON	4	0.42377	6
GO:0051235	maintenance of location	9/324	221/17011	0.040724	2.13813	2.37301	0.0260854	0.376904	0.35287	GM2A/ANXA6/IBTK/KDELR2/GSTO1/HSP90B1/CALR/PRKACA/KDELR3	9	0.42377	6
GO:0099504	synaptic vesicle cycle	9/324	221/17011	0.040724	2.13813	2.37301	0.0260854	0.376904	0.35287	MYLK/ATP6V1A/CANX/SLC17A5/CADPS2/PLAA/UNC13B/ATP2A2/CYFIP1	9	0.42377	6
GO:0002833	positive regulation of response to biotic stimulus	14/324	411/17011	0.0340633	1.78843	2.25457	0.0264403	0.376904	0.35287	PARP1/HSPD1/NFKBIZ/ZDHHC3/TLR3/TIFA/CSNK1A1/CD36/TAX1BP1/UBQLN1/TRIM5/CHUK/PTPN11/NR1D1	14	0.42377	6
GO:0009144	purine nucleoside triphosphate metabolic process	10/324	258/17011	0.0387597	2.035	2.33421	0.0264791	0.376904	0.35287	AK4/PARP1/MTOR/NDUFS1/OPA1/ATP6V1A/VCP/LIPA/GAPDH/PRKACA	10	0.42377	6
GO:0009199	ribonucleoside triphosphate metabolic process	10/324	258/17011	0.0387597	2.035	2.33421	0.0264791	0.376904	0.35287	AK4/PARP1/MTOR/NDUFS1/OPA1/ATP6V1A/VCP/LIPA/GAPDH/PRKACA	10	0.42377	6
GO:0006882	intracellular zinc ion homeostasis	3/324	34/17011	0.0882353	4.63263	2.95437	0.026502	0.376904	0.35287	SLC30A7/SLC30A1/SLC39A7	3	0.42377	6
GO:0033146	regulation of intracellular estrogen receptor signaling pathway	3/324	34/17011	0.0882353	4.63263	2.95437	0.026502	0.376904	0.35287	PARP1/UBA5/CNOT1	3	0.42377	6
GO:0106106	cold-induced thermogenesis	7/324	152/17011	0.0460526	2.41791	2.44674	0.0265425	0.376904	0.35287	SLC25A44/ESRRG/TRPM8/CD36/ADIPOR2/NR1D1/ZNF516	7	0.42377	6
GO:0042176	regulation of protein catabolic process	13/324	373/17011	0.0348525	1.82987	2.25812	0.0270489	0.380336	0.356083	PSMD14/PSMD2/TSPAN17/PLK2/CSNK1A1/GPLD1/UBQLN1/VCP/IDE/USP5/CDH1/PSME3/PRKACA	13	0.419832	6
GO:0072522	purine-containing compound biosynthetic process	10/324	259/17011	0.03861	2.02715	2.32105	0.0270971	0.380336	0.356083	AK4/PARP1/NDUFS1/ATP6V1A/IDO2/VCP/DLAT/PDHX/LIPA/ACACA	10	0.419832	6
GO:0002399	MHC class II protein complex assembly	2/324	14/17011	0.142857	7.50044	3.39044	0.0282968	0.380336	0.356083	HLA-DQA1/HLA-DQB1	2	0.419832	6
GO:0002503	peptide antigen assembly with MHC class II protein complex	2/324	14/17011	0.142857	7.50044	3.39044	0.0282968	0.380336	0.356083	HLA-DQA1/HLA-DQB1	2	0.419832	6
GO:0006086	pyruvate decarboxylation to acetyl-CoA	2/324	14/17011	0.142857	7.50044	3.39044	0.0282968	0.380336	0.356083	DLAT/PDHX	2	0.419832	6
GO:0007008	outer mitochondrial membrane organization	2/324	14/17011	0.142857	7.50044	3.39044	0.0282968	0.380336	0.356083	HSPA4/MTCH2	2	0.419832	6
GO:0034144	negative regulation of toll-like receptor 4 signaling pathway	2/324	14/17011	0.142857	7.50044	3.39044	0.0282968	0.380336	0.356083	TAX1BP1/NR1D1	2	0.419832	6
GO:0042541	hemoglobin biosynthetic process	2/324	14/17011	0.142857	7.50044	3.39044	0.0282968	0.380336	0.356083	ABCB10/FECH	2	0.419832	6
GO:0045040	protein insertion into mitochondrial outer membrane	2/324	14/17011	0.142857	7.50044	3.39044	0.0282968	0.380336	0.356083	HSPA4/MTCH2	2	0.419832	6
GO:0051608	histamine transport	2/324	14/17011	0.142857	7.50044	3.39044	0.0282968	0.380336	0.356083	SLC22A3/SLC29A4	2	0.419832	6
GO:0071285	cellular response to lithium ion	2/324	14/17011	0.142857	7.50044	3.39044	0.0282968	0.380336	0.356083	CDH1/CALR	2	0.419832	6
GO:1901334	lactone metabolic process	2/324	14/17011	0.142857	7.50044	3.39044	0.0282968	0.380336	0.356083	PON2/GSTO1	2	0.419832	6
GO:1904251	regulation of bile acid metabolic process	2/324	14/17011	0.142857	7.50044	3.39044	0.0282968	0.380336	0.356083	ABCB11/NR1D1	2	0.419832	6
GO:0002504	antigen processing and presentation of peptide or polysaccharide antigen via MHC class II	3/324	35/17011	0.0857143	4.50026	2.88837	0.0285885	0.380336	0.356083	HLA-DQA1/HLA-DQB1/MARCHF8	3	0.419832	6
GO:0050775	positive regulation of dendrite morphogenesis	3/324	35/17011	0.0857143	4.50026	2.88837	0.0285885	0.380336	0.356083	SLC30A1/CAPRIN1/EEF2K	3	0.419832	6
GO:0019693	ribose phosphate metabolic process	13/324	376/17011	0.0345745	1.81527	2.2275	0.0286079	0.380336	0.356083	AK4/PARP1/MTOR/NDUFS1/OPA1/ATP6V1A/GDA/VCP/LIPA/GAPDH/PYGL/ENTPD5/PRKACA	13	0.419832	6
GO:0097352	autophagosome maturation	4/324	61/17011	0.0655738	3.44283	2.66323	0.0288474	0.381999	0.35764	FYCO1/UBQLN1/VCP/ATP2A2	4	0.417937	6
GO:0009142	nucleoside triphosphate biosynthetic process	6/324	122/17011	0.0491803	2.58212	2.44373	0.029334	0.386908	0.362236	AK4/PARP1/NDUFS1/ATP6V1A/VCP/LIPA	6	0.412393	6
GO:1903825	organic acid transmembrane transport	7/324	156/17011	0.0448718	2.35591	2.37063	0.0299988	0.390405	0.36551	ABCD3/LRRC8D/SLC16A14/SLC17A5/CD36/ABCB1/SLC29A4	7	0.408484	6
GO:0016241	regulation of macroautophagy	8/324	191/17011	0.0418848	2.19908	2.32214	0.0302026	0.390405	0.36551	MTOR/FYCO1/ATP6V1A/UBE2A/UBQLN1/GAPDH/PIP4K2B/PRKACA	8	0.408484	6
GO:0002712	regulation of B cell mediated immunity	4/324	62/17011	0.0645161	3.3873	2.62401	0.03039	0.390405	0.36551	CD46/MSH2/TFRC/SHLD2	4	0.408484	6
GO:0002889	regulation of immunoglobulin mediated immune response	4/324	62/17011	0.0645161	3.3873	2.62401	0.03039	0.390405	0.36551	CD46/MSH2/TFRC/SHLD2	4	0.408484	6
GO:0006611	protein export from nucleus	4/324	62/17011	0.0645161	3.3873	2.62401	0.03039	0.390405	0.36551	HSPA9/PTPN11/CALR/PRKACA	4	0.408484	6
GO:0031663	lipopolysaccharide-mediated signaling pathway	4/324	62/17011	0.0645161	3.3873	2.62401	0.03039	0.390405	0.36551	CD36/MTDH/TRIM5/PTPN11	4	0.408484	6
GO:0006084	acetyl-CoA metabolic process	3/324	36/17011	0.0833333	4.37526	2.82481	0.0307596	0.390405	0.36551	DLAT/PDHX/ACACA	3	0.408484	6
GO:0006301	postreplication repair	3/324	36/17011	0.0833333	4.37526	2.82481	0.0307596	0.390405	0.36551	MSH2/UBE2A/VCP	3	0.408484	6
GO:1902745	positive regulation of lamellipodium organization	3/324	36/17011	0.0833333	4.37526	2.82481	0.0307596	0.390405	0.36551	MTOR/ACTR2/CYFIP1	3	0.408484	6
GO:0015711	organic anion transport	15/324	460/17011	0.0326087	1.71206	2.15733	0.0308763	0.390405	0.36551	ABCD3/LRRC8D/SLC25A44/EPRS1/ABCB11/SLC16A14/SLC17A5/SLC22A3/CD36/ABCB4/ABCB1/SLC27A4/SLC22A11/SLC22A12/SLC38A7	15	0.408484	6
GO:0042552	myelination	7/324	157/17011	0.044586	2.3409	2.35197	0.030908	0.390405	0.36551	MTOR/SELENOI/RARB/RAF1/XK/CYFIP1/AFG3L2	7	0.408484	6
GO:0046034	ATP metabolic process	9/324	228/17011	0.0394737	2.07249	2.27176	0.0310031	0.390405	0.36551	AK4/PARP1/MTOR/NDUFS1/ATP6V1A/VCP/LIPA/GAPDH/PRKACA	9	0.408484	6
GO:1905037	autophagosome organization	6/324	124/17011	0.0483871	2.54047	2.39896	0.0314187	0.394151	0.369018	MTOR/TBC1D14/ATG4A/UBQLN1/ATP2A2/PIP4K2B	6	0.404337	6
GO:0045089	positive regulation of innate immune response	13/324	382/17011	0.0340314	1.78675	2.16707	0.0319214	0.396047	0.370792	PARP1/HSPD1/NFKBIZ/ZDHHC3/TLR3/TIFA/CSNK1A1/CD36/TAX1BP1/UBQLN1/TRIM5/CHUK/NR1D1	13	0.402253	6
GO:0045542	positive regulation of cholesterol biosynthetic process	2/324	15/17011	0.133333	7.00041	3.23958	0.0322459	0.396047	0.370792	KPNB1/PRKACA	2	0.402253	6
GO:0048791	calcium ion-regulated exocytosis of neurotransmitter	2/324	15/17011	0.133333	7.00041	3.23958	0.0322459	0.396047	0.370792	UNC13B/ATP2A2	2	0.402253	6
GO:0106120	positive regulation of sterol biosynthetic process	2/324	15/17011	0.133333	7.00041	3.23958	0.0322459	0.396047	0.370792	KPNB1/PRKACA	2	0.402253	6
GO:1900029	positive regulation of ruffle assembly	2/324	15/17011	0.133333	7.00041	3.23958	0.0322459	0.396047	0.370792	FAM98A/CYFIP1	2	0.402253	6
GO:0019915	lipid storage	5/324	93/17011	0.0537634	2.82275	2.456	0.0324631	0.396047	0.370792	GM2A/CD36/MOSPD2/DGAT1/LIPA	5	0.402253	6
GO:0170062	nutrient storage	5/324	93/17011	0.0537634	2.82275	2.456	0.0324631	0.396047	0.370792	GM2A/CD36/MOSPD2/DGAT1/LIPA	5	0.402253	6
GO:0002440	production of molecular mediator of immune response	9/324	230/17011	0.0391304	2.05447	2.24349	0.0325193	0.396047	0.370792	HSPD1/MSH2/TFRC/NFKBIZ/TLR3/CD36/IL13RA2/SHLD2/LITAF	9	0.402253	6
GO:0007272	ensheathment of neurons	7/324	159/17011	0.0440252	2.31146	2.31506	0.0327817	0.396248	0.370981	MTOR/SELENOI/RARB/RAF1/XK/CYFIP1/AFG3L2	7	0.402033	6
GO:0008366	axon ensheathment	7/324	159/17011	0.0440252	2.31146	2.31506	0.0327817	0.396248	0.370981	MTOR/SELENOI/RARB/RAF1/XK/CYFIP1/AFG3L2	7	0.402033	6
GO:0006699	bile acid biosynthetic process	3/324	37/17011	0.0810811	4.25701	2.76352	0.0330149	0.396248	0.370981	ABCD3/ABCB11/NR1D1	3	0.402033	6
GO:0010770	positive regulation of cell morphogenesis	3/324	37/17011	0.0810811	4.25701	2.76352	0.0330149	0.396248	0.370981	SLC30A1/CAPRIN1/EEF2K	3	0.402033	6
GO:0090150	establishment of protein localization to membrane	10/324	268/17011	0.0373134	1.95907	2.20514	0.0331295	0.396248	0.370981	SSR3/ZDHHC23/ZDHHC3/HSPA4/SSR1/TRAM1/SRPRA/MTCH2/NOMO2/MIEF1	10	0.402033	6
GO:0010631	epithelial cell migration	5/324	94/17011	0.0531915	2.79272	2.42856	0.0337734	0.401074	0.375499	MTOR/WDPCP/IQSEC1/EPPK1/PTPN11	5	0.396776	6
GO:0046889	positive regulation of lipid biosynthetic process	5/324	94/17011	0.0531915	2.79272	2.42856	0.0337734	0.401074	0.375499	MTOR/GPLD1/NR1D1/KPNB1/PRKACA	5	0.396776	6
GO:0002824	positive regulation of adaptive immune response based on somatic recombination of immune receptors built from immunoglobulin superfamily domains	6/324	127/17011	0.0472441	2.48046	2.33344	0.0347232	0.405416	0.379564	HSPD1/MSH2/OPA1/TFRC/NFKBIZ/SHLD2	6	0.392099	6
GO:0006090	pyruvate metabolic process	6/324	127/17011	0.0472441	2.48046	2.33344	0.0347232	0.405416	0.379564	MTOR/DLAT/PDHX/LIPA/GAPDH/PRKACA	6	0.392099	6
GO:0039531	regulation of cytoplasmic pattern recognition receptor signaling pathway	6/324	127/17011	0.0472441	2.48046	2.33344	0.0347232	0.405416	0.379564	PARP1/ZDHHC3/CSNK1A1/CD36/TAX1BP1/UBQLN1	6	0.392099	6
GO:0000271	polysaccharide biosynthetic process	4/324	65/17011	0.0615385	3.23096	2.51102	0.0353053	0.405416	0.379564	UGP2/PPP1R3B/NR1D1/CLTC	4	0.392099	6
GO:0006901	vesicle coating	3/324	38/17011	0.0789474	4.14498	2.70437	0.035354	0.405416	0.379564	TFG/SAR1B/TMED9	3	0.392099	6
GO:0010591	regulation of lamellipodium assembly	3/324	38/17011	0.0789474	4.14498	2.70437	0.035354	0.405416	0.379564	MTOR/ACTR2/CYFIP1	3	0.392099	6
GO:0010934	macrophage cytokine production	3/324	38/17011	0.0789474	4.14498	2.70437	0.035354	0.405416	0.379564	TLR3/CD36/LITAF	3	0.392099	6
GO:0010935	regulation of macrophage cytokine production	3/324	38/17011	0.0789474	4.14498	2.70437	0.035354	0.405416	0.379564	TLR3/CD36/LITAF	3	0.392099	6
GO:0045191	regulation of isotype switching	3/324	38/17011	0.0789474	4.14498	2.70437	0.035354	0.405416	0.379564	MSH2/TFRC/SHLD2	3	0.392099	6
GO:1900181	negative regulation of protein localization to nucleus	3/324	38/17011	0.0789474	4.14498	2.70437	0.035354	0.405416	0.379564	MTOR/POLR1A/CD36	3	0.392099	6
GO:0009185	ribonucleoside diphosphate metabolic process	6/324	128/17011	0.046875	2.46108	2.31201	0.0358726	0.406209	0.380306	AK4/MTOR/LIPA/GAPDH/ENTPD5/PRKACA	6	0.391251	6
GO:0009084	glutamine family amino acid biosynthetic process	2/324	16/17011	0.125	6.56289	3.10195	0.0363969	0.406209	0.380306	ALDH18A1/GLUD1	2	0.391251	6
GO:0010226	response to lithium ion	2/324	16/17011	0.125	6.56289	3.10195	0.0363969	0.406209	0.380306	CDH1/CALR	2	0.391251	6
GO:0036444	calcium import into the mitochondrion	2/324	16/17011	0.125	6.56289	3.10195	0.0363969	0.406209	0.380306	HSPA9/AFG3L2	2	0.391251	6
GO:0046462	monoacylglycerol metabolic process	2/324	16/17011	0.125	6.56289	3.10195	0.0363969	0.406209	0.380306	MGLL/DGAT1	2	0.391251	6
GO:0048291	isotype switching to IgG isotypes	2/324	16/17011	0.125	6.56289	3.10195	0.0363969	0.406209	0.380306	HSPD1/MSH2	2	0.391251	6
GO:0048385	regulation of retinoic acid receptor signaling pathway	2/324	16/17011	0.125	6.56289	3.10195	0.0363969	0.406209	0.380306	CNOT1/CALR	2	0.391251	6
GO:0072350	tricarboxylic acid metabolic process	2/324	16/17011	0.125	6.56289	3.10195	0.0363969	0.406209	0.380306	IDH1/GLUD1	2	0.391251	6
GO:0071453	cellular response to oxygen levels	7/324	163/17011	0.0429448	2.25473	2.24288	0.0367532	0.408819	0.38275	AK4/MTOR/ATP6V1A/UBQLN1/HYOU1/EEF2K/MIEF1	7	0.388469	6
GO:0009141	nucleoside triphosphate metabolic process	10/324	274/17011	0.0364963	1.91617	2.13034	0.03764	0.414657	0.388215	AK4/PARP1/MTOR/NDUFS1/OPA1/ATP6V1A/VCP/LIPA/GAPDH/PRKACA	10	0.382311	6
GO:0051125	regulation of actin nucleation	3/324	39/17011	0.0769231	4.0387	2.64721	0.0377763	0.414657	0.388215	WASHC5/GMFB/CYFIP1	3	0.382311	6
GO:0097242	amyloid-beta clearance	3/324	39/17011	0.0769231	4.0387	2.64721	0.0377763	0.414657	0.388215	CD36/IDE/CLTC	3	0.382311	6
GO:0071346	cellular response to type II interferon	5/324	97/17011	0.0515464	2.70634	2.34836	0.0378994	0.414657	0.388215	EPRS1/ACTR2/RAF1/TLR3/GAPDH	5	0.382311	6
GO:0090132	epithelium migration	5/324	97/17011	0.0515464	2.70634	2.34836	0.0378994	0.414657	0.388215	MTOR/WDPCP/IQSEC1/EPPK1/PTPN11	5	0.382311	6
GO:0017148	negative regulation of translation	6/324	130/17011	0.0461538	2.42322	2.26976	0.0382441	0.416504	0.389945	EPRS1/CAPRIN1/GAPDH/CYFIP1/CNOT1/CALR	6	0.380381	6
GO:0015909	long-chain fatty acid transport	4/324	67/17011	0.0597015	3.13451	2.43929	0.038823	0.416504	0.389945	ABCD3/EPRS1/CD36/SLC27A4	4	0.380381	6
GO:1905952	regulation of lipid localization	7/324	165/17011	0.0424242	2.2274	2.20758	0.038853	0.416504	0.389945	EPRS1/SAR1B/SEC24A/CD36/ABCB4/SURF4/PTPN11	7	0.380381	6
GO:0002822	regulation of adaptive immune response based on somatic recombination of immune receptors built from immunoglobulin superfamily domains	8/324	201/17011	0.039801	2.08968	2.16544	0.0390264	0.416504	0.389945	CD46/HSPD1/MSH2/IL20RB/OPA1/TFRC/NFKBIZ/SHLD2	8	0.380381	6
GO:0006754	ATP biosynthetic process	5/324	98/17011	0.0510204	2.67873	2.3223	0.0393403	0.416504	0.389945	PARP1/NDUFS1/ATP6V1A/VCP/LIPA	5	0.380381	6
GO:0046718	symbiont entry into host cell	6/324	131/17011	0.0458015	2.40472	2.24893	0.0394664	0.416504	0.389945	CD46/EPS15/TFRC/TRIM5/IDE/KPNA3	6	0.380381	6
GO:0006816	calcium ion transport	14/324	435/17011	0.0321839	1.68975	2.03065	0.0397331	0.416504	0.389945	SLC30A1/TRPM8/TMBIM1/MYLK/HSPA9/ANXA6/IBTK/UBQLN1/GSTO1/SLC35G1/ATP2A2/SLC24A1/AFG3L2/PRKACA	14	0.380381	6
GO:0007584	response to nutrient	7/324	166/17011	0.0421687	2.21399	2.19012	0.0399318	0.416504	0.389945	MTOR/TFRC/NFKBIZ/NNT/CSNK1A1/SLC27A4/LIPA	7	0.380381	6
GO:0034381	plasma lipoprotein particle clearance	3/324	40/17011	0.075	3.93773	2.59193	0.0402813	0.416504	0.389945	GPLD1/CD36/LIPA	3	0.380381	6
GO:0038179	neurotrophin signaling pathway	3/324	40/17011	0.075	3.93773	2.59193	0.0402813	0.416504	0.389945	RAF1/PTPN11/CYFIP1	3	0.380381	6
GO:0007052	mitotic spindle organization	6/324	132/17011	0.0454545	2.3865	2.22828	0.0407134	0.416504	0.389945	PLK2/TNKS/VCP/PTPA/KPNB1/CLTC	6	0.380381	6
GO:0010506	regulation of autophagy	12/324	356/17011	0.0337079	1.76977	2.04526	0.0407255	0.416504	0.389945	MTOR/FYCO1/ATP6V1A/TBC1D14/PLK2/MID2/UBE2A/MTDH/UBQLN1/GAPDH/PIP4K2B/PRKACA	12	0.380381	6
GO:0002921	negative regulation of humoral immune response	2/324	17/17011	0.117647	6.17683	2.97561	0.0407407	0.416504	0.389945	CD46/MASP1	2	0.380381	6
GO:0009404	toxin metabolic process	2/324	17/17011	0.117647	6.17683	2.97561	0.0407407	0.416504	0.389945	FMO1/CYP1A2	2	0.380381	6
GO:0010042	response to manganese ion	2/324	17/17011	0.117647	6.17683	2.97561	0.0407407	0.416504	0.389945	TFRC/HSP90B1	2	0.380381	6
GO:0044790	suppression of viral release by host	2/324	17/17011	0.117647	6.17683	2.97561	0.0407407	0.416504	0.389945	MID2/TRIM5	2	0.380381	6
GO:0071243	cellular response to arsenic-containing substance	2/324	17/17011	0.117647	6.17683	2.97561	0.0407407	0.416504	0.389945	VCP/GSTO1	2	0.380381	6
GO:0098885	modification of postsynaptic actin cytoskeleton	2/324	17/17011	0.117647	6.17683	2.97561	0.0407407	0.416504	0.389945	DIXDC1/CYFIP1	2	0.380381	6
GO:2001169	regulation of ATP biosynthetic process	2/324	17/17011	0.117647	6.17683	2.97561	0.0407407	0.416504	0.389945	PARP1/VCP	2	0.380381	6
GO:0006637	acyl-CoA metabolic process	5/324	99/17011	0.0505051	2.65167	2.29657	0.0408141	0.416504	0.389945	DGAT1/DLAT/PDHX/ACACA/ACSF2	5	0.380381	6
GO:0035383	thioester metabolic process	5/324	99/17011	0.0505051	2.65167	2.29657	0.0408141	0.416504	0.389945	DGAT1/DLAT/PDHX/ACACA/ACSF2	5	0.380381	6
GO:0060996	dendritic spine development	5/324	99/17011	0.0505051	2.65167	2.29657	0.0408141	0.416504	0.389945	SLC30A1/IQSEC1/UBA6/CAPRIN1/EEF2K	5	0.380381	6
GO:0002250	adaptive immune response	15/324	479/17011	0.0313152	1.64415	1.99262	0.0416334	0.423062	0.396085	FCAMR/CD46/MTOR/HSPD1/MSH2/IL20RB/OPA1/TFRC/NFKBIZ/HLA-DQA1/HLA-DQB1/IL13RA2/MARCHF8/SHLD2/PDIA3	15	0.373596	6
GO:1903039	positive regulation of leukocyte cell-cell adhesion	10/324	279/17011	0.0358423	1.88183	2.06942	0.0417104	0.423062	0.396085	CD46/MTOR/HSPD1/OPA1/TFRC/NFKBIZ/HLA-DQA1/HLA-DQB1/PTPN11/TNFSF9	10	0.373596	6
GO:0002821	positive regulation of adaptive immune response	6/324	133/17011	0.0451128	2.36856	2.20783	0.041985	0.423275	0.396284	HSPD1/MSH2/OPA1/TFRC/NFKBIZ/SHLD2	6	0.373378	6
GO:0006639	acylglycerol metabolic process	6/324	133/17011	0.0451128	2.36856	2.20783	0.041985	0.423275	0.396284	MGLL/GPLD1/DGAT1/LIPA/PTPN11/SEL1L	6	0.373378	6
GO:0046434	organophosphate catabolic process	9/324	242/17011	0.0371901	1.95259	2.07968	0.0427045	0.428298	0.400987	MTOR/IDH1/MBD4/GDA/VCP/LIPA/GAPDH/ENTPD5/PRKACA	9	0.368254	6
GO:0018279	protein N-linked glycosylation via asparagine	3/324	41/17011	0.0731707	3.84169	2.53842	0.0428683	0.428298	0.400987	DDOST/UGGT1/MAGT1	3	0.368254	6
GO:0032733	positive regulation of interleukin-10 production	3/324	41/17011	0.0731707	3.84169	2.53842	0.0428683	0.428298	0.400987	CD46/HSPD1/IL20RB	3	0.368254	6
GO:0006638	neutral lipid metabolic process	6/324	134/17011	0.0447761	2.35088	2.18755	0.0432814	0.429851	0.402441	MGLL/GPLD1/DGAT1/LIPA/PTPN11/SEL1L	6	0.366682	6
GO:0009132	nucleoside diphosphate metabolic process	6/324	134/17011	0.0447761	2.35088	2.18755	0.0432814	0.429851	0.402441	AK4/MTOR/LIPA/GAPDH/ENTPD5/PRKACA	6	0.366682	6
GO:0120162	positive regulation of cold-induced thermogenesis	5/324	101/17011	0.0495049	2.59916	2.24604	0.0438612	0.432589	0.405004	ESRRG/TRPM8/CD36/ADIPOR2/ZNF516	5	0.363925	6
GO:0043434	response to peptide hormone	15/324	483/17011	0.0310559	1.63053	1.95887	0.0442022	0.432589	0.405004	PARP1/EPRS1/MTOR/RAF1/USO1/GPLD1/SLC27A4/SLC22A12/IDE/CHUK/PTPN11/CYFIP1/EEF2K/PIP4K2B/PRKACA	15	0.363925	6
GO:0030218	erythrocyte differentiation	6/324	135/17011	0.0444444	2.33347	2.16746	0.0446026	0.432589	0.405004	ABCB10/UBA5/HSPA9/CDK6/FECH/FAM210B	6	0.363925	6
GO:0032368	regulation of lipid transport	6/324	135/17011	0.0444444	2.33347	2.16746	0.0446026	0.432589	0.405004	EPRS1/SAR1B/SEC24A/ABCB4/SURF4/PTPN11	6	0.363925	6
GO:0043401	steroid hormone receptor signaling pathway	6/324	135/17011	0.0444444	2.33347	2.16746	0.0446026	0.432589	0.405004	PARP1/UBA5/NCOA4/CNOT1/NR1D1/CALR	6	0.363925	6
GO:0051208	sequestering of calcium ion	6/324	135/17011	0.0444444	2.33347	2.16746	0.0446026	0.432589	0.405004	ANXA6/IBTK/GSTO1/HSP90B1/CALR/PRKACA	6	0.363925	6
GO:0035973	aggrephagy	2/324	18/17011	0.111111	5.83368	2.859	0.0452686	0.432589	0.405004	ATG4A/UBQLN1	2	0.363925	6
GO:0090494	dopamine uptake	2/324	18/17011	0.111111	5.83368	2.859	0.0452686	0.432589	0.405004	SLC22A3/SLC29A4	2	0.363925	6
GO:1902036	regulation of hematopoietic stem cell differentiation	2/324	18/17011	0.111111	5.83368	2.859	0.0452686	0.432589	0.405004	HSPA9/CDK6	2	0.363925	6
GO:0000041	transition metal ion transport	5/324	102/17011	0.0490196	2.57368	2.22123	0.0454346	0.432589	0.405004	SLC30A7/SLC30A1/TFRC/SLC39A7/CLTC	5	0.363925	6
GO:0090130	tissue migration	5/324	102/17011	0.0490196	2.57368	2.22123	0.0454346	0.432589	0.405004	MTOR/WDPCP/IQSEC1/EPPK1/PTPN11	5	0.363925	6
GO:0046717	acid secretion	3/324	42/17011	0.0714286	3.75022	2.48656	0.0455365	0.432589	0.405004	ABCB11/ABCB4/SNX10	3	0.363925	6
GO:0060999	positive regulation of dendritic spine development	3/324	42/17011	0.0714286	3.75022	2.48656	0.0455365	0.432589	0.405004	SLC30A1/CAPRIN1/EEF2K	3	0.363925	6
GO:0070296	sarcoplasmic reticulum calcium ion transport	3/324	42/17011	0.0714286	3.75022	2.48656	0.0455365	0.432589	0.405004	GSTO1/ATP2A2/PRKACA	3	0.363925	6
GO:0019216	regulation of lipid metabolic process	11/324	323/17011	0.0340557	1.78803	1.99241	0.0458962	0.432589	0.405004	FMO1/MTOR/ABCB11/IDH1/NR1D2/GPLD1/PRMT3/LACTB/NR1D1/KPNB1/PRKACA	11	0.363925	6
GO:0009261	ribonucleotide catabolic process	6/324	136/17011	0.0441176	2.31631	2.14754	0.0459489	0.432589	0.405004	MTOR/GDA/LIPA/GAPDH/ENTPD5/PRKACA	6	0.363925	6
GO:0044409	symbiont entry into host	6/324	136/17011	0.0441176	2.31631	2.14754	0.0459489	0.432589	0.405004	CD46/EPS15/TFRC/TRIM5/IDE/KPNA3	6	0.363925	6
GO:0051053	negative regulation of DNA metabolic process	6/324	136/17011	0.0441176	2.31631	2.14754	0.0459489	0.432589	0.405004	PARP1/ZRANB3/MSH2/TNKS/CHEK1/SHLD2	6	0.363925	6
GO:0002696	positive regulation of leukocyte activation	12/324	363/17011	0.0330579	1.73564	1.97412	0.0460201	0.432589	0.405004	CD46/MTOR/HSPD1/MSH2/OPA1/TFRC/NFKBIZ/HLA-DQA1/HLA-DQB1/SHLD2/PTPN11/TNFSF9	12	0.363925	6
GO:0002714	positive regulation of B cell mediated immunity	3/324	43/17011	0.0697674	3.66301	2.43628	0.048285	0.446617	0.418137	MSH2/TFRC/SHLD2	3	0.350065	6
GO:0002891	positive regulation of immunoglobulin mediated immune response	3/324	43/17011	0.0697674	3.66301	2.43628	0.048285	0.446617	0.418137	MSH2/TFRC/SHLD2	3	0.350065	6
GO:0005978	glycogen biosynthetic process	3/324	43/17011	0.0697674	3.66301	2.43628	0.048285	0.446617	0.418137	UGP2/PPP1R3B/NR1D1	3	0.350065	6
GO:0009250	glucan biosynthetic process	3/324	43/17011	0.0697674	3.66301	2.43628	0.048285	0.446617	0.418137	UGP2/PPP1R3B/NR1D1	3	0.350065	6
GO:0051084	'de novo' post-translational protein folding	3/324	43/17011	0.0697674	3.66301	2.43628	0.048285	0.446617	0.418137	UGGT1/HSPA9/ENTPD5	3	0.350065	6
GO:0006836	neurotransmitter transport	8/324	210/17011	0.0380952	2.00012	2.03202	0.0483154	0.446617	0.418137	SLC30A1/DYSF/SLC17A5/SLC22A3/CADPS2/SLC29A4/UNC13B/ATP2A2	8	0.350065	6
GO:0009062	fatty acid catabolic process	5/324	104/17011	0.0480769	2.52419	2.17249	0.0486814	0.448066	0.419495	ABCD3/ABCB11/HACL1/PCCB/SLC27A4	5	0.348658	6
GO:0002697	regulation of immune effector process	13/324	407/17011	0.031941	1.677	1.92627	0.0487408	0.448066	0.419495	CD46/HSPD1/MSH2/IL20RB/OPA1/MASP1/TFRC/NFKBIZ/TLR3/CD36/IL13RA2/SHLD2/LITAF	13	0.348658	6
GO:0020027	hemoglobin metabolic process	2/324	19/17011	0.105263	5.52664	2.75084	0.049972	0.44929	0.42064	ABCB10/FECH	2	0.347474	6
GO:0035372	protein localization to microtubule	2/324	19/17011	0.105263	5.52664	2.75084	0.049972	0.44929	0.42064	MID2/CHAMP1	2	0.347474	6
GO:0042749	regulation of circadian sleep/wake cycle	2/324	19/17011	0.105263	5.52664	2.75084	0.049972	0.44929	0.42064	PARP1/NR1D1	2	0.347474	6
GO:0043171	peptide catabolic process	2/324	19/17011	0.105263	5.52664	2.75084	0.049972	0.44929	0.42064	IDE/TRHDE	2	0.347474	6
GO:0090493	catecholamine uptake	2/324	19/17011	0.105263	5.52664	2.75084	0.049972	0.44929	0.42064	SLC22A3/SLC29A4	2	0.347474	6
GO:2000318	positive regulation of T-helper 17 type immune response	2/324	19/17011	0.105263	5.52664	2.75084	0.049972	0.44929	0.42064	OPA1/NFKBIZ	2	0.347474	6
GO:0006417	regulation of translation	12/324	368/17011	0.0326087	1.71206	1.92424	0.0500814	0.44929	0.42064	EIF4G3/EPRS1/MTOR/GUF1/CAPRIN1/GAPDH/DNAJC3/CYFIP1/CNOT1/EEF2K/CALR/USP16	12	0.347474	6
GO:0009259	ribonucleotide metabolic process	12/324	368/17011	0.0326087	1.71206	1.92424	0.0500814	0.44929	0.42064	AK4/PARP1/MTOR/NDUFS1/OPA1/ATP6V1A/GDA/VCP/LIPA/GAPDH/ENTPD5/PRKACA	12	0.347474	6
GO:0062012	regulation of small molecule metabolic process	11/324	328/17011	0.0335366	1.76077	1.93861	0.0502206	0.44929	0.42064	FMO1/PARP1/MTOR/ABCB11/GPLD1/PPP1R3B/VCP/PRMT3/NR1D1/KPNB1/PRKACA	11	0.347474	6
GO:0009191	ribonucleoside diphosphate catabolic process	5/324	105/17011	0.047619	2.50015	2.14854	0.0503549	0.44929	0.42064	MTOR/LIPA/GAPDH/ENTPD5/PRKACA	5	0.347474	6
GO:0046031	ADP metabolic process	5/324	105/17011	0.047619	2.50015	2.14854	0.0503549	0.44929	0.42064	AK4/MTOR/LIPA/GAPDH/PRKACA	5	0.347474	6
GO:0033143	regulation of intracellular steroid hormone receptor signaling pathway	4/324	73/17011	0.0547945	2.87688	2.23925	0.0505354	0.449698	0.421022	PARP1/UBA5/CNOT1/CALR	4	0.347079	6
GO:0015872	dopamine transport	3/324	44/17011	0.0681818	3.57976	2.38747	0.0511132	0.452426	0.423577	KPNA4/SLC22A3/SLC29A4	3	0.344452	6
GO:0032735	positive regulation of interleukin-12 production	3/324	44/17011	0.0681818	3.57976	2.38747	0.0511132	0.452426	0.423577	HSPD1/TLR3/CD36	3	0.344452	6
GO:0002312	B cell activation involved in immune response	5/324	106/17011	0.0471698	2.47656	2.12487	0.0520619	0.459604	0.430297	HSPD1/MSH2/TFRC/NFKBIZ/SHLD2	5	0.337616	6
GO:0022409	positive regulation of cell-cell adhesion	11/324	331/17011	0.0332326	1.74482	1.90678	0.0529434	0.462146	0.432676	PTPRU/CD46/MTOR/HSPD1/OPA1/TFRC/NFKBIZ/HLA-DQA1/HLA-DQB1/PTPN11/TNFSF9	11	0.335221	6
GO:0018105	peptidyl-serine phosphorylation	6/324	141/17011	0.0425532	2.23417	2.05052	0.0530571	0.462146	0.432676	TFRC/RAF1/PLK2/CSNK1A1/TNKS/PRKACA	6	0.335221	6
GO:0046390	ribose phosphate biosynthetic process	7/324	177/17011	0.039548	2.07639	2.00585	0.0530975	0.462146	0.432676	AK4/PARP1/NDUFS1/ATP6V1A/VCP/LIPA/PYGL	7	0.335221	6
GO:0019395	fatty acid oxidation	5/324	107/17011	0.046729	2.45342	2.10147	0.0538023	0.462146	0.432676	ABCD3/FMO1/ABCB11/HACL1/ADIPOR2	5	0.335221	6
GO:0032527	protein exit from endoplasmic reticulum	3/324	45/17011	0.0666667	3.50021	2.34006	0.0540199	0.462146	0.432676	VCP/HSP90B1/SEL1L	3	0.335221	6
GO:0061001	regulation of dendritic spine morphogenesis	3/324	45/17011	0.0666667	3.50021	2.34006	0.0540199	0.462146	0.432676	SLC30A1/CAPRIN1/EEF2K	3	0.335221	6
GO:0006839	mitochondrial transport	7/324	178/17011	0.0393258	2.06473	1.98977	0.0544144	0.462146	0.432676	ABCB10/HSPD1/HSPA9/HSPA4/ABCB8/MTCH2/AFG3L2	7	0.335221	6
GO:0016052	carbohydrate catabolic process	7/324	178/17011	0.0393258	2.06473	1.98977	0.0544144	0.462146	0.432676	MTOR/GM2A/PPP1R3B/LIPA/GAPDH/PYGL/PRKACA	7	0.335221	6
GO:1903578	regulation of ATP metabolic process	4/324	75/17011	0.0533333	2.80016	2.17707	0.0548244	0.462146	0.432676	PARP1/MTOR/VCP/PRKACA	4	0.335221	6
GO:0030449	regulation of complement activation	2/324	20/17011	0.1	5.25031	2.6501	0.0548426	0.462146	0.432676	CD46/MASP1	2	0.335221	6
GO:0033194	response to hydroperoxide	2/324	20/17011	0.1	5.25031	2.6501	0.0548426	0.462146	0.432676	CD36/CHUK	2	0.335221	6
GO:0045472	response to ether	2/324	20/17011	0.1	5.25031	2.6501	0.0548426	0.462146	0.432676	ABCB4/LIPA	2	0.335221	6
GO:0048268	clathrin coat assembly	2/324	20/17011	0.1	5.25031	2.6501	0.0548426	0.462146	0.432676	EPS15/CLTC	2	0.335221	6
GO:0090205	positive regulation of cholesterol metabolic process	2/324	20/17011	0.1	5.25031	2.6501	0.0548426	0.462146	0.432676	KPNB1/PRKACA	2	0.335221	6
GO:0098761	cellular response to interleukin-7	2/324	20/17011	0.1	5.25031	2.6501	0.0548426	0.462146	0.432676	HSPD1/PDIA3	2	0.335221	6
GO:1901020	negative regulation of calcium ion transmembrane transporter activity	2/324	20/17011	0.1	5.25031	2.6501	0.0548426	0.462146	0.432676	UBQLN1/GSTO1	2	0.335221	6
GO:1902001	fatty acid transmembrane transport	2/324	20/17011	0.1	5.25031	2.6501	0.0548426	0.462146	0.432676	ABCD3/CD36	2	0.335221	6
GO:1902236	negative regulation of endoplasmic reticulum stress-induced intrinsic apoptotic signaling pathway	2/324	20/17011	0.1	5.25031	2.6501	0.0548426	0.462146	0.432676	OPA1/HYOU1	2	0.335221	6
GO:0002819	regulation of adaptive immune response	8/324	216/17011	0.037037	1.94456	1.94671	0.0552465	0.46321	0.433672	CD46/HSPD1/MSH2/IL20RB/OPA1/TFRC/NFKBIZ/SHLD2	8	0.334222	6
GO:0044403	biological process involved in symbiotic interaction	8/324	216/17011	0.037037	1.94456	1.94671	0.0552465	0.46321	0.433672	CD46/EPS15/HSPD1/TFRC/TRIM5/IDE/GAPDH/KPNA3	8	0.334222	6
GO:0009134	nucleoside diphosphate catabolic process	5/324	108/17011	0.0462963	2.4307	2.07833	0.0555762	0.463644	0.434079	MTOR/LIPA/GAPDH/ENTPD5/PRKACA	5	0.333815	6
GO:0009206	purine ribonucleoside triphosphate biosynthetic process	5/324	108/17011	0.0462963	2.4307	2.07833	0.0555762	0.463644	0.434079	PARP1/NDUFS1/ATP6V1A/VCP/LIPA	5	0.333815	6
GO:0031647	regulation of protein stability	12/324	376/17011	0.0319149	1.67563	1.84598	0.057078	0.474063	0.443833	DDOST/MTOR/HSPD1/CMTM6/RABL3/GAPDH/USP5/SEL1L/PPIB/NR1D1/CALR/CRYAA	12	0.324164	6
GO:0002262	myeloid cell homeostasis	7/324	180/17011	0.0388889	2.04179	1.95792	0.0571091	0.474063	0.443833	ABCB10/UBA5/HSPA9/CDK6/LIPA/FECH/FAM210B	7	0.324164	6
GO:0009145	purine nucleoside triphosphate biosynthetic process	5/324	109/17011	0.0458716	2.4084	2.05544	0.0573835	0.474173	0.443936	PARP1/NDUFS1/ATP6V1A/VCP/LIPA	5	0.324064	6
GO:0006986	response to unfolded protein	6/324	144/17011	0.0416667	2.18763	1.99424	0.0576257	0.474173	0.443936	ABCB10/HSPD1/HSPA4/TRAM1/VCP/DNAJC3	6	0.324064	6
GO:0071222	cellular response to lipopolysaccharide	8/324	218/17011	0.0366972	1.92672	1.91888	0.0576908	0.474173	0.443936	NFKBIZ/CD36/MTDH/PLAA/TRIM5/PTPN11/LITAF/NR1D1	8	0.324064	6
GO:0072330	monocarboxylic acid biosynthetic process	8/324	218/17011	0.0366972	1.92672	1.91888	0.0576908	0.474173	0.443936	ABCD3/MECR/ABCB11/MGLL/PRMT3/CYP1A2/ACACA/NR1D1	8	0.324064	6
GO:0062207	regulation of pattern recognition receptor signaling pathway	7/324	181/17011	0.038674	2.03051	1.94215	0.058487	0.479517	0.44894	PARP1/ZDHHC3/CSNK1A1/CD36/TAX1BP1/UBQLN1/NR1D1	7	0.319196	6
GO:0006085	acetyl-CoA biosynthetic process	2/324	21/17011	0.0952381	5.00029	2.55588	0.0598724	0.479517	0.44894	DLAT/PDHX	2	0.319196	6
GO:0006244	pyrimidine nucleotide catabolic process	2/324	21/17011	0.0952381	5.00029	2.55588	0.0598724	0.479517	0.44894	MBD4/ENTPD5	2	0.319196	6
GO:0010881	regulation of cardiac muscle contraction by regulation of the release of sequestered calcium ion	2/324	21/17011	0.0952381	5.00029	2.55588	0.0598724	0.479517	0.44894	GSTO1/PRKACA	2	0.319196	6
GO:0030808	regulation of nucleotide biosynthetic process	2/324	21/17011	0.0952381	5.00029	2.55588	0.0598724	0.479517	0.44894	PARP1/VCP	2	0.319196	6
GO:0051930	regulation of sensory perception of pain	2/324	21/17011	0.0952381	5.00029	2.55588	0.0598724	0.479517	0.44894	MGLL/OPRPN	2	0.319196	6
GO:0051931	regulation of sensory perception	2/324	21/17011	0.0952381	5.00029	2.55588	0.0598724	0.479517	0.44894	MGLL/OPRPN	2	0.319196	6
GO:0098760	response to interleukin-7	2/324	21/17011	0.0952381	5.00029	2.55588	0.0598724	0.479517	0.44894	HSPD1/PDIA3	2	0.319196	6
GO:1900371	regulation of purine nucleotide biosynthetic process	2/324	21/17011	0.0952381	5.00029	2.55588	0.0598724	0.479517	0.44894	PARP1/VCP	2	0.319196	6
GO:0010907	positive regulation of glucose metabolic process	3/324	47/17011	0.0638298	3.35126	2.24916	0.0600654	0.479517	0.44894	GPLD1/PPP1R3B/PRKACA	3	0.319196	6
GO:0031641	regulation of myelination	3/324	47/17011	0.0638298	3.35126	2.24916	0.0600654	0.479517	0.44894	MTOR/RARB/CYFIP1	3	0.319196	6
GO:0032365	intracellular lipid transport	3/324	47/17011	0.0638298	3.35126	2.24916	0.0600654	0.479517	0.44894	ABCD3/SERAC1/RELCH	3	0.319196	6
GO:0034101	erythrocyte homeostasis	6/324	146/17011	0.0410959	2.15766	1.95749	0.0607987	0.484213	0.453337	ABCB10/UBA5/HSPA9/CDK6/FECH/FAM210B	6	0.314963	6
GO:0005976	polysaccharide metabolic process	5/324	111/17011	0.045045	2.365	2.01042	0.0610985	0.484464	0.453572	UGP2/PPP1R3B/PYGL/NR1D1/CLTC	5	0.314738	6
GO:0046890	regulation of lipid biosynthetic process	7/324	183/17011	0.0382514	2.00831	1.91091	0.061304	0.484464	0.453572	MTOR/IDH1/GPLD1/PRMT3/NR1D1/KPNB1/PRKACA	7	0.314738	6
GO:0002637	regulation of immunoglobulin production	4/324	78/17011	0.0512821	2.69247	2.08754	0.061615	0.484464	0.453572	MSH2/TFRC/IL13RA2/SHLD2	4	0.314738	6
GO:0140056	organelle localization by membrane tethering	4/324	78/17011	0.0512821	2.69247	2.08754	0.061615	0.484464	0.453572	USO1/UNC13B/ESYT1/ATP2A2	4	0.314738	6
GO:0140115	export across plasma membrane	4/324	78/17011	0.0512821	2.69247	2.08754	0.061615	0.484464	0.453572	SLC30A1/ABCB1/SLC29A4/SLC35G1	4	0.314738	6
GO:0070588	calcium ion transmembrane transport	11/324	340/17011	0.0323529	1.69863	1.81318	0.0617013	0.484464	0.453572	TRPM8/TMBIM1/HSPA9/IBTK/UBQLN1/GSTO1/SLC35G1/ATP2A2/SLC24A1/AFG3L2/PRKACA	11	0.314738	6
GO:0050867	positive regulation of cell activation	12/324	382/17011	0.0314136	1.64931	1.78849	0.0627372	0.490338	0.45907	CD46/MTOR/HSPD1/MSH2/OPA1/TFRC/NFKBIZ/HLA-DQA1/HLA-DQB1/SHLD2/PTPN11/TNFSF9	12	0.309505	6
GO:0001659	temperature homeostasis	7/324	184/17011	0.0380435	1.9974	1.89544	0.0627432	0.490338	0.45907	SLC25A44/ESRRG/TRPM8/CD36/ADIPOR2/NR1D1/ZNF516	7	0.309505	6
GO:0120034	positive regulation of plasma membrane bounded cell projection assembly	5/324	112/17011	0.0446429	2.34389	1.98828	0.0630061	0.491242	0.459917	MTOR/FNBP1L/FAM98A/ACTR2/CYFIP1	5	0.308705	6
GO:0002224	toll-like receptor signaling pathway	4/324	79/17011	0.0506329	2.65838	2.05864	0.0639729	0.496276	0.46463	HSPD1/NFKBIZ/TLR3/CD36	4	0.304277	6
GO:0045088	regulation of innate immune response	14/324	467/17011	0.0299786	1.57397	1.75251	0.0640702	0.496276	0.46463	PARP1/HSPD1/NFKBIZ/ZDHHC3/TLR3/TIFA/CSNK1A1/CD36/TAX1BP1/UBQLN1/TRIM5/CHUK/PTPN11/NR1D1	14	0.304277	6
GO:0051648	vesicle localization	8/324	223/17011	0.0358744	1.88352	1.85056	0.0640979	0.496276	0.46463	FNBP1L/TFG/FYCO1/USO1/SAR1B/TMED9/CADPS2/UNC13B	8	0.304277	6
GO:0006837	serotonin transport	2/324	22/17011	0.0909091	4.77301	2.46746	0.0650535	0.499043	0.467221	SLC22A3/SLC29A4	2	0.301862	6
GO:0045056	transcytosis	2/324	22/17011	0.0909091	4.77301	2.46746	0.0650535	0.499043	0.467221	USO1/CLTC	2	0.301862	6
GO:0071379	cellular response to prostaglandin stimulus	2/324	22/17011	0.0909091	4.77301	2.46746	0.0650535	0.499043	0.467221	PTGFR/ACACA	2	0.301862	6
GO:2000773	negative regulation of cellular senescence	2/324	22/17011	0.0909091	4.77301	2.46746	0.0650535	0.499043	0.467221	PLK2/CDK6	2	0.301862	6
GO:1901654	response to ketone	8/324	224/17011	0.0357143	1.87511	1.83711	0.0654304	0.500783	0.46885	PTGFR/PARP1/ABCB4/LIPA/NCOA4/ACACA/FECH/CALR	8	0.30035	6
GO:0036294	cellular response to decreased oxygen levels	6/324	149/17011	0.0402685	2.11422	1.90346	0.0657494	0.502072	0.470057	AK4/MTOR/UBQLN1/HYOU1/EEF2K/MIEF1	6	0.299234	6
GO:2000785	regulation of autophagosome assembly	3/324	49/17011	0.0612245	3.21447	2.16305	0.0664129	0.505717	0.473469	MTOR/TBC1D14/PIP4K2B	3	0.296093	6
GO:0050708	regulation of protein secretion	9/324	264/17011	0.0340909	1.78988	1.80231	0.0665297	0.505717	0.473469	DPH3/SEC24A/GPLD1/RAB11FIP1/UNC13B/GLUD1/PTPN11/NR1D1/PRKACA	9	0.296093	6
GO:0009201	ribonucleoside triphosphate biosynthetic process	5/324	114/17011	0.0438596	2.30277	1.94469	0.0669211	0.506385	0.474094	PARP1/NDUFS1/ATP6V1A/VCP/LIPA	5	0.295519	6
GO:0034440	lipid oxidation	5/324	114/17011	0.0438596	2.30277	1.94469	0.0669211	0.506385	0.474094	ABCD3/FMO1/ABCB11/HACL1/ADIPOR2	5	0.295519	6
GO:0002699	positive regulation of immune effector process	9/324	265/17011	0.0339623	1.78312	1.79033	0.067778	0.511709	0.479079	CD46/HSPD1/MSH2/OPA1/TFRC/NFKBIZ/TLR3/CD36/SHLD2	9	0.290977	6
GO:0016042	lipid catabolic process	11/324	346/17011	0.0317919	1.66917	1.7523	0.06804	0.512527	0.479845	ABCD3/ABCB11/IDH1/HACL1/MGLL/PCCB/GM2A/GPLD1/SLC27A4/LIPA/CYP1A2	11	0.290283	6
GO:0000724	double-strand break repair via homologous recombination	7/324	188/17011	0.037234	1.9549	1.83452	0.068705	0.513902	0.481132	PARP1/PSMD14/ACTR2/CHEK1/SHLD2/RECQL/MCM5	7	0.28912	6
GO:0009150	purine ribonucleotide metabolic process	11/324	347/17011	0.0317003	1.66436	1.74227	0.0691359	0.513902	0.481132	AK4/PARP1/MTOR/NDUFS1/OPA1/ATP6V1A/GDA/VCP/LIPA/GAPDH/PRKACA	11	0.28912	6
GO:0008206	bile acid metabolic process	3/324	50/17011	0.06	3.15019	2.12163	0.0696972	0.513902	0.481132	ABCD3/ABCB11/NR1D1	3	0.28912	6
GO:0061082	myeloid leukocyte cytokine production	3/324	50/17011	0.06	3.15019	2.12163	0.0696972	0.513902	0.481132	TLR3/CD36/LITAF	3	0.28912	6
GO:0140894	endolysosomal toll-like receptor signaling pathway	3/324	50/17011	0.06	3.15019	2.12163	0.0696972	0.513902	0.481132	ZDHHC3/TLR3/UBQLN1	3	0.28912	6
GO:1902743	regulation of lamellipodium organization	3/324	50/17011	0.06	3.15019	2.12163	0.0696972	0.513902	0.481132	MTOR/ACTR2/CYFIP1	3	0.28912	6
GO:0046486	glycerolipid metabolic process	12/324	389/17011	0.0308483	1.61963	1.72267	0.0697949	0.513902	0.481132	SELENOI/MGLL/GPLD1/AGPAT1/SERAC1/DGAT1/LIPA/IPMK/PTPN11/MTMR6/SEL1L/PIP4K2B	12	0.28912	6
GO:0006740	NADPH regeneration	2/324	23/17011	0.0869565	4.56549	2.38422	0.0703786	0.513902	0.481132	MTOR/NNT	2	0.28912	6
GO:0010878	cholesterol storage	2/324	23/17011	0.0869565	4.56549	2.38422	0.0703786	0.513902	0.481132	CD36/LIPA	2	0.28912	6
GO:0032253	dense core granule localization	2/324	23/17011	0.0869565	4.56549	2.38422	0.0703786	0.513902	0.481132	CADPS2/UNC13B	2	0.28912	6
GO:0038128	ERBB2 signaling pathway	2/324	23/17011	0.0869565	4.56549	2.38422	0.0703786	0.513902	0.481132	RAF1/PTK6	2	0.28912	6
GO:0042745	circadian sleep/wake cycle	2/324	23/17011	0.0869565	4.56549	2.38422	0.0703786	0.513902	0.481132	PARP1/NR1D1	2	0.28912	6
GO:0051131	chaperone-mediated protein complex assembly	2/324	23/17011	0.0869565	4.56549	2.38422	0.0703786	0.513902	0.481132	HSPD1/HSPA4	2	0.28912	6
GO:0097164	ammonium ion metabolic process	2/324	23/17011	0.0869565	4.56549	2.38422	0.0703786	0.513902	0.481132	SLC22A3/SLC29A4	2	0.28912	6
GO:0007030	Golgi organization	6/324	152/17011	0.0394737	2.07249	1.85069	0.0709293	0.515667	0.482785	TMED5/USO1/TMED9/CSNK1A1/COG5/SURF4	6	0.287631	6
GO:1905039	carboxylic acid transmembrane transport	6/324	152/17011	0.0394737	2.07249	1.85069	0.0709293	0.515667	0.482785	ABCD3/LRRC8D/SLC16A14/SLC17A5/CD36/ABCB1	6	0.287631	6
GO:0010569	regulation of double-strand break repair via homologous recombination	4/324	82/17011	0.0487805	2.56113	1.97453	0.0713258	0.517422	0.484428	PARP1/ACTR2/CHEK1/SHLD2	4	0.286155	6
GO:0071219	cellular response to molecule of bacterial origin	8/324	229/17011	0.0349345	1.83417	1.77086	0.0723498	0.518681	0.485606	NFKBIZ/CD36/MTDH/PLAA/TRIM5/PTPN11/LITAF/NR1D1	8	0.2851	6
GO:0002449	lymphocyte mediated immunity	10/324	309/17011	0.0323625	1.69913	1.72818	0.0724765	0.518681	0.485606	CD46/HSPD1/MSH2/IL20RB/TFRC/NFKBIZ/TUBB/IL13RA2/TUBB4B/SHLD2	10	0.2851	6
GO:0018209	peptidyl-serine modification	6/324	153/17011	0.0392157	2.05894	1.83338	0.0727069	0.518681	0.485606	TFRC/RAF1/PLK2/CSNK1A1/TNKS/PRKACA	6	0.2851	6
GO:1902652	secondary alcohol metabolic process	6/324	153/17011	0.0392157	2.05894	1.83338	0.0727069	0.518681	0.485606	IDH1/LIPA/CYP1A2/KPNB1/FECH/PRKACA	6	0.2851	6
GO:0009135	purine nucleoside diphosphate metabolic process	5/324	117/17011	0.042735	2.24372	1.88099	0.0730421	0.518681	0.485606	AK4/MTOR/LIPA/GAPDH/PRKACA	5	0.2851	6
GO:0009179	purine ribonucleoside diphosphate metabolic process	5/324	117/17011	0.042735	2.24372	1.88099	0.0730421	0.518681	0.485606	AK4/MTOR/LIPA/GAPDH/PRKACA	5	0.2851	6
GO:0010821	regulation of mitochondrion organization	5/324	117/17011	0.042735	2.24372	1.88099	0.0730421	0.518681	0.485606	OPA1/TFRC/TMEM135/MTCH2/MIEF1	5	0.2851	6
GO:0035384	thioester biosynthetic process	3/324	51/17011	0.0588235	3.08842	2.08125	0.0730536	0.518681	0.485606	DLAT/PDHX/ACACA	3	0.2851	6
GO:0045910	negative regulation of DNA recombination	3/324	51/17011	0.0588235	3.08842	2.08125	0.0730536	0.518681	0.485606	ZRANB3/MSH2/SHLD2	3	0.2851	6
GO:0071616	acyl-CoA biosynthetic process	3/324	51/17011	0.0588235	3.08842	2.08125	0.0730536	0.518681	0.485606	DLAT/PDHX/ACACA	3	0.2851	6
GO:0002285	lymphocyte activation involved in immune response	8/324	230/17011	0.0347826	1.82619	1.75781	0.0737851	0.521143	0.487911	CD46/MTOR/HSPD1/MSH2/OPA1/TFRC/NFKBIZ/SHLD2	8	0.283043	6
GO:0005977	glycogen metabolic process	4/324	83/17011	0.0481928	2.53027	1.94733	0.0738689	0.521143	0.487911	UGP2/PPP1R3B/PYGL/NR1D1	4	0.283043	6
GO:0045913	positive regulation of carbohydrate metabolic process	4/324	83/17011	0.0481928	2.53027	1.94733	0.0738689	0.521143	0.487911	MTOR/GPLD1/PPP1R3B/PRKACA	4	0.283043	6
GO:0009152	purine ribonucleotide biosynthetic process	6/324	154/17011	0.038961	2.04557	1.81619	0.0745098	0.523972	0.49056	AK4/PARP1/NDUFS1/ATP6V1A/VCP/LIPA	6	0.280692	6
GO:0001894	tissue homeostasis	9/324	271/17011	0.0332103	1.74364	1.71952	0.0755759	0.523972	0.49056	IL20RB/TFRC/NFKBIZ/PRRC1/SNX10/LIPA/STRAP/PTPN11/ACACA	9	0.280692	6
GO:0060249	anatomical structure homeostasis	9/324	271/17011	0.0332103	1.74364	1.71952	0.0755759	0.523972	0.49056	IL20RB/TFRC/NFKBIZ/PRRC1/SNX10/LIPA/STRAP/PTPN11/ACACA	9	0.280692	6
GO:0097305	response to alcohol	9/324	271/17011	0.0332103	1.74364	1.71952	0.0755759	0.523972	0.49056	PTGFR/PARP1/PSMD14/ABCB11/GPLD1/LIPA/CDH1/ACACA/FECH	9	0.280692	6
GO:0006851	mitochondrial calcium ion transmembrane transport	2/324	24/17011	0.0833333	4.37526	2.30563	0.0758401	0.523972	0.49056	HSPA9/AFG3L2	2	0.280692	6
GO:0032331	negative regulation of chondrocyte differentiation	2/324	24/17011	0.0833333	4.37526	2.30563	0.0758401	0.523972	0.49056	RARB/PTPN11	2	0.280692	6
GO:0045063	T-helper 1 cell differentiation	2/324	24/17011	0.0833333	4.37526	2.30563	0.0758401	0.523972	0.49056	MTOR/NFKBIZ	2	0.280692	6
GO:0046039	GTP metabolic process	2/324	24/17011	0.0833333	4.37526	2.30563	0.0758401	0.523972	0.49056	AK4/OPA1	2	0.280692	6
GO:0046597	host-mediated suppression of symbiont invasion	2/324	24/17011	0.0833333	4.37526	2.30563	0.0758401	0.523972	0.49056	MID2/TRIM5	2	0.280692	6
GO:1903579	negative regulation of ATP metabolic process	2/324	24/17011	0.0833333	4.37526	2.30563	0.0758401	0.523972	0.49056	PARP1/PRKACA	2	0.280692	6
GO:0006778	porphyrin-containing compound metabolic process	3/324	52/17011	0.0576923	3.02902	2.04185	0.0764809	0.527172	0.493556	ABCB10/CYP1A2/FECH	3	0.278048	6
GO:0000725	recombinational repair	7/324	193/17011	0.0362694	1.90426	1.76043	0.0766192	0.527172	0.493556	PARP1/PSMD14/ACTR2/CHEK1/SHLD2/RECQL/MCM5	7	0.278048	6
GO:0030518	nuclear receptor-mediated steroid hormone signaling pathway	5/324	119/17011	0.0420168	2.20601	1.83959	0.0772871	0.529584	0.495814	PARP1/UBA5/NCOA4/CNOT1/CALR	5	0.276065	6
GO:0051092	positive regulation of NF-kappaB transcription factor activity	5/324	119/17011	0.0420168	2.20601	1.83959	0.0772871	0.529584	0.495814	TFRC/MID2/MTDH/TRIM5/CHUK	5	0.276065	6
GO:0010508	positive regulation of autophagy	6/324	156/17011	0.0384615	2.01935	1.7822	0.0781916	0.532196	0.49826	FYCO1/PLK2/MID2/UBE2A/MTDH/PIP4K2B	6	0.273928	6
GO:1902115	regulation of organelle assembly	8/324	233/17011	0.0343348	1.80268	1.71904	0.0781942	0.532196	0.49826	MTOR/WDPCP/G3BP2/TBC1D14/PLK2/CAPRIN1/CNOT1/PIP4K2B	8	0.273928	6
GO:0006164	purine nucleotide biosynthetic process	7/324	194/17011	0.0360825	1.89444	1.74588	0.0782637	0.532196	0.49826	AK4/PARP1/NDUFS1/ATP6V1A/IDO2/VCP/LIPA	7	0.273928	6
GO:0006970	response to osmotic stress	4/324	85/17011	0.0470588	2.47073	1.8941	0.0790911	0.532196	0.49826	LRRC8D/MTOR/MYLK/TLR3	4	0.273928	6
GO:0044042	glucan metabolic process	4/324	85/17011	0.0470588	2.47073	1.8941	0.0790911	0.532196	0.49826	UGP2/PPP1R3B/PYGL/NR1D1	4	0.273928	6
GO:1900542	regulation of purine nucleotide metabolic process	4/324	85/17011	0.0470588	2.47073	1.8941	0.0790911	0.532196	0.49826	PARP1/MTOR/VCP/PRKACA	4	0.273928	6
GO:0015908	fatty acid transport	5/324	120/17011	0.0416667	2.18763	1.81919	0.0794587	0.532196	0.49826	ABCD3/EPRS1/CD36/SLC27A4/SLC22A11	5	0.273928	6
GO:0034341	response to type II interferon	5/324	120/17011	0.0416667	2.18763	1.81919	0.0794587	0.532196	0.49826	EPRS1/ACTR2/RAF1/TLR3/GAPDH	5	0.273928	6
GO:0038061	non-canonical NF-kappaB signal transduction	5/324	120/17011	0.0416667	2.18763	1.81919	0.0794587	0.532196	0.49826	TLR3/VCP/CHUK/LITAF/CALR	5	0.273928	6
GO:0006497	protein lipidation	3/324	53/17011	0.0566038	2.97187	2.00339	0.0799778	0.532196	0.49826	RABL3/ZDHHC23/ZDHHC3	3	0.273928	6
GO:0071827	plasma lipoprotein particle organization	3/324	53/17011	0.0566038	2.97187	2.00339	0.0799778	0.532196	0.49826	DGAT1/FECH/PRKACA	3	0.273928	6
GO:0140353	lipid export from cell	3/324	53/17011	0.0566038	2.97187	2.00339	0.0799778	0.532196	0.49826	SAR1B/SURF4/PTPN11	3	0.273928	6
GO:0002366	leukocyte activation involved in immune response	10/324	316/17011	0.0316456	1.66149	1.6539	0.0812898	0.532196	0.49826	CD46/MTOR/HSPD1/DYSF/MSH2/OPA1/TFRC/NFKBIZ/IL13RA2/SHLD2	10	0.273928	6
GO:0003091	renal water homeostasis	2/324	25/17011	0.08	4.20025	2.23123	0.0814311	0.532196	0.49826	MYO5B/PRKACA	2	0.273928	6
GO:0015874	norepinephrine transport	2/324	25/17011	0.08	4.20025	2.23123	0.0814311	0.532196	0.49826	SLC22A3/SLC29A4	2	0.273928	6
GO:0042178	xenobiotic catabolic process	2/324	25/17011	0.08	4.20025	2.23123	0.0814311	0.532196	0.49826	GSTO1/CYP1A2	2	0.273928	6
GO:0045540	regulation of cholesterol biosynthetic process	2/324	25/17011	0.08	4.20025	2.23123	0.0814311	0.532196	0.49826	KPNB1/PRKACA	2	0.273928	6
GO:0045624	positive regulation of T-helper cell differentiation	2/324	25/17011	0.08	4.20025	2.23123	0.0814311	0.532196	0.49826	OPA1/NFKBIZ	2	0.273928	6
GO:0048207	vesicle targeting, rough ER to cis-Golgi	2/324	25/17011	0.08	4.20025	2.23123	0.0814311	0.532196	0.49826	TFG/SAR1B	2	0.273928	6
GO:0048208	COPII vesicle coating	2/324	25/17011	0.08	4.20025	2.23123	0.0814311	0.532196	0.49826	TFG/SAR1B	2	0.273928	6
GO:0060907	positive regulation of macrophage cytokine production	2/324	25/17011	0.08	4.20025	2.23123	0.0814311	0.532196	0.49826	TLR3/CD36	2	0.273928	6
GO:0106118	regulation of sterol biosynthetic process	2/324	25/17011	0.08	4.20025	2.23123	0.0814311	0.532196	0.49826	KPNB1/PRKACA	2	0.273928	6
GO:1903779	regulation of cardiac conduction	2/324	25/17011	0.08	4.20025	2.23123	0.0814311	0.532196	0.49826	ATP2A2/PRKACA	2	0.273928	6
GO:0002700	regulation of production of molecular mediator of immune response	7/324	196/17011	0.0357143	1.87511	1.71703	0.081614	0.532196	0.49826	MSH2/TFRC/TLR3/CD36/IL13RA2/SHLD2/LITAF	7	0.273928	6
GO:0006140	regulation of nucleotide metabolic process	4/324	86/17011	0.0465116	2.442	1.86804	0.0817696	0.532196	0.49826	PARP1/MTOR/VCP/PRKACA	4	0.273928	6
GO:0006066	alcohol metabolic process	11/324	358/17011	0.0307263	1.61322	1.63399	0.0819416	0.532196	0.49826	IDH1/RETSAT/COQ2/DGAT1/LIPA/IPMK/DHRS7/CYP1A2/KPNB1/FECH/PRKACA	11	0.273928	6
GO:0001678	intracellular glucose homeostasis	6/324	158/17011	0.0379747	1.99379	1.74872	0.0819745	0.532196	0.49826	LRRC8D/RAF1/GPLD1/UNC13B/NR1D1/PRKACA	6	0.273928	6
GO:0043543	protein acylation	4/324	87/17011	0.045977	2.41394	1.84235	0.0844924	0.547337	0.512435	NAT8/ZDHHC23/NAA50/ZDHHC3	4	0.261745	6
GO:0016032	viral process	12/324	403/17011	0.0297767	1.56337	1.59485	0.0854089	0.547337	0.512435	CD46/EPS15/TFRC/SPCS3/CANX/CSNK1A1/MID2/VCP/TRIM5/IDE/KPNA3/PPIB	12	0.261745	6
GO:0010976	positive regulation of neuron projection development	6/324	160/17011	0.0375	1.96887	1.71572	0.0858578	0.547337	0.512435	SLC30A1/WASHC5/CAPRIN1/CYFIP1/EEF2K/PTK6	6	0.261745	6
GO:0072329	monocarboxylic acid catabolic process	5/324	123/17011	0.0406504	2.13427	1.7592	0.0861673	0.547337	0.512435	ABCD3/ABCB11/HACL1/PCCB/SLC27A4	5	0.261745	6
GO:1990748	cellular detoxification	5/324	123/17011	0.0406504	2.13427	1.7592	0.0861673	0.547337	0.512435	NNT/SLC22A3/CD36/SLC29A4/GSTO1	5	0.261745	6
GO:0002263	cell activation involved in immune response	10/324	320/17011	0.03125	1.64072	1.61227	0.08661	0.547337	0.512435	CD46/MTOR/HSPD1/DYSF/MSH2/OPA1/TFRC/NFKBIZ/IL13RA2/SHLD2	10	0.261745	6
GO:0002460	adaptive immune response based on somatic recombination of immune receptors built from immunoglobulin superfamily domains	10/324	320/17011	0.03125	1.64072	1.61227	0.08661	0.547337	0.512435	CD46/MTOR/HSPD1/MSH2/IL20RB/OPA1/TFRC/NFKBIZ/IL13RA2/SHLD2	10	0.261745	6
GO:0045785	positive regulation of cell adhesion	14/324	490/17011	0.0285714	1.50009	1.56517	0.0867324	0.547337	0.512435	PTPRU/CD46/MTOR/HSPD1/OPA1/TFRC/NFKBIZ/HLA-DQA1/HLA-DQB1/CD36/CDK6/PTPN11/TNFSF9/CALR	14	0.261745	6
GO:0061136	regulation of proteasomal protein catabolic process	7/324	199/17011	0.0351759	1.84684	1.67438	0.0867928	0.547337	0.512435	PSMD14/CSNK1A1/UBQLN1/VCP/USP5/PSME3/PRKACA	7	0.261745	6
GO:0005980	glycogen catabolic process	2/324	26/17011	0.0769231	4.0387	2.16061	0.0871446	0.547337	0.512435	PPP1R3B/PYGL	2	0.261745	6
GO:0009081	branched-chain amino acid metabolic process	2/324	26/17011	0.0769231	4.0387	2.16061	0.0871446	0.547337	0.512435	SLC25A44/PCCB	2	0.261745	6
GO:0018345	protein palmitoylation	2/324	26/17011	0.0769231	4.0387	2.16061	0.0871446	0.547337	0.512435	ZDHHC23/ZDHHC3	2	0.261745	6
GO:0034138	toll-like receptor 3 signaling pathway	2/324	26/17011	0.0769231	4.0387	2.16061	0.0871446	0.547337	0.512435	TLR3/UBQLN1	2	0.261745	6
GO:0044550	secondary metabolite biosynthetic process	2/324	26/17011	0.0769231	4.0387	2.16061	0.0871446	0.547337	0.512435	OCA2/CYP1A2	2	0.261745	6
GO:0045912	negative regulation of carbohydrate metabolic process	3/324	55/17011	0.0545455	2.8638	1.9291	0.0871753	0.547337	0.512435	PPP1R3B/CLTC/PRKACA	3	0.261745	6
GO:0046148	pigment biosynthetic process	3/324	55/17011	0.0545455	2.8638	1.9291	0.0871753	0.547337	0.512435	ABCB10/OCA2/FECH	3	0.261745	6
GO:0022406	membrane docking	4/324	88/17011	0.0454545	2.3865	1.81702	0.0872591	0.547337	0.512435	USO1/UNC13B/ESYT1/ATP2A2	4	0.261745	6
GO:1902117	positive regulation of organelle assembly	4/324	88/17011	0.0454545	2.3865	1.81702	0.0872591	0.547337	0.512435	G3BP2/CAPRIN1/CNOT1/PIP4K2B	4	0.261745	6
GO:0030099	myeloid cell differentiation	13/324	448/17011	0.0290179	1.52353	1.56475	0.0880484	0.551252	0.516101	ABCB10/PARP1/MTOR/UBA5/TFRC/TLR3/HSPA9/CDK6/SNX10/LIPA/PTPN11/FECH/FAM210B	13	0.25865	6
GO:0006399	tRNA metabolic process	7/324	200/17011	0.035	1.83761	1.66033	0.0885597	0.553415	0.518126	DARS2/EPRS1/FAM98A/DPH3/TARS1/IARS1/EARS2	7	0.256949	6
GO:0042445	hormone metabolic process	8/324	240/17011	0.0333333	1.7501	1.63073	0.089083	0.555645	0.520213	RETSAT/UGT2B11/DGAT1/PRMT3/IDE/PTPN11/DHRS7/CYP1A2	8	0.255203	6
GO:0035966	response to topologically incorrect protein	6/324	162/17011	0.037037	1.94456	1.6832	0.0898409	0.559327	0.52366	ABCB10/HSPD1/HSPA4/TRAM1/VCP/DNAJC3	6	0.252334	6
GO:0036465	synaptic vesicle recycling	4/324	89/17011	0.0449438	2.35969	1.79203	0.0900692	0.559704	0.524014	MYLK/CANX/PLAA/CYFIP1	4	0.252042	6
GO:0016051	carbohydrate biosynthetic process	7/324	201/17011	0.0348259	1.82847	1.64636	0.090347	0.560387	0.524653	PARP1/UGP2/PPP1R3B/NANS/NR1D1/CLTC/PRKACA	7	0.251512	6
GO:0044282	small molecule catabolic process	11/324	365/17011	0.030137	1.58228	1.56698	0.0908128	0.560525	0.524782	ABCD3/FMO1/SLC25A44/ABCB11/HACL1/PCCB/IDO2/SLC27A4/GDA/GLUD1/HYKK	11	0.251405	6
GO:0002639	positive regulation of immunoglobulin production	3/324	56/17011	0.0535714	2.81267	1.89321	0.0908733	0.560525	0.524782	MSH2/TFRC/SHLD2	3	0.251405	6
GO:0071825	protein-lipid complex organization	3/324	56/17011	0.0535714	2.81267	1.89321	0.0908733	0.560525	0.524782	DGAT1/FECH/PRKACA	3	0.251405	6
GO:0002520	immune system development	7/324	202/17011	0.0346535	1.81941	1.63246	0.0921546	0.567193	0.531025	HSPD1/MSH2/TFRC/RAF1/NFKBIZ/LIPA/SHLD2	7	0.246269	6
GO:0009251	glucan catabolic process	2/324	27/17011	0.0740741	3.88912	2.09345	0.0929741	0.567193	0.531025	PPP1R3B/PYGL	2	0.246269	6
GO:0016540	protein autoprocessing	2/324	27/17011	0.0740741	3.88912	2.09345	0.0929741	0.567193	0.531025	PARP1/AFG3L2	2	0.246269	6
GO:0034383	low-density lipoprotein particle clearance	2/324	27/17011	0.0740741	3.88912	2.09345	0.0929741	0.567193	0.531025	CD36/LIPA	2	0.246269	6
GO:0090594	inflammatory response to wounding	2/324	27/17011	0.0740741	3.88912	2.09345	0.0929741	0.567193	0.531025	NFKBIZ/TLR3	2	0.246269	6
GO:1900543	negative regulation of purine nucleotide metabolic process	2/324	27/17011	0.0740741	3.88912	2.09345	0.0929741	0.567193	0.531025	PARP1/PRKACA	2	0.246269	6
GO:0023061	signal release	14/324	496/17011	0.0282258	1.48194	1.51786	0.0933878	0.568677	0.532415	SLC30A1/DYSF/KPNA4/RAF1/GPLD1/CADPS2/RAB11FIP1/UNC13B/SNX19/GLUD1/ATP2A2/PTPN11/NR1D1/PRKACA	14	0.245134	6
GO:0030705	cytoskeleton-dependent intracellular transport	7/324	203/17011	0.0344828	1.81045	1.61865	0.0939823	0.570216	0.533855	FNBP1L/WDPCP/OPA1/FYCO1/TUBB/COPG2/TUBA1C	7	0.24396	6
GO:0051650	establishment of vesicle localization	7/324	203/17011	0.0344828	1.81045	1.61865	0.0939823	0.570216	0.533855	FNBP1L/TFG/FYCO1/SAR1B/TMED9/CADPS2/UNC13B	7	0.24396	6
GO:0034142	toll-like receptor 4 signaling pathway	3/324	57/17011	0.0526316	2.76332	1.8581	0.0946356	0.571065	0.53465	TAX1BP1/CHUK/NR1D1	3	0.243314	6
GO:0071470	cellular response to osmotic stress	3/324	57/17011	0.0526316	2.76332	1.8581	0.0946356	0.571065	0.53465	LRRC8D/MTOR/MYLK	3	0.243314	6
GO:1903409	reactive oxygen species biosynthetic process	3/324	57/17011	0.0526316	2.76332	1.8581	0.0946356	0.571065	0.53465	CD36/LIPA/CYP1A2	3	0.243314	6
GO:0032479	regulation of type I interferon production	5/324	127/17011	0.0393701	2.06705	1.68184	0.0955586	0.574557	0.537919	HSPD1/TLR3/CHUK/GAPDH/PTPN11	5	0.240667	6
GO:0032606	type I interferon production	5/324	127/17011	0.0393701	2.06705	1.68184	0.0955586	0.574557	0.537919	HSPD1/TLR3/CHUK/GAPDH/PTPN11	5	0.240667	6
GO:0006606	protein import into nucleus	6/324	166/17011	0.0361446	1.8977	1.61952	0.098104	0.57705	0.540253	KPNA4/KPNA1/CD36/KPNA3/CDH1/KPNB1	6	0.238787	6
GO:1902850	microtubule cytoskeleton organization involved in mitosis	6/324	166/17011	0.0361446	1.8977	1.61952	0.098104	0.57705	0.540253	PLK2/TNKS/VCP/PTPA/KPNB1/CLTC	6	0.238787	6
GO:0019748	secondary metabolic process	3/324	58/17011	0.0517241	2.71568	1.82374	0.0984609	0.57705	0.540253	FMO1/OCA2/CYP1A2	3	0.238787	6
GO:0051926	negative regulation of calcium ion transport	3/324	58/17011	0.0517241	2.71568	1.82374	0.0984609	0.57705	0.540253	SLC30A1/UBQLN1/GSTO1	3	0.238787	6
GO:0072698	protein localization to microtubule cytoskeleton	3/324	58/17011	0.0517241	2.71568	1.82374	0.0984609	0.57705	0.540253	SNX10/MID2/CHAMP1	3	0.238787	6
GO:0006515	protein quality control for misfolded or incompletely synthesized proteins	2/324	28/17011	0.0714286	3.75022	2.02943	0.0989129	0.57705	0.540253	VCP/AFG3L2	2	0.238787	6
GO:0009264	deoxyribonucleotide catabolic process	2/324	28/17011	0.0714286	3.75022	2.02943	0.0989129	0.57705	0.540253	MBD4/GDA	2	0.238787	6
GO:0035025	positive regulation of Rho protein signal transduction	2/324	28/17011	0.0714286	3.75022	2.02943	0.0989129	0.57705	0.540253	CSNK1A1/RTN4R	2	0.238787	6
GO:0044342	type B pancreatic cell proliferation	2/324	28/17011	0.0714286	3.75022	2.02943	0.0989129	0.57705	0.540253	RAF1/NR1D1	2	0.238787	6
GO:0045980	negative regulation of nucleotide metabolic process	2/324	28/17011	0.0714286	3.75022	2.02943	0.0989129	0.57705	0.540253	PARP1/PRKACA	2	0.238787	6
GO:0046386	deoxyribose phosphate catabolic process	2/324	28/17011	0.0714286	3.75022	2.02943	0.0989129	0.57705	0.540253	MBD4/GDA	2	0.238787	6
GO:0051043	regulation of membrane protein ectodomain proteolysis	2/324	28/17011	0.0714286	3.75022	2.02943	0.0989129	0.57705	0.540253	TSPAN17/GPLD1	2	0.238787	6
GO:0060586	multicellular organismal-level iron ion homeostasis	2/324	28/17011	0.0714286	3.75022	2.02943	0.0989129	0.57705	0.540253	TFRC/FECH	2	0.238787	6
GO:0070536	protein K63-linked deubiquitination	2/324	28/17011	0.0714286	3.75022	2.02943	0.0989129	0.57705	0.540253	PSMD14/VCP	2	0.238787	6
GO:0072529	pyrimidine-containing compound catabolic process	2/324	28/17011	0.0714286	3.75022	2.02943	0.0989129	0.57705	0.540253	MBD4/ENTPD5	2	0.238787	6
GO:1902221	erythrose 4-phosphate/phosphoenolpyruvate family amino acid metabolic process	2/324	28/17011	0.0714286	3.75022	2.02943	0.0989129	0.57705	0.540253	IDO2/OCA2	2	0.238787	6
GO:2000319	regulation of T-helper 17 cell differentiation	2/324	28/17011	0.0714286	3.75022	2.02943	0.0989129	0.57705	0.540253	OPA1/NFKBIZ	2	0.238787	6
GO:0030073	insulin secretion	7/324	207/17011	0.0338164	1.77547	1.56415	0.101494	0.591075	0.553384	RAF1/GPLD1/SNX19/GLUD1/PTPN11/NR1D1/PRKACA	7	0.228358	6
GO:0006695	cholesterol biosynthetic process	3/324	59/17011	0.0508475	2.66965	1.7901	0.102348	0.592915	0.555107	LIPA/KPNB1/PRKACA	3	0.227007	6
GO:0042158	lipoprotein biosynthetic process	3/324	59/17011	0.0508475	2.66965	1.7901	0.102348	0.592915	0.555107	RABL3/ZDHHC23/ZDHHC3	3	0.227007	6
GO:1902653	secondary alcohol biosynthetic process	3/324	59/17011	0.0508475	2.66965	1.7901	0.102348	0.592915	0.555107	LIPA/KPNB1/PRKACA	3	0.227007	6
GO:0009154	purine ribonucleotide catabolic process	5/324	130/17011	0.0384615	2.01935	1.62567	0.10293	0.592915	0.555107	MTOR/GDA/LIPA/GAPDH/PRKACA	5	0.227007	6
GO:0034502	protein localization to chromosome	5/324	130/17011	0.0384615	2.01935	1.62567	0.10293	0.592915	0.555107	PARP1/MSH2/TNKS/VCP/CHAMP1	5	0.227007	6
GO:0045834	positive regulation of lipid metabolic process	5/324	130/17011	0.0384615	2.01935	1.62567	0.10293	0.592915	0.555107	MTOR/GPLD1/NR1D1/KPNB1/PRKACA	5	0.227007	6
GO:0016197	endosomal transport	9/324	290/17011	0.0310345	1.62941	1.50638	0.103768	0.592915	0.555107	EPS15/CMTM6/DNAJC13/TBC1D14/WASHC5/VCP/AP5M1/CLTC/MYO5B	9	0.227007	6
GO:0000272	polysaccharide catabolic process	2/324	29/17011	0.0689655	3.6209	1.9683	0.104955	0.592915	0.555107	PPP1R3B/PYGL	2	0.227007	6
GO:0002295	T-helper cell lineage commitment	2/324	29/17011	0.0689655	3.6209	1.9683	0.104955	0.592915	0.555107	MTOR/OPA1	2	0.227007	6
GO:0002862	negative regulation of inflammatory response to antigenic stimulus	2/324	29/17011	0.0689655	3.6209	1.9683	0.104955	0.592915	0.555107	IL20RB/PLK2	2	0.227007	6
GO:0006783	heme biosynthetic process	2/324	29/17011	0.0689655	3.6209	1.9683	0.104955	0.592915	0.555107	ABCB10/FECH	2	0.227007	6
GO:0015721	bile acid and bile salt transport	2/324	29/17011	0.0689655	3.6209	1.9683	0.104955	0.592915	0.555107	ABCD3/ABCB11	2	0.227007	6
GO:0019886	antigen processing and presentation of exogenous peptide antigen via MHC class II	2/324	29/17011	0.0689655	3.6209	1.9683	0.104955	0.592915	0.555107	HLA-DQA1/HLA-DQB1	2	0.227007	6
GO:0032703	negative regulation of interleukin-2 production	2/324	29/17011	0.0689655	3.6209	1.9683	0.104955	0.592915	0.555107	IL20RB/PRKACA	2	0.227007	6
GO:0034143	regulation of toll-like receptor 4 signaling pathway	2/324	29/17011	0.0689655	3.6209	1.9683	0.104955	0.592915	0.555107	TAX1BP1/NR1D1	2	0.227007	6
GO:0043392	negative regulation of DNA binding	2/324	29/17011	0.0689655	3.6209	1.9683	0.104955	0.592915	0.555107	SUMO4/TNKS	2	0.227007	6
GO:0045948	positive regulation of translational initiation	2/324	29/17011	0.0689655	3.6209	1.9683	0.104955	0.592915	0.555107	MTOR/DNAJC3	2	0.227007	6
GO:0050881	musculoskeletal movement	3/324	60/17011	0.05	2.62515	1.75715	0.106295	0.592915	0.555107	MTOR/GSTO1/CHUK	3	0.227007	6
GO:0060612	adipose tissue development	3/324	60/17011	0.05	2.62515	1.75715	0.106295	0.592915	0.555107	PARP1/LIPA/ZNF516	3	0.227007	6
GO:0060997	dendritic spine morphogenesis	3/324	60/17011	0.05	2.62515	1.75715	0.106295	0.592915	0.555107	SLC30A1/CAPRIN1/EEF2K	3	0.227007	6
GO:0060998	regulation of dendritic spine development	3/324	60/17011	0.05	2.62515	1.75715	0.106295	0.592915	0.555107	SLC30A1/CAPRIN1/EEF2K	3	0.227007	6
GO:0008286	insulin receptor signaling pathway	6/324	170/17011	0.0352941	1.85305	1.55758	0.106757	0.592915	0.555107	RAF1/GPLD1/SLC27A4/IDE/PTPN11/PIP4K2B	6	0.227007	6
GO:0009260	ribonucleotide biosynthetic process	6/324	170/17011	0.0352941	1.85305	1.55758	0.106757	0.592915	0.555107	AK4/PARP1/NDUFS1/ATP6V1A/VCP/LIPA	6	0.227007	6
GO:0006913	nucleocytoplasmic transport	10/324	334/17011	0.0299401	1.57195	1.47098	0.106857	0.592915	0.555107	KPNA4/KPNA1/HSPA9/CD36/PTPN11/KPNA3/CDH1/KPNB1/CALR/PRKACA	10	0.227007	6
GO:0051169	nuclear transport	10/324	334/17011	0.0299401	1.57195	1.47098	0.106857	0.592915	0.555107	KPNA4/KPNA1/HSPA9/CD36/PTPN11/KPNA3/CDH1/KPNB1/CALR/PRKACA	10	0.227007	6
GO:1901222	regulation of non-canonical NF-kappaB signal transduction	4/324	95/17011	0.0421053	2.21066	1.64881	0.107817	0.592915	0.555107	TLR3/VCP/LITAF/CALR	4	0.227007	6
GO:0048872	homeostasis of number of cells	10/324	335/17011	0.0298507	1.56726	1.46114	0.108399	0.592915	0.555107	ABCB10/IL20RB/UBA5/NFKBIZ/HSPA9/CDK6/LIPA/PTPN11/FECH/FAM210B	10	0.227007	6
GO:0051170	import into nucleus	6/324	171/17011	0.0350877	1.84221	1.54236	0.10898	0.592915	0.555107	KPNA4/KPNA1/CD36/KPNA3/CDH1/KPNB1	6	0.227007	6
GO:0071383	cellular response to steroid hormone stimulus	7/324	211/17011	0.0331754	1.74181	1.51082	0.109324	0.592915	0.555107	PARP1/UBA5/NCOA4/CNOT1/NR1D1/FECH/CALR	7	0.227007	6
GO:1903037	regulation of leukocyte cell-cell adhesion	11/324	379/17011	0.0290237	1.52384	1.43707	0.110243	0.592915	0.555107	CD46/MTOR/HSPD1/IL20RB/OPA1/TFRC/NFKBIZ/HLA-DQA1/HLA-DQB1/PTPN11/TNFSF9	11	0.227007	6
GO:0000959	mitochondrial RNA metabolic process	3/324	61/17011	0.0491803	2.58212	1.72486	0.110301	0.592915	0.555107	DARS2/POLR1A/EARS2	3	0.227007	6
GO:0032613	interleukin-10 production	3/324	61/17011	0.0491803	2.58212	1.72486	0.110301	0.592915	0.555107	CD46/HSPD1/IL20RB	3	0.227007	6
GO:0032653	regulation of interleukin-10 production	3/324	61/17011	0.0491803	2.58212	1.72486	0.110301	0.592915	0.555107	CD46/HSPD1/IL20RB	3	0.227007	6
GO:0044088	regulation of vacuole organization	3/324	61/17011	0.0491803	2.58212	1.72486	0.110301	0.592915	0.555107	MTOR/TBC1D14/PIP4K2B	3	0.227007	6
GO:0071168	protein localization to chromatin	3/324	61/17011	0.0491803	2.58212	1.72486	0.110301	0.592915	0.555107	PARP1/MSH2/VCP	3	0.227007	6
GO:0007041	lysosomal transport	5/324	133/17011	0.037594	1.9738	1.57098	0.110576	0.592915	0.555107	VCP/LIPA/NCOA4/GNPTAB/SCYL2	5	0.227007	6
GO:0097237	cellular response to toxic substance	5/324	133/17011	0.037594	1.9738	1.57098	0.110576	0.592915	0.555107	NNT/SLC22A3/CD36/SLC29A4/GSTO1	5	0.227007	6
GO:0002292	T cell differentiation involved in immune response	4/324	96/17011	0.0416667	2.18763	1.62598	0.110918	0.592915	0.555107	CD46/MTOR/OPA1/NFKBIZ	4	0.227007	6
GO:0000002	mitochondrial genome maintenance	2/324	30/17011	0.0666667	3.50021	1.90981	0.111094	0.592915	0.555107	PARP1/OPA1	2	0.227007	6
GO:0006304	DNA modification	2/324	30/17011	0.0666667	3.50021	1.90981	0.111094	0.592915	0.555107	PARP1/MBD4	2	0.227007	6
GO:0007588	excretion	2/324	30/17011	0.0666667	3.50021	1.90981	0.111094	0.592915	0.555107	SLC22A12/LIPA	2	0.227007	6
GO:0008299	isoprenoid biosynthetic process	2/324	30/17011	0.0666667	3.50021	1.90981	0.111094	0.592915	0.555107	COQ2/PRMT3	2	0.227007	6
GO:0010880	regulation of release of sequestered calcium ion into cytosol by sarcoplasmic reticulum	2/324	30/17011	0.0666667	3.50021	1.90981	0.111094	0.592915	0.555107	GSTO1/PRKACA	2	0.227007	6
GO:0032367	intracellular cholesterol transport	2/324	30/17011	0.0666667	3.50021	1.90981	0.111094	0.592915	0.555107	SERAC1/RELCH	2	0.227007	6
GO:0035751	regulation of lysosomal lumen pH	2/324	30/17011	0.0666667	3.50021	1.90981	0.111094	0.592915	0.555107	ATP6V1A/OCA2	2	0.227007	6
GO:0045648	positive regulation of erythrocyte differentiation	2/324	30/17011	0.0666667	3.50021	1.90981	0.111094	0.592915	0.555107	ABCB10/FAM210B	2	0.227007	6
GO:0060055	angiogenesis involved in wound healing	2/324	30/17011	0.0666667	3.50021	1.90981	0.111094	0.592915	0.555107	PRCP/ADIPOR2	2	0.227007	6
GO:0061037	negative regulation of cartilage development	2/324	30/17011	0.0666667	3.50021	1.90981	0.111094	0.592915	0.555107	RARB/PTPN11	2	0.227007	6
GO:0090140	regulation of mitochondrial fission	2/324	30/17011	0.0666667	3.50021	1.90981	0.111094	0.592915	0.555107	TMEM135/MIEF1	2	0.227007	6
GO:1902042	negative regulation of extrinsic apoptotic signaling pathway via death domain receptors	2/324	30/17011	0.0666667	3.50021	1.90981	0.111094	0.592915	0.555107	TMBIM1/RAF1	2	0.227007	6
GO:1904357	negative regulation of telomere maintenance via telomere lengthening	2/324	30/17011	0.0666667	3.50021	1.90981	0.111094	0.592915	0.555107	PARP1/TNKS	2	0.227007	6
GO:2001258	negative regulation of cation channel activity	2/324	30/17011	0.0666667	3.50021	1.90981	0.111094	0.592915	0.555107	UBQLN1/GSTO1	2	0.227007	6
GO:0051701	biological process involved in interaction with host	6/324	172/17011	0.0348837	1.8315	1.52723	0.111227	0.592915	0.555107	CD46/EPS15/TFRC/TRIM5/IDE/KPNA3	6	0.227007	6
GO:0051225	spindle assembly	5/324	134/17011	0.0373134	1.95907	1.55307	0.113184	0.602343	0.563933	TUBB/WASHC5/TNKS/TUBGCP5/KPNB1	5	0.220156	6
GO:0045732	positive regulation of protein catabolic process	7/324	213/17011	0.0328639	1.72545	1.48459	0.113357	0.602343	0.563933	PLK2/CSNK1A1/GPLD1/UBQLN1/VCP/IDE/USP5	7	0.220156	6
GO:0006096	glycolytic process	4/324	97/17011	0.0412371	2.16508	1.60344	0.114059	0.604807	0.56624	MTOR/LIPA/GAPDH/PRKACA	4	0.218383	6
GO:0033013	tetrapyrrole metabolic process	3/324	62/17011	0.0483871	2.54047	1.69322	0.114364	0.604807	0.56624	ABCB10/CYP1A2/FECH	3	0.218383	6
GO:0050879	multicellular organismal movement	3/324	62/17011	0.0483871	2.54047	1.69322	0.114364	0.604807	0.56624	MTOR/GSTO1/CHUK	3	0.218383	6
GO:0071216	cellular response to biotic stimulus	8/324	256/17011	0.03125	1.64072	1.4393	0.117095	0.610783	0.571836	NFKBIZ/CD36/MTDH/PLAA/TRIM5/PTPN11/LITAF/NR1D1	8	0.214113	6
GO:0007032	endosome organization	4/324	98/17011	0.0408163	2.14298	1.58117	0.117238	0.610783	0.571836	DNAJC13/ATP6V1A/SNX10/WASHC5	4	0.214113	6
GO:0042157	lipoprotein metabolic process	4/324	98/17011	0.0408163	2.14298	1.58117	0.117238	0.610783	0.571836	RABL3/ZDHHC23/ZDHHC3/LIPA	4	0.214113	6
GO:1990542	mitochondrial transmembrane transport	4/324	98/17011	0.0408163	2.14298	1.58117	0.117238	0.610783	0.571836	HSPD1/HSPA9/ABCB8/AFG3L2	4	0.214113	6
GO:0006622	protein targeting to lysosome	2/324	31/17011	0.0645161	3.3873	1.85376	0.117325	0.610783	0.571836	NCOA4/GNPTAB	2	0.214113	6
GO:0007064	mitotic sister chromatid cohesion	2/324	31/17011	0.0645161	3.3873	1.85376	0.117325	0.610783	0.571836	NAA50/TNKS	2	0.214113	6
GO:0019433	triglyceride catabolic process	2/324	31/17011	0.0645161	3.3873	1.85376	0.117325	0.610783	0.571836	MGLL/GPLD1	2	0.214113	6
GO:0045048	protein insertion into ER membrane	2/324	31/17011	0.0645161	3.3873	1.85376	0.117325	0.610783	0.571836	TRAM1/NOMO2	2	0.214113	6
GO:1902932	positive regulation of alcohol biosynthetic process	2/324	31/17011	0.0645161	3.3873	1.85376	0.117325	0.610783	0.571836	KPNB1/PRKACA	2	0.214113	6
GO:1903077	negative regulation of protein localization to plasma membrane	2/324	31/17011	0.0645161	3.3873	1.85376	0.117325	0.610783	0.571836	TMBIM1/CLTC	2	0.214113	6
GO:0034605	cellular response to heat	3/324	63/17011	0.047619	2.50015	1.66219	0.118483	0.614897	0.575687	MTOR/VCP/PRKACA	3	0.211197	6
GO:0090303	positive regulation of wound healing	3/324	63/17011	0.047619	2.50015	1.66219	0.118483	0.614897	0.575687	MTOR/MYLK/CD36	3	0.211197	6
GO:0002703	regulation of leukocyte mediated immunity	8/324	257/17011	0.0311284	1.63434	1.42779	0.118987	0.616553	0.577238	CD46/HSPD1/MSH2/IL20RB/TFRC/TLR3/IL13RA2/SHLD2	8	0.210029	6
GO:0032496	response to lipopolysaccharide	10/324	342/17011	0.0292398	1.53518	1.39313	0.119552	0.618519	0.579078	PTGFR/FMO1/NFKBIZ/CD36/MTDH/PLAA/TRIM5/PTPN11/LITAF/NR1D1	10	0.208647	6
GO:0046032	ADP catabolic process	4/324	99/17011	0.040404	2.12134	1.55916	0.120456	0.622233	0.582556	MTOR/LIPA/GAPDH/PRKACA	4	0.206047	6
GO:0034728	nucleosome organization	5/324	137/17011	0.0364963	1.91617	1.50025	0.121184	0.624062	0.584267	H2BC21/LIN54/TSPYL1/SPTY2D1/CHAF1A	5	0.204772	6
GO:0071333	cellular response to glucose stimulus	5/324	137/17011	0.0364963	1.91617	1.50025	0.121184	0.624062	0.584267	RAF1/GPLD1/UNC13B/NR1D1/PRKACA	5	0.204772	6
GO:0032615	interleukin-12 production	3/324	64/17011	0.046875	2.46108	1.63175	0.122657	0.627459	0.587448	HSPD1/TLR3/CD36	3	0.202415	6
GO:0032655	regulation of interleukin-12 production	3/324	64/17011	0.046875	2.46108	1.63175	0.122657	0.627459	0.587448	HSPD1/TLR3/CD36	3	0.202415	6
GO:0033619	membrane protein proteolysis	3/324	64/17011	0.046875	2.46108	1.63175	0.122657	0.627459	0.587448	TSPAN17/GPLD1/AFG3L2	3	0.202415	6
GO:0050994	regulation of lipid catabolic process	3/324	64/17011	0.046875	2.46108	1.63175	0.122657	0.627459	0.587448	ABCB11/IDH1/GPLD1	3	0.202415	6
GO:0018198	peptidyl-cysteine modification	2/324	32/17011	0.0625	3.28144	1.79997	0.123641	0.627459	0.587448	ZDHHC3/GAPDH	2	0.202415	6
GO:0043373	CD4-positive, alpha-beta T cell lineage commitment	2/324	32/17011	0.0625	3.28144	1.79997	0.123641	0.627459	0.587448	MTOR/OPA1	2	0.202415	6
GO:0007029	endoplasmic reticulum organization	4/324	100/17011	0.04	2.10012	1.53742	0.123712	0.627459	0.587448	SEC31A/TRAM1/ESYT1/NOMO2	4	0.202415	6
GO:0009408	response to heat	4/324	100/17011	0.04	2.10012	1.53742	0.123712	0.627459	0.587448	MTOR/VCP/PRKACA/CRYAA	4	0.202415	6
GO:0090398	cellular senescence	4/324	100/17011	0.04	2.10012	1.53742	0.123712	0.627459	0.587448	OPA1/PLK2/CDK6/CALR	4	0.202415	6
GO:0045727	positive regulation of translation	5/324	138/17011	0.0362319	1.90229	1.48294	0.123909	0.627459	0.587448	EIF4G3/MTOR/GUF1/DNAJC3/USP16	5	0.202415	6
GO:0050863	regulation of T cell activation	11/324	388/17011	0.0283505	1.48849	1.35629	0.123912	0.627459	0.587448	CD46/MTOR/HSPD1/IL20RB/OPA1/TFRC/NFKBIZ/HLA-DQA1/HLA-DQB1/PTPN11/TNFSF9	11	0.202415	6
GO:0010038	response to metal ion	10/324	345/17011	0.0289855	1.52183	1.36445	0.12452	0.629581	0.589435	PARP1/SLC30A1/TFRC/SEC31A/HSP90B1/CYP1A2/CDH1/EEF2K/FECH/CALR	10	0.200948	6
GO:0006195	purine nucleotide catabolic process	5/324	139/17011	0.0359712	1.8886	1.46577	0.126661	0.633505	0.593109	MTOR/GDA/LIPA/GAPDH/PRKACA	5	0.19825	6
GO:0006903	vesicle targeting	3/324	65/17011	0.0461538	2.42322	1.60188	0.126884	0.633505	0.593109	TFG/SAR1B/TMED9	3	0.19825	6
GO:0010632	regulation of epithelial cell migration	3/324	65/17011	0.0461538	2.42322	1.60188	0.126884	0.633505	0.593109	MTOR/IQSEC1/EPPK1	3	0.19825	6
GO:0043470	regulation of carbohydrate catabolic process	3/324	65/17011	0.0461538	2.42322	1.60188	0.126884	0.633505	0.593109	MTOR/PPP1R3B/PRKACA	3	0.19825	6
GO:0048814	regulation of dendrite morphogenesis	3/324	65/17011	0.0461538	2.42322	1.60188	0.126884	0.633505	0.593109	SLC30A1/CAPRIN1/EEF2K	3	0.19825	6
GO:0051937	catecholamine transport	3/324	65/17011	0.0461538	2.42322	1.60188	0.126884	0.633505	0.593109	KPNA4/SLC22A3/SLC29A4	3	0.19825	6
GO:0140895	cell surface toll-like receptor signaling pathway	3/324	65/17011	0.0461538	2.42322	1.60188	0.126884	0.633505	0.593109	TAX1BP1/CHUK/NR1D1	3	0.19825	6
GO:1901224	positive regulation of non-canonical NF-kappaB signal transduction	3/324	65/17011	0.0461538	2.42322	1.60188	0.126884	0.633505	0.593109	TLR3/VCP/CALR	3	0.19825	6
GO:0019364	pyridine nucleotide catabolic process	4/324	101/17011	0.039604	2.07933	1.51593	0.127005	0.633505	0.593109	MTOR/LIPA/GAPDH/PRKACA	4	0.19825	6
GO:0008361	regulation of cell size	6/324	179/17011	0.0335196	1.75988	1.4241	0.127607	0.635558	0.59503	MTOR/ABCB8/XK/CYFIP1/CDH1/RTN4R	6	0.196845	6
GO:0071331	cellular response to hexose stimulus	5/324	140/17011	0.0357143	1.87511	1.44874	0.129442	0.63772	0.597055	RAF1/GPLD1/UNC13B/NR1D1/PRKACA	5	0.19537	6
GO:0000096	sulfur amino acid metabolic process	2/324	33/17011	0.0606061	3.18201	1.74826	0.130037	0.63772	0.597055	FMO1/MSRA	2	0.19537	6
GO:0006779	porphyrin-containing compound biosynthetic process	2/324	33/17011	0.0606061	3.18201	1.74826	0.130037	0.63772	0.597055	ABCB10/FECH	2	0.19537	6
GO:0032366	intracellular sterol transport	2/324	33/17011	0.0606061	3.18201	1.74826	0.130037	0.63772	0.597055	SERAC1/RELCH	2	0.19537	6
GO:0033014	tetrapyrrole biosynthetic process	2/324	33/17011	0.0606061	3.18201	1.74826	0.130037	0.63772	0.597055	ABCB10/FECH	2	0.19537	6
GO:0040020	regulation of meiotic nuclear division	2/324	33/17011	0.0606061	3.18201	1.74826	0.130037	0.63772	0.597055	ZWINT/CALR	2	0.19537	6
GO:1904376	negative regulation of protein localization to cell periphery	2/324	33/17011	0.0606061	3.18201	1.74826	0.130037	0.63772	0.597055	TMBIM1/CLTC	2	0.19537	6
GO:0071248	cellular response to metal ion	6/324	180/17011	0.0333333	1.7501	1.40974	0.130038	0.63772	0.597055	PARP1/HSP90B1/CYP1A2/CDH1/EEF2K/CALR	6	0.19537	6
GO:0009137	purine nucleoside diphosphate catabolic process	4/324	102/17011	0.0392157	2.05894	1.49469	0.130334	0.63772	0.597055	MTOR/LIPA/GAPDH/PRKACA	4	0.19537	6
GO:0009181	purine ribonucleoside diphosphate catabolic process	4/324	102/17011	0.0392157	2.05894	1.49469	0.130334	0.63772	0.597055	MTOR/LIPA/GAPDH/PRKACA	4	0.19537	6
GO:0015914	phospholipid transport	4/324	102/17011	0.0392157	2.05894	1.49469	0.130334	0.63772	0.597055	ABCB4/ABCB1/ESYT1/PITPNA	4	0.19537	6
GO:0050773	regulation of dendrite development	4/324	102/17011	0.0392157	2.05894	1.49469	0.130334	0.63772	0.597055	SLC30A1/CAPRIN1/CYFIP1/EEF2K	4	0.19537	6
GO:0016126	sterol biosynthetic process	3/324	66/17011	0.0454545	2.3865	1.57256	0.131162	0.638028	0.597343	LIPA/KPNB1/PRKACA	3	0.19516	6
GO:0017156	calcium-ion regulated exocytosis	3/324	66/17011	0.0454545	2.3865	1.57256	0.131162	0.638028	0.597343	CADPS2/UNC13B/ATP2A2	3	0.19516	6
GO:0044380	protein localization to cytoskeleton	3/324	66/17011	0.0454545	2.3865	1.57256	0.131162	0.638028	0.597343	SNX10/MID2/CHAMP1	3	0.19516	6
GO:0070050	neuron cellular homeostasis	3/324	66/17011	0.0454545	2.3865	1.57256	0.131162	0.638028	0.597343	IMMT/ATP6V1A/ATP2A2	3	0.19516	6
GO:0000086	G2/M transition of mitotic cell cycle	5/324	141/17011	0.035461	1.86181	1.43186	0.13225	0.641452	0.600549	CDK6/ABCB1/UBE2A/CHEK1/DONSON	5	0.192836	6
GO:0002702	positive regulation of production of molecular mediator of immune response	5/324	141/17011	0.035461	1.86181	1.43186	0.13225	0.641452	0.600549	MSH2/TFRC/TLR3/CD36/SHLD2	5	0.192836	6
GO:0051656	establishment of organelle localization	13/324	482/17011	0.026971	1.41606	1.29119	0.1325	0.641732	0.600811	FNBP1L/TFG/OPA1/FYCO1/SAR1B/TMED9/COPG2/CADPS2/IL13RA2/UNC13B/ZWINT/CHAMP1/KPNB1	13	0.192646	6
GO:0019218	regulation of steroid metabolic process	4/324	103/17011	0.038835	2.03895	1.47369	0.1337	0.645666	0.604494	ABCB11/NR1D1/KPNB1/PRKACA	4	0.189992	6
GO:0034308	primary alcohol metabolic process	4/324	103/17011	0.038835	2.03895	1.47369	0.1337	0.645666	0.604494	RETSAT/DGAT1/DHRS7/CYP1A2	4	0.189992	6
GO:0008203	cholesterol metabolic process	5/324	142/17011	0.0352113	1.8487	1.41511	0.135086	0.647054	0.605794	LIPA/CYP1A2/KPNB1/FECH/PRKACA	5	0.189059	6
GO:0071326	cellular response to monosaccharide stimulus	5/324	142/17011	0.0352113	1.8487	1.41511	0.135086	0.647054	0.605794	RAF1/GPLD1/UNC13B/NR1D1/PRKACA	5	0.189059	6
GO:0071456	cellular response to hypoxia	5/324	142/17011	0.0352113	1.8487	1.41511	0.135086	0.647054	0.605794	AK4/MTOR/UBQLN1/HYOU1/MIEF1	5	0.189059	6
GO:0046626	regulation of insulin receptor signaling pathway	3/324	67/17011	0.0447761	2.35088	1.54377	0.13549	0.647054	0.605794	SLC27A4/PTPN11/PIP4K2B	3	0.189059	6
GO:0002363	alpha-beta T cell lineage commitment	2/324	34/17011	0.0588235	3.08842	1.69848	0.136508	0.647054	0.605794	MTOR/OPA1	2	0.189059	6
GO:0006536	glutamate metabolic process	2/324	34/17011	0.0588235	3.08842	1.69848	0.136508	0.647054	0.605794	ALDH18A1/GLUD1	2	0.189059	6
GO:0009112	nucleobase metabolic process	2/324	34/17011	0.0588235	3.08842	1.69848	0.136508	0.647054	0.605794	MTOR/GDA	2	0.189059	6
GO:0030517	negative regulation of axon extension	2/324	34/17011	0.0588235	3.08842	1.69848	0.136508	0.647054	0.605794	CDH1/RTN4R	2	0.189059	6
GO:0045879	negative regulation of smoothened signaling pathway	2/324	34/17011	0.0588235	3.08842	1.69848	0.136508	0.647054	0.605794	VCP/PRKACA	2	0.189059	6
GO:0050891	multicellular organismal-level water homeostasis	2/324	34/17011	0.0588235	3.08842	1.69848	0.136508	0.647054	0.605794	MYO5B/PRKACA	2	0.189059	6
GO:0060292	long-term synaptic depression	2/324	34/17011	0.0588235	3.08842	1.69848	0.136508	0.647054	0.605794	PLK2/SLC24A1	2	0.189059	6
GO:0090151	establishment of protein localization to mitochondrial membrane	2/324	34/17011	0.0588235	3.08842	1.69848	0.136508	0.647054	0.605794	HSPA4/MTCH2	2	0.189059	6
GO:1902235	regulation of endoplasmic reticulum stress-induced intrinsic apoptotic signaling pathway	2/324	34/17011	0.0588235	3.08842	1.69848	0.136508	0.647054	0.605794	OPA1/HYOU1	2	0.189059	6
GO:0072526	pyridine-containing compound catabolic process	4/324	104/17011	0.0384615	2.01935	1.45292	0.1371	0.648022	0.6067	MTOR/LIPA/GAPDH/PRKACA	4	0.18841	6
GO:0097306	cellular response to alcohol	4/324	104/17011	0.0384615	2.01935	1.45292	0.1371	0.648022	0.6067	PTGFR/GPLD1/CDH1/ACACA	4	0.18841	6
GO:0031623	receptor internalization	5/324	143/17011	0.034965	1.83577	1.39849	0.137948	0.651109	0.60959	EPS15/TFRC/CD36/SCYL2/CLTC	5	0.186347	6
GO:0031346	positive regulation of cell projection organization	10/324	353/17011	0.0283286	1.48734	1.28927	0.138312	0.651902	0.610332	SLC30A1/MTOR/FNBP1L/FAM98A/ACTR2/WASHC5/CAPRIN1/CYFIP1/EEF2K/PTK6	10	0.185818	6
GO:0035773	insulin secretion involved in cellular response to glucose stimulus	3/324	68/17011	0.0441176	2.31631	1.51549	0.139867	0.657377	0.615458	RAF1/GPLD1/NR1D1	3	0.182186	6
GO:0050709	negative regulation of protein secretion	3/324	68/17011	0.0441176	2.31631	1.51549	0.139867	0.657377	0.615458	DPH3/RAB11FIP1/PTPN11	3	0.182186	6
GO:0000038	very long-chain fatty acid metabolic process	2/324	35/17011	0.0571429	3.00018	1.65052	0.143048	0.662989	0.620712	ABCD3/SLC27A4	2	0.178494	6
GO:0014808	release of sequestered calcium ion into cytosol by sarcoplasmic reticulum	2/324	35/17011	0.0571429	3.00018	1.65052	0.143048	0.662989	0.620712	GSTO1/PRKACA	2	0.178494	6
GO:0019934	cGMP-mediated signaling	2/324	35/17011	0.0571429	3.00018	1.65052	0.143048	0.662989	0.620712	PDE11A/CD36	2	0.178494	6
GO:0034063	stress granule assembly	2/324	35/17011	0.0571429	3.00018	1.65052	0.143048	0.662989	0.620712	G3BP2/CAPRIN1	2	0.178494	6
GO:0046320	regulation of fatty acid oxidation	2/324	35/17011	0.0571429	3.00018	1.65052	0.143048	0.662989	0.620712	FMO1/ABCB11	2	0.178494	6
GO:0050931	pigment cell differentiation	2/324	35/17011	0.0571429	3.00018	1.65052	0.143048	0.662989	0.620712	OCA2/AP1M1	2	0.178494	6
GO:0061081	positive regulation of myeloid leukocyte cytokine production involved in immune response	2/324	35/17011	0.0571429	3.00018	1.65052	0.143048	0.662989	0.620712	TLR3/CD36	2	0.178494	6
GO:0098810	neurotransmitter reuptake	2/324	35/17011	0.0571429	3.00018	1.65052	0.143048	0.662989	0.620712	SLC22A3/SLC29A4	2	0.178494	6
GO:0099010	modification of postsynaptic structure	2/324	35/17011	0.0571429	3.00018	1.65052	0.143048	0.662989	0.620712	DIXDC1/CYFIP1	2	0.178494	6
GO:0120009	intermembrane lipid transfer	2/324	35/17011	0.0571429	3.00018	1.65052	0.143048	0.662989	0.620712	ESYT1/PITPNA	2	0.178494	6
GO:0050821	protein stabilization	7/324	227/17011	0.030837	1.61904	1.30833	0.143708	0.663492	0.621184	HSPD1/RABL3/GAPDH/SEL1L/PPIB/CALR/CRYAA	7	0.178164	6
GO:0006119	oxidative phosphorylation	5/324	145/17011	0.0344828	1.81045	1.36565	0.143753	0.663492	0.621184	AK4/NDUFS1/MSH2/VCP/TMEM135	5	0.178164	6
GO:1903531	negative regulation of secretion by cell	5/324	145/17011	0.0344828	1.81045	1.36565	0.143753	0.663492	0.621184	SLC30A1/DPH3/IL13RA2/RAB11FIP1/PTPN11	5	0.178164	6
GO:0002526	acute inflammatory response	4/324	106/17011	0.0377358	1.98125	1.41208	0.144005	0.663737	0.621413	IL20RB/TFRC/PRCP/LIPA	4	0.178004	6
GO:0006898	receptor-mediated endocytosis	8/324	271/17011	0.0295203	1.54991	1.27154	0.147154	0.668138	0.625533	EPS15/FNBP1L/DNAJC13/TFRC/CANX/CD36/SCYL2/CLTC	8	0.175134	6
GO:0042116	macrophage activation	4/324	107/17011	0.0373832	1.96273	1.392	0.147508	0.668138	0.625533	HSPD1/DYSF/TLR3/NR1D1	4	0.175134	6
GO:0030032	lamellipodium assembly	3/324	70/17011	0.0428571	2.25013	1.4604	0.148762	0.668138	0.625533	MTOR/ACTR2/CYFIP1	3	0.175134	6
GO:0044773	mitotic DNA damage checkpoint signaling	3/324	70/17011	0.0428571	2.25013	1.4604	0.148762	0.668138	0.625533	MSH2/CHEK1/DONSON	3	0.175134	6
GO:0043369	CD4-positive or CD8-positive, alpha-beta T cell lineage commitment	2/324	36/17011	0.0555556	2.91684	1.60423	0.149653	0.668138	0.625533	MTOR/OPA1	2	0.175134	6
GO:0046825	regulation of protein export from nucleus	2/324	36/17011	0.0555556	2.91684	1.60423	0.149653	0.668138	0.625533	PTPN11/PRKACA	2	0.175134	6
GO:0097484	dendrite extension	2/324	36/17011	0.0555556	2.91684	1.60423	0.149653	0.668138	0.625533	PLAA/CYFIP1	2	0.175134	6
GO:0007269	neurotransmitter secretion	5/324	147/17011	0.0340136	1.78582	1.33333	0.149662	0.668138	0.625533	SLC30A1/DYSF/CADPS2/UNC13B/ATP2A2	5	0.175134	6
GO:0099643	signal release from synapse	5/324	147/17011	0.0340136	1.78582	1.33333	0.149662	0.668138	0.625533	SLC30A1/DYSF/CADPS2/UNC13B/ATP2A2	5	0.175134	6
GO:0009165	nucleotide biosynthetic process	7/324	230/17011	0.0304348	1.59792	1.27214	0.150677	0.668138	0.625533	AK4/PARP1/NDUFS1/ATP6V1A/IDO2/VCP/LIPA	7	0.175134	6
GO:0019080	viral gene expression	4/324	108/17011	0.037037	1.94456	1.37213	0.151044	0.668138	0.625533	SPCS3/CANX/CSNK1A1/MID2	4	0.175134	6
GO:0002237	response to molecule of bacterial origin	10/324	361/17011	0.0277008	1.45438	1.21591	0.152874	0.668138	0.625533	PTGFR/FMO1/NFKBIZ/CD36/MTDH/PLAA/TRIM5/PTPN11/LITAF/NR1D1	10	0.175134	6
GO:0006006	glucose metabolic process	6/324	189/17011	0.031746	1.66676	1.2844	0.152892	0.668138	0.625533	GPLD1/PPP1R3B/DLAT/LIPA/GAPDH/PRKACA	6	0.175134	6
GO:0006414	translational elongation	3/324	71/17011	0.0422535	2.21844	1.43355	0.153276	0.668138	0.625533	GFM1/EEF2K/USP16	3	0.175134	6
GO:0008333	endosome to lysosome transport	3/324	71/17011	0.0422535	2.21844	1.43355	0.153276	0.668138	0.625533	VCP/LIPA/SCYL2	3	0.175134	6
GO:0009063	amino acid catabolic process	4/324	109/17011	0.0366972	1.92672	1.35247	0.154612	0.668138	0.625533	SLC25A44/IDO2/GLUD1/HYKK	4	0.175134	6
GO:0022407	regulation of cell-cell adhesion	13/324	497/17011	0.0261569	1.37332	1.17698	0.15549	0.668138	0.625533	PTPRU/CD46/MTOR/HSPD1/IL20RB/OPA1/TFRC/NFKBIZ/HLA-DQA1/HLA-DQB1/PTPN11/CDH1/TNFSF9	13	0.175134	6
GO:0050714	positive regulation of protein secretion	5/324	149/17011	0.033557	1.76185	1.3015	0.155672	0.668138	0.625533	SEC24A/GPLD1/UNC13B/GLUD1/PRKACA	5	0.175134	6
GO:0002443	leukocyte mediated immunity	11/324	407/17011	0.027027	1.419	1.19218	0.1557	0.668138	0.625533	CD46/HSPD1/MSH2/IL20RB/TFRC/NFKBIZ/TLR3/TUBB/IL13RA2/TUBB4B/SHLD2	11	0.175134	6
GO:0006260	DNA replication	8/324	275/17011	0.0290909	1.52736	1.22853	0.155755	0.668138	0.625533	PARP1/ZRANB3/CHEK1/RECQL/PTK6/CHAF1A/MCM5/DONSON	8	0.175134	6
GO:0051259	protein complex oligomerization	8/324	275/17011	0.0290909	1.52736	1.22853	0.155755	0.668138	0.625533	LRRC8D/OPA1/G3BP2/TIFA/KCTD7/MOSPD2/ACACA/USP16	8	0.175134	6
GO:0006516	glycoprotein catabolic process	2/324	37/17011	0.0540541	2.838	1.55952	0.156319	0.668138	0.625533	GNS/FBXO27	2	0.175134	6
GO:0007095	mitotic G2 DNA damage checkpoint signaling	2/324	37/17011	0.0540541	2.838	1.55952	0.156319	0.668138	0.625533	CHEK1/DONSON	2	0.175134	6
GO:0008340	determination of adult lifespan	2/324	37/17011	0.0540541	2.838	1.55952	0.156319	0.668138	0.625533	MSH2/LIPA	2	0.175134	6
GO:0010669	epithelial structure maintenance	2/324	37/17011	0.0540541	2.838	1.55952	0.156319	0.668138	0.625533	PRRC1/STRAP	2	0.175134	6
GO:0032885	regulation of polysaccharide biosynthetic process	2/324	37/17011	0.0540541	2.838	1.55952	0.156319	0.668138	0.625533	PPP1R3B/CLTC	2	0.175134	6
GO:0033144	negative regulation of intracellular steroid hormone receptor signaling pathway	2/324	37/17011	0.0540541	2.838	1.55952	0.156319	0.668138	0.625533	CNOT1/CALR	2	0.175134	6
GO:0034694	response to prostaglandin	2/324	37/17011	0.0540541	2.838	1.55952	0.156319	0.668138	0.625533	PTGFR/ACACA	2	0.175134	6
GO:0043372	positive regulation of CD4-positive, alpha-beta T cell differentiation	2/324	37/17011	0.0540541	2.838	1.55952	0.156319	0.668138	0.625533	OPA1/NFKBIZ	2	0.175134	6
GO:0060218	hematopoietic stem cell differentiation	2/324	37/17011	0.0540541	2.838	1.55952	0.156319	0.668138	0.625533	HSPA9/CDK6	2	0.175134	6
GO:0070633	transepithelial transport	2/324	37/17011	0.0540541	2.838	1.55952	0.156319	0.668138	0.625533	GPLD1/ABCB1	2	0.175134	6
GO:1903514	release of sequestered calcium ion into cytosol by endoplasmic reticulum	2/324	37/17011	0.0540541	2.838	1.55952	0.156319	0.668138	0.625533	GSTO1/PRKACA	2	0.175134	6
GO:1903580	positive regulation of ATP metabolic process	2/324	37/17011	0.0540541	2.838	1.55952	0.156319	0.668138	0.625533	MTOR/VCP	2	0.175134	6
GO:0097191	extrinsic apoptotic signaling pathway	7/324	233/17011	0.0300429	1.57735	1.23646	0.1578	0.668138	0.625533	TMBIM1/RAF1/NFKBIZ/ZDHHC3/TLR3/PDIA3/PSME3	7	0.175134	6
GO:0051101	regulation of DNA binding	3/324	72/17011	0.0416667	2.18763	1.40714	0.157833	0.668138	0.625533	HJURP/SUMO4/TNKS	3	0.175134	6
GO:1901655	cellular response to ketone	4/324	110/17011	0.0363636	1.9092	1.33302	0.158212	0.668138	0.625533	PTGFR/NCOA4/ACACA/FECH	4	0.175134	6
GO:0051051	negative regulation of transport	11/324	410/17011	0.0268293	1.40862	1.16702	0.16107	0.668138	0.625533	SLC30A1/DYSF/DPH3/CD36/IL13RA2/RAB11FIP1/UBQLN1/GSTO1/PTPN11/CYFIP1/CRYAA	11	0.175134	6
GO:0038202	TORC1 signaling	4/324	111/17011	0.036036	1.892	1.31377	0.161842	0.668138	0.625533	MTOR/SAR1B/CSNK1A1/PRKACA	4	0.175134	6
GO:0045665	negative regulation of neuron differentiation	3/324	73/17011	0.0410959	2.15766	1.38117	0.162431	0.668138	0.625533	DIXDC1/HMG20A/CALR	3	0.175134	6
GO:0006302	double-strand break repair	9/324	322/17011	0.0279503	1.46748	1.18007	0.162897	0.668138	0.625533	PARP1/PSMD14/ACTR2/MSH2/VCP/CHEK1/SHLD2/RECQL/MCM5	9	0.175134	6
GO:0045023	G0 to G1 transition	2/324	38/17011	0.0526316	2.76332	1.51628	0.163039	0.668138	0.625533	CCNC/CHEK1	2	0.175134	6
GO:2000316	regulation of T-helper 17 type immune response	2/324	38/17011	0.0526316	2.76332	1.51628	0.163039	0.668138	0.625533	OPA1/NFKBIZ	2	0.175134	6
GO:0071322	cellular response to carbohydrate stimulus	5/324	152/17011	0.0328947	1.72708	1.25464	0.164871	0.668138	0.625533	RAF1/GPLD1/UNC13B/NR1D1/PRKACA	5	0.175134	6
GO:0022600	digestive system process	4/324	112/17011	0.0357143	1.87511	1.29472	0.165503	0.668138	0.625533	CD36/SNX10/LIPA/STRAP	4	0.175134	6
GO:0042752	regulation of circadian rhythm	4/324	112/17011	0.0357143	1.87511	1.29472	0.165503	0.668138	0.625533	PARP1/MTOR/NR1D2/NR1D1	4	0.175134	6
GO:0062014	negative regulation of small molecule metabolic process	4/324	112/17011	0.0357143	1.87511	1.29472	0.165503	0.668138	0.625533	FMO1/PARP1/PRMT3/PRKACA	4	0.175134	6
GO:0030258	lipid modification	6/324	194/17011	0.0309278	1.62381	1.21762	0.166311	0.668138	0.625533	ABCD3/FMO1/ABCB11/HACL1/ADIPOR2/MTMR6	6	0.175134	6
GO:0002752	cell surface pattern recognition receptor signaling pathway	3/324	74/17011	0.0405405	2.1285	1.35561	0.16707	0.668138	0.625533	TAX1BP1/CHUK/NR1D1	3	0.175134	6
GO:0044774	mitotic DNA integrity checkpoint signaling	3/324	74/17011	0.0405405	2.1285	1.35561	0.16707	0.668138	0.625533	MSH2/CHEK1/DONSON	3	0.175134	6
GO:0055117	regulation of cardiac muscle contraction	3/324	74/17011	0.0405405	2.1285	1.35561	0.16707	0.668138	0.625533	GSTO1/ATP2A2/PRKACA	3	0.175134	6
GO:0072527	pyrimidine-containing compound metabolic process	3/324	74/17011	0.0405405	2.1285	1.35561	0.16707	0.668138	0.625533	MTOR/MBD4/ENTPD5	3	0.175134	6
GO:0016125	sterol metabolic process	5/324	153/17011	0.0326797	1.71579	1.23926	0.167985	0.668138	0.625533	LIPA/CYP1A2/KPNB1/FECH/PRKACA	5	0.175134	6
GO:0030316	osteoclast differentiation	4/324	113/17011	0.0353982	1.85852	1.27587	0.169193	0.668138	0.625533	MTOR/TFRC/TLR3/SNX10	4	0.175134	6
GO:0051224	negative regulation of protein transport	4/324	113/17011	0.0353982	1.85852	1.27587	0.169193	0.668138	0.625533	DPH3/CD36/RAB11FIP1/PTPN11	4	0.175134	6
GO:0002478	antigen processing and presentation of exogenous peptide antigen	2/324	39/17011	0.0512821	2.69247	1.47442	0.16981	0.668138	0.625533	HLA-DQA1/HLA-DQB1	2	0.175134	6
GO:0008210	estrogen metabolic process	2/324	39/17011	0.0512821	2.69247	1.47442	0.16981	0.668138	0.625533	UGT2B11/CYP1A2	2	0.175134	6
GO:0032205	negative regulation of telomere maintenance	2/324	39/17011	0.0512821	2.69247	1.47442	0.16981	0.668138	0.625533	PARP1/TNKS	2	0.175134	6
GO:0034389	lipid droplet organization	2/324	39/17011	0.0512821	2.69247	1.47442	0.16981	0.668138	0.625533	PTGFRN/MOSPD2	2	0.175134	6
GO:0046627	negative regulation of insulin receptor signaling pathway	2/324	39/17011	0.0512821	2.69247	1.47442	0.16981	0.668138	0.625533	SLC27A4/PIP4K2B	2	0.175134	6
GO:0070979	protein K11-linked ubiquitination	2/324	39/17011	0.0512821	2.69247	1.47442	0.16981	0.668138	0.625533	UBE2A/AREL1	2	0.175134	6
GO:1903050	regulation of proteolysis involved in protein catabolic process	7/324	238/17011	0.0294118	1.54421	1.1781	0.170008	0.668138	0.625533	PSMD14/CSNK1A1/UBQLN1/VCP/USP5/PSME3/PRKACA	7	0.175134	6
GO:0008202	steroid metabolic process	9/324	326/17011	0.0276074	1.44947	1.14178	0.171245	0.668138	0.625533	ABCD3/ABCB11/UGT2B11/LIPA/CYP1A2/NR1D1/KPNB1/FECH/PRKACA	9	0.175134	6
GO:1903036	positive regulation of response to wounding	3/324	75/17011	0.04	2.10012	1.33046	0.171747	0.668138	0.625533	MTOR/MYLK/CD36	3	0.175134	6
GO:0000077	DNA damage checkpoint signaling	4/324	114/17011	0.0350877	1.84221	1.2572	0.172912	0.668138	0.625533	MSH2/CHEK1/PTPN11/DONSON	4	0.175134	6
GO:0042886	amide transport	9/324	327/17011	0.0275229	1.44504	1.13229	0.173363	0.668138	0.625533	RAF1/GPLD1/ABCB1/ABCB8/SNX19/GLUD1/PTPN11/NR1D1/PRKACA	9	0.175134	6
GO:0015833	peptide transport	8/324	283/17011	0.0282686	1.48419	1.14451	0.173655	0.668138	0.625533	RAF1/GPLD1/ABCB8/SNX19/GLUD1/PTPN11/NR1D1/PRKACA	8	0.175134	6
GO:0007159	leukocyte cell-cell adhesion	11/324	417/17011	0.0263789	1.38497	1.10907	0.173953	0.668138	0.625533	CD46/MTOR/HSPD1/IL20RB/OPA1/TFRC/NFKBIZ/HLA-DQA1/HLA-DQB1/PTPN11/TNFSF9	11	0.175134	6
GO:0072523	purine-containing compound catabolic process	5/324	155/17011	0.0322581	1.69365	1.20882	0.174281	0.668138	0.625533	MTOR/GDA/LIPA/GAPDH/PRKACA	5	0.175134	6
GO:0000098	sulfur amino acid catabolic process	1/324	10/17011	0.1	5.25031	1.87335	0.174985	0.668138	0.625533	FMO1	1	0.175134	6
GO:0002317	plasma cell differentiation	1/324	10/17011	0.1	5.25031	1.87335	0.174985	0.668138	0.625533	NFKBIZ	1	0.175134	6
GO:0002536	respiratory burst involved in inflammatory response	1/324	10/17011	0.1	5.25031	1.87335	0.174985	0.668138	0.625533	LIPA	1	0.175134	6
GO:0002883	regulation of hypersensitivity	1/324	10/17011	0.1	5.25031	1.87335	0.174985	0.668138	0.625533	IL20RB	1	0.175134	6
GO:0002924	negative regulation of humoral immune response mediated by circulating immunoglobulin	1/324	10/17011	0.1	5.25031	1.87335	0.174985	0.668138	0.625533	CD46	1	0.175134	6
GO:0006048	UDP-N-acetylglucosamine biosynthetic process	1/324	10/17011	0.1	5.25031	1.87335	0.174985	0.668138	0.625533	GFPT1	1	0.175134	6
GO:0006475	internal protein amino acid acetylation	1/324	10/17011	0.1	5.25031	1.87335	0.174985	0.668138	0.625533	NAT8	1	0.175134	6
GO:0006560	proline metabolic process	1/324	10/17011	0.1	5.25031	1.87335	0.174985	0.668138	0.625533	ALDH18A1	1	0.175134	6
GO:0006625	protein targeting to peroxisome	1/324	10/17011	0.1	5.25031	1.87335	0.174985	0.668138	0.625533	HACL1	1	0.175134	6
GO:0006646	phosphatidylethanolamine biosynthetic process	1/324	10/17011	0.1	5.25031	1.87335	0.174985	0.668138	0.625533	SELENOI	1	0.175134	6
GO:0006784	heme A biosynthetic process	1/324	10/17011	0.1	5.25031	1.87335	0.174985	0.668138	0.625533	FECH	1	0.175134	6
GO:0006868	glutamine transport	1/324	10/17011	0.1	5.25031	1.87335	0.174985	0.668138	0.625533	SLC38A7	1	0.175134	6
GO:0007250	activation of NF-kappaB-inducing kinase activity	1/324	10/17011	0.1	5.25031	1.87335	0.174985	0.668138	0.625533	TLR3	1	0.175134	6
GO:0007252	I-kappaB phosphorylation	1/324	10/17011	0.1	5.25031	1.87335	0.174985	0.668138	0.625533	TLR3	1	0.175134	6
GO:0009128	purine nucleoside monophosphate catabolic process	1/324	10/17011	0.1	5.25031	1.87335	0.174985	0.668138	0.625533	GDA	1	0.175134	6
GO:0009138	pyrimidine nucleoside diphosphate metabolic process	1/324	10/17011	0.1	5.25031	1.87335	0.174985	0.668138	0.625533	ENTPD5	1	0.175134	6
GO:0009155	purine deoxyribonucleotide catabolic process	1/324	10/17011	0.1	5.25031	1.87335	0.174985	0.668138	0.625533	GDA	1	0.175134	6
GO:0009169	purine ribonucleoside monophosphate catabolic process	1/324	10/17011	0.1	5.25031	1.87335	0.174985	0.668138	0.625533	GDA	1	0.175134	6
GO:0014820	tonic smooth muscle contraction	1/324	10/17011	0.1	5.25031	1.87335	0.174985	0.668138	0.625533	MYLK	1	0.175134	6
GO:0015858	nucleoside transport	1/324	10/17011	0.1	5.25031	1.87335	0.174985	0.668138	0.625533	SLC29A4	1	0.175134	6
GO:0015911	long-chain fatty acid import across plasma membrane	1/324	10/17011	0.1	5.25031	1.87335	0.174985	0.668138	0.625533	CD36	1	0.175134	6
GO:0016102	diterpenoid biosynthetic process	1/324	10/17011	0.1	5.25031	1.87335	0.174985	0.668138	0.625533	PRMT3	1	0.175134	6
GO:0018208	peptidyl-proline modification	1/324	10/17011	0.1	5.25031	1.87335	0.174985	0.668138	0.625533	PPIB	1	0.175134	6
GO:0019530	taurine metabolic process	1/324	10/17011	0.1	5.25031	1.87335	0.174985	0.668138	0.625533	FMO1	1	0.175134	6
GO:0019694	alkanesulfonate metabolic process	1/324	10/17011	0.1	5.25031	1.87335	0.174985	0.668138	0.625533	FMO1	1	0.175134	6
GO:0030953	astral microtubule organization	1/324	10/17011	0.1	5.25031	1.87335	0.174985	0.668138	0.625533	KPNB1	1	0.175134	6
GO:0031055	chromatin remodeling at centromere	1/324	10/17011	0.1	5.25031	1.87335	0.174985	0.668138	0.625533	HJURP	1	0.175134	6
GO:0033148	positive regulation of intracellular estrogen receptor signaling pathway	1/324	10/17011	0.1	5.25031	1.87335	0.174985	0.668138	0.625533	PARP1	1	0.175134	6
GO:0033313	meiotic cell cycle checkpoint signaling	1/324	10/17011	0.1	5.25031	1.87335	0.174985	0.668138	0.625533	ZWINT	1	0.175134	6
GO:0034080	CENP-A containing chromatin assembly	1/324	10/17011	0.1	5.25031	1.87335	0.174985	0.668138	0.625533	HJURP	1	0.175134	6
GO:0035520	monoubiquitinated protein deubiquitination	1/324	10/17011	0.1	5.25031	1.87335	0.174985	0.668138	0.625533	USP16	1	0.175134	6
GO:0035646	endosome to melanosome transport	1/324	10/17011	0.1	5.25031	1.87335	0.174985	0.668138	0.625533	AP1M1	1	0.175134	6
GO:0035694	mitochondrial protein catabolic process	1/324	10/17011	0.1	5.25031	1.87335	0.174985	0.668138	0.625533	PRKACA	1	0.175134	6
GO:0036295	cellular response to increased oxygen levels	1/324	10/17011	0.1	5.25031	1.87335	0.174985	0.668138	0.625533	ATP6V1A	1	0.175134	6
GO:0036446	myofibroblast differentiation	1/324	10/17011	0.1	5.25031	1.87335	0.174985	0.668138	0.625533	PARP1	1	0.175134	6
GO:0036490	regulation of translation in response to endoplasmic reticulum stress	1/324	10/17011	0.1	5.25031	1.87335	0.174985	0.668138	0.625533	DNAJC3	1	0.175134	6
GO:0038060	nitric oxide-cGMP-mediated signaling	1/324	10/17011	0.1	5.25031	1.87335	0.174985	0.668138	0.625533	CD36	1	0.175134	6
GO:0038129	ERBB3 signaling pathway	1/324	10/17011	0.1	5.25031	1.87335	0.174985	0.668138	0.625533	RAF1	1	0.175134	6
GO:0043485	endosome to pigment granule transport	1/324	10/17011	0.1	5.25031	1.87335	0.174985	0.668138	0.625533	AP1M1	1	0.175134	6
GO:0043558	regulation of translational initiation in response to stress	1/324	10/17011	0.1	5.25031	1.87335	0.174985	0.668138	0.625533	DNAJC3	1	0.175134	6
GO:0043587	tongue morphogenesis	1/324	10/17011	0.1	5.25031	1.87335	0.174985	0.668138	0.625533	WDPCP	1	0.175134	6
GO:0044829	positive regulation by host of viral genome replication	1/324	10/17011	0.1	5.25031	1.87335	0.174985	0.668138	0.625533	PPIB	1	0.175134	6
GO:0045835	negative regulation of meiotic nuclear division	1/324	10/17011	0.1	5.25031	1.87335	0.174985	0.668138	0.625533	ZWINT	1	0.175134	6
GO:0046160	heme a metabolic process	1/324	10/17011	0.1	5.25031	1.87335	0.174985	0.668138	0.625533	FECH	1	0.175134	6
GO:0048194	Golgi vesicle budding	1/324	10/17011	0.1	5.25031	1.87335	0.174985	0.668138	0.625533	TMED9	1	0.175134	6
GO:0048757	pigment granule maturation	1/324	10/17011	0.1	5.25031	1.87335	0.174985	0.668138	0.625533	AP1M1	1	0.175134	6
GO:0051307	meiotic chromosome separation	1/324	10/17011	0.1	5.25031	1.87335	0.174985	0.668138	0.625533	ZWINT	1	0.175134	6
GO:0051593	response to folic acid	1/324	10/17011	0.1	5.25031	1.87335	0.174985	0.668138	0.625533	NFKBIZ	1	0.175134	6
GO:0070189	kynurenine metabolic process	1/324	10/17011	0.1	5.25031	1.87335	0.174985	0.668138	0.625533	IDO2	1	0.175134	6
GO:0070874	negative regulation of glycogen metabolic process	1/324	10/17011	0.1	5.25031	1.87335	0.174985	0.668138	0.625533	PPP1R3B	1	0.175134	6
GO:0070989	oxidative demethylation	1/324	10/17011	0.1	5.25031	1.87335	0.174985	0.668138	0.625533	CYP1A2	1	0.175134	6
GO:0071287	cellular response to manganese ion	1/324	10/17011	0.1	5.25031	1.87335	0.174985	0.668138	0.625533	HSP90B1	1	0.175134	6
GO:0071374	cellular response to parathyroid hormone stimulus	1/324	10/17011	0.1	5.25031	1.87335	0.174985	0.668138	0.625533	PRKACA	1	0.175134	6
GO:0097119	postsynaptic density protein 95 clustering	1/324	10/17011	0.1	5.25031	1.87335	0.174985	0.668138	0.625533	SLC30A1	1	0.175134	6
GO:1900038	negative regulation of cellular response to hypoxia	1/324	10/17011	0.1	5.25031	1.87335	0.174985	0.668138	0.625533	HYOU1	1	0.175134	6
GO:1900121	negative regulation of receptor binding	1/324	10/17011	0.1	5.25031	1.87335	0.174985	0.668138	0.625533	ATP2A2	1	0.175134	6
GO:1901031	regulation of response to reactive oxygen species	1/324	10/17011	0.1	5.25031	1.87335	0.174985	0.668138	0.625533	CD36	1	0.175134	6
GO:1901838	positive regulation of transcription of nucleolar large rRNA by RNA polymerase I	1/324	10/17011	0.1	5.25031	1.87335	0.174985	0.668138	0.625533	MTOR	1	0.175134	6
GO:1903689	regulation of wound healing, spreading of epidermal cells	1/324	10/17011	0.1	5.25031	1.87335	0.174985	0.668138	0.625533	MTOR	1	0.175134	6
GO:1990034	calcium ion export across plasma membrane	1/324	10/17011	0.1	5.25031	1.87335	0.174985	0.668138	0.625533	SLC35G1	1	0.175134	6
GO:1990416	cellular response to brain-derived neurotrophic factor stimulus	1/324	10/17011	0.1	5.25031	1.87335	0.174985	0.668138	0.625533	EEF2K	1	0.175134	6
GO:1990961	xenobiotic detoxification by transmembrane export across the plasma membrane	1/324	10/17011	0.1	5.25031	1.87335	0.174985	0.668138	0.625533	ABCB1	1	0.175134	6
GO:0002704	negative regulation of leukocyte mediated immunity	3/324	76/17011	0.0394737	2.07249	1.3057	0.176461	0.668138	0.625533	CD46/IL20RB/IL13RA2	3	0.175134	6
GO:0050795	regulation of behavior	3/324	76/17011	0.0394737	2.07249	1.3057	0.176461	0.668138	0.625533	PARP1/MTOR/NR1D1	3	0.175134	6
GO:1904063	negative regulation of cation transmembrane transport	3/324	76/17011	0.0394737	2.07249	1.3057	0.176461	0.668138	0.625533	SLC30A1/UBQLN1/GSTO1	3	0.175134	6
GO:0009167	purine ribonucleoside monophosphate metabolic process	2/324	40/17011	0.05	2.62515	1.43386	0.176627	0.668138	0.625533	AK4/GDA	2	0.175134	6
GO:0045981	positive regulation of nucleotide metabolic process	2/324	40/17011	0.05	2.62515	1.43386	0.176627	0.668138	0.625533	MTOR/VCP	2	0.175134	6
GO:0048536	spleen development	2/324	40/17011	0.05	2.62515	1.43386	0.176627	0.668138	0.625533	NFKBIZ/LIPA	2	0.175134	6
GO:0051702	biological process involved in interaction with symbiont	2/324	40/17011	0.05	2.62515	1.43386	0.176627	0.668138	0.625533	HSPD1/GAPDH	2	0.175134	6
GO:0072539	T-helper 17 cell differentiation	2/324	40/17011	0.05	2.62515	1.43386	0.176627	0.668138	0.625533	OPA1/NFKBIZ	2	0.175134	6
GO:1900077	negative regulation of cellular response to insulin stimulus	2/324	40/17011	0.05	2.62515	1.43386	0.176627	0.668138	0.625533	SLC27A4/PIP4K2B	2	0.175134	6
GO:1900544	positive regulation of purine nucleotide metabolic process	2/324	40/17011	0.05	2.62515	1.43386	0.176627	0.668138	0.625533	MTOR/VCP	2	0.175134	6
GO:1904646	cellular response to amyloid-beta	2/324	40/17011	0.05	2.62515	1.43386	0.176627	0.668138	0.625533	PARP1/CD36	2	0.175134	6
GO:1905476	negative regulation of protein localization to membrane	2/324	40/17011	0.05	2.62515	1.43386	0.176627	0.668138	0.625533	TMBIM1/CLTC	2	0.175134	6
GO:0002062	chondrocyte differentiation	4/324	115/17011	0.0347826	1.82619	1.23872	0.176659	0.668138	0.625533	RARB/GPLD1/SNX19/PTPN11	4	0.175134	6
GO:1901800	positive regulation of proteasomal protein catabolic process	4/324	115/17011	0.0347826	1.82619	1.23872	0.176659	0.668138	0.625533	CSNK1A1/UBQLN1/VCP/USP5	4	0.175134	6
GO:0002706	regulation of lymphocyte mediated immunity	6/324	198/17011	0.030303	1.591	1.16556	0.177393	0.668138	0.625533	CD46/HSPD1/MSH2/IL20RB/TFRC/SHLD2	6	0.175134	6
GO:0009411	response to UV	5/324	156/17011	0.0320513	1.68279	1.19377	0.177463	0.668138	0.625533	PARP1/ZRANB3/MSH2/UBE2A/FECH	5	0.175134	6
GO:0070085	glycosylation	7/324	241/17011	0.0290456	1.52499	1.14373	0.177525	0.668138	0.625533	DDOST/UGGT1/GFPT1/COG5/MAGT1/NANS/ENTPD5	7	0.175134	6
GO:0030162	regulation of proteolysis	11/324	419/17011	0.026253	1.37836	1.0927	0.177723	0.668138	0.625533	PSMD14/CSTA/TSPAN17/CSNK1A1/GPLD1/UBQLN1/VCP/GAPDH/USP5/PSME3/PRKACA	11	0.175134	6
GO:0061448	connective tissue development	8/324	286/17011	0.027972	1.46862	1.11366	0.180596	0.668138	0.625533	PARP1/SATB2/RARB/GPLD1/SNX19/LIPA/PTPN11/ZNF516	8	0.175134	6
GO:0006261	DNA-templated DNA replication	5/324	157/17011	0.0318471	1.67207	1.17883	0.180666	0.668138	0.625533	PARP1/ZRANB3/RECQL/MCM5/DONSON	5	0.175134	6
GO:0006360	transcription by RNA polymerase I	3/324	77/17011	0.038961	2.04557	1.28132	0.18121	0.668138	0.625533	MTOR/POLR1A/SPTY2D1	3	0.175134	6
GO:0015844	monoamine transport	3/324	77/17011	0.038961	2.04557	1.28132	0.18121	0.668138	0.625533	KPNA4/SLC22A3/SLC29A4	3	0.175134	6
GO:0006479	protein methylation	2/324	41/17011	0.0487805	2.56113	1.39452	0.183486	0.668138	0.625533	FAM98A/EEF2KMT	2	0.175134	6
GO:0008213	protein alkylation	2/324	41/17011	0.0487805	2.56113	1.39452	0.183486	0.668138	0.625533	FAM98A/EEF2KMT	2	0.175134	6
GO:0009072	aromatic amino acid metabolic process	2/324	41/17011	0.0487805	2.56113	1.39452	0.183486	0.668138	0.625533	IDO2/OCA2	2	0.175134	6
GO:0014002	astrocyte development	2/324	41/17011	0.0487805	2.56113	1.39452	0.183486	0.668138	0.625533	CDK6/NR1D1	2	0.175134	6
GO:0019432	triglyceride biosynthetic process	2/324	41/17011	0.0487805	2.56113	1.39452	0.183486	0.668138	0.625533	GPLD1/DGAT1	2	0.175134	6
GO:0032728	positive regulation of interferon-beta production	2/324	41/17011	0.0487805	2.56113	1.39452	0.183486	0.668138	0.625533	TLR3/PTPN11	2	0.175134	6
GO:0035337	fatty-acyl-CoA metabolic process	2/324	41/17011	0.0487805	2.56113	1.39452	0.183486	0.668138	0.625533	DGAT1/ACACA	2	0.175134	6
GO:0090181	regulation of cholesterol metabolic process	2/324	41/17011	0.0487805	2.56113	1.39452	0.183486	0.668138	0.625533	KPNB1/PRKACA	2	0.175134	6
GO:0044839	cell cycle G2/M phase transition	5/324	158/17011	0.0316456	1.66149	1.16399	0.183892	0.668138	0.625533	CDK6/ABCB1/UBE2A/CHEK1/DONSON	5	0.175134	6
GO:0006334	nucleosome assembly	4/324	117/17011	0.034188	1.79498	1.20231	0.184235	0.668138	0.625533	H2BC21/TSPYL1/SPTY2D1/CHAF1A	4	0.175134	6
GO:0046822	regulation of nucleocytoplasmic transport	4/324	117/17011	0.034188	1.79498	1.20231	0.184235	0.668138	0.625533	CD36/PTPN11/CDH1/PRKACA	4	0.175134	6
GO:0022604	regulation of cell morphogenesis	7/324	244/17011	0.0286885	1.50624	1.10983	0.185183	0.668138	0.625533	SLC30A1/WDPCP/PLAA/CAPRIN1/FGD6/CYFIP1/EEF2K	7	0.175134	6
GO:1901605	alpha-amino acid metabolic process	6/324	201/17011	0.0298507	1.56726	1.12727	0.185896	0.668138	0.625533	IDO2/MSRA/ALDH18A1/GLUD1/OCA2/HYKK	6	0.175134	6
GO:0052547	regulation of peptidase activity	3/324	78/17011	0.0384615	2.01935	1.2573	0.185994	0.668138	0.625533	CSTA/VCP/GAPDH	3	0.175134	6
GO:0006633	fatty acid biosynthetic process	5/324	159/17011	0.0314465	1.65104	1.14925	0.187138	0.668138	0.625533	ABCD3/MECR/MGLL/CYP1A2/ACACA	5	0.175134	6
GO:0120032	regulation of plasma membrane bounded cell projection assembly	6/324	202/17011	0.029703	1.5595	1.11465	0.188766	0.668138	0.625533	MTOR/FNBP1L/WDPCP/FAM98A/ACTR2/CYFIP1	6	0.175134	6
GO:0002360	T cell lineage commitment	2/324	42/17011	0.047619	2.50015	1.35633	0.190384	0.668138	0.625533	MTOR/OPA1	2	0.175134	6
GO:0006040	amino sugar metabolic process	2/324	42/17011	0.047619	2.50015	1.35633	0.190384	0.668138	0.625533	GFPT1/NANS	2	0.175134	6
GO:0009126	purine nucleoside monophosphate metabolic process	2/324	42/17011	0.047619	2.50015	1.35633	0.190384	0.668138	0.625533	AK4/GDA	2	0.175134	6
GO:0009394	2'-deoxyribonucleotide metabolic process	2/324	42/17011	0.047619	2.50015	1.35633	0.190384	0.668138	0.625533	MBD4/GDA	2	0.175134	6
GO:0046461	neutral lipid catabolic process	2/324	42/17011	0.047619	2.50015	1.35633	0.190384	0.668138	0.625533	MGLL/GPLD1	2	0.175134	6
GO:0046464	acylglycerol catabolic process	2/324	42/17011	0.047619	2.50015	1.35633	0.190384	0.668138	0.625533	MGLL/GPLD1	2	0.175134	6
GO:0099563	modification of synaptic structure	2/324	42/17011	0.047619	2.50015	1.35633	0.190384	0.668138	0.625533	DIXDC1/CYFIP1	2	0.175134	6
GO:1901532	regulation of hematopoietic progenitor cell differentiation	2/324	42/17011	0.047619	2.50015	1.35633	0.190384	0.668138	0.625533	HSPA9/CDK6	2	0.175134	6
GO:1903170	negative regulation of calcium ion transmembrane transport	2/324	42/17011	0.047619	2.50015	1.35633	0.190384	0.668138	0.625533	UBQLN1/GSTO1	2	0.175134	6
GO:0035264	multicellular organism growth	5/324	160/17011	0.03125	1.64072	1.13462	0.190405	0.668138	0.625533	MTOR/RARB/PTPN11/PPIB/AFG3L2	5	0.175134	6
GO:0001867	complement activation, lectin pathway	1/324	11/17011	0.0909091	4.77301	1.7442	0.190708	0.668138	0.625533	MASP1	1	0.175134	6
GO:0002674	negative regulation of acute inflammatory response	1/324	11/17011	0.0909091	4.77301	1.7442	0.190708	0.668138	0.625533	IL20RB	1	0.175134	6
GO:0002765	immune response-inhibiting signal transduction	1/324	11/17011	0.0909091	4.77301	1.7442	0.190708	0.668138	0.625533	IL20RB	1	0.175134	6
GO:0002887	negative regulation of myeloid leukocyte mediated immunity	1/324	11/17011	0.0909091	4.77301	1.7442	0.190708	0.668138	0.625533	IL13RA2	1	0.175134	6
GO:0006568	L-tryptophan metabolic process	1/324	11/17011	0.0909091	4.77301	1.7442	0.190708	0.668138	0.625533	IDO2	1	0.175134	6
GO:0009120	deoxyribonucleoside metabolic process	1/324	11/17011	0.0909091	4.77301	1.7442	0.190708	0.668138	0.625533	GDA	1	0.175134	6
GO:0009170	purine deoxyribonucleoside monophosphate metabolic process	1/324	11/17011	0.0909091	4.77301	1.7442	0.190708	0.668138	0.625533	GDA	1	0.175134	6
GO:0009188	ribonucleoside diphosphate biosynthetic process	1/324	11/17011	0.0909091	4.77301	1.7442	0.190708	0.668138	0.625533	AK4	1	0.175134	6
GO:0010752	regulation of cGMP-mediated signaling	1/324	11/17011	0.0909091	4.77301	1.7442	0.190708	0.668138	0.625533	PDE11A	1	0.175134	6
GO:0010807	regulation of synaptic vesicle priming	1/324	11/17011	0.0909091	4.77301	1.7442	0.190708	0.668138	0.625533	UNC13B	1	0.175134	6
GO:0015747	urate transport	1/324	11/17011	0.0909091	4.77301	1.7442	0.190708	0.668138	0.625533	SLC22A12	1	0.175134	6
GO:0016559	peroxisome fission	1/324	11/17011	0.0909091	4.77301	1.7442	0.190708	0.668138	0.625533	OPA1	1	0.175134	6
GO:0019065	receptor-mediated endocytosis of virus by host cell	1/324	11/17011	0.0909091	4.77301	1.7442	0.190708	0.668138	0.625533	EPS15	1	0.175134	6
GO:0019852	L-ascorbic acid metabolic process	1/324	11/17011	0.0909091	4.77301	1.7442	0.190708	0.668138	0.625533	GSTO1	1	0.175134	6
GO:0021860	pyramidal neuron development	1/324	11/17011	0.0909091	4.77301	1.7442	0.190708	0.668138	0.625533	SCYL2	1	0.175134	6
GO:0031666	positive regulation of lipopolysaccharide-mediated signaling pathway	1/324	11/17011	0.0909091	4.77301	1.7442	0.190708	0.668138	0.625533	PTPN11	1	0.175134	6
GO:0032060	bleb assembly	1/324	11/17011	0.0909091	4.77301	1.7442	0.190708	0.668138	0.625533	MYLK	1	0.175134	6
GO:0032957	inositol trisphosphate metabolic process	1/324	11/17011	0.0909091	4.77301	1.7442	0.190708	0.668138	0.625533	IPMK	1	0.175134	6
GO:0033145	positive regulation of intracellular steroid hormone receptor signaling pathway	1/324	11/17011	0.0909091	4.77301	1.7442	0.190708	0.668138	0.625533	PARP1	1	0.175134	6
GO:0033234	negative regulation of protein sumoylation	1/324	11/17011	0.0909091	4.77301	1.7442	0.190708	0.668138	0.625533	HMG20A	1	0.175134	6
GO:0033314	mitotic DNA replication checkpoint signaling	1/324	11/17011	0.0909091	4.77301	1.7442	0.190708	0.668138	0.625533	DONSON	1	0.175134	6
GO:0034105	positive regulation of tissue remodeling	1/324	11/17011	0.0909091	4.77301	1.7442	0.190708	0.668138	0.625533	TMBIM1	1	0.175134	6
GO:0034384	high-density lipoprotein particle clearance	1/324	11/17011	0.0909091	4.77301	1.7442	0.190708	0.668138	0.625533	GPLD1	1	0.175134	6
GO:0035581	sequestering of extracellular ligand from receptor	1/324	11/17011	0.0909091	4.77301	1.7442	0.190708	0.668138	0.625533	CD46	1	0.175134	6
GO:0036462	TRAIL-activated apoptotic signaling pathway	1/324	11/17011	0.0909091	4.77301	1.7442	0.190708	0.668138	0.625533	ZDHHC3	1	0.175134	6
GO:0046501	protoporphyrinogen IX metabolic process	1/324	11/17011	0.0909091	4.77301	1.7442	0.190708	0.668138	0.625533	FECH	1	0.175134	6
GO:0046794	transport of virus	1/324	11/17011	0.0909091	4.77301	1.7442	0.190708	0.668138	0.625533	KPNA3	1	0.175134	6
GO:0046940	nucleoside monophosphate phosphorylation	1/324	11/17011	0.0909091	4.77301	1.7442	0.190708	0.668138	0.625533	AK4	1	0.175134	6
GO:0048304	positive regulation of isotype switching to IgG isotypes	1/324	11/17011	0.0909091	4.77301	1.7442	0.190708	0.668138	0.625533	MSH2	1	0.175134	6
GO:0051386	regulation of neurotrophin TRK receptor signaling pathway	1/324	11/17011	0.0909091	4.77301	1.7442	0.190708	0.668138	0.625533	CYFIP1	1	0.175134	6
GO:0060020	Bergmann glial cell differentiation	1/324	11/17011	0.0909091	4.77301	1.7442	0.190708	0.668138	0.625533	PTPN11	1	0.175134	6
GO:0060123	regulation of growth hormone secretion	1/324	11/17011	0.0909091	4.77301	1.7442	0.190708	0.668138	0.625533	PTPN11	1	0.175134	6
[truncated: 9,589,110 more chars]
